# Decoding the regulatory genetic architecture of endometriosis using AlphaGenome

**DOI:** 10.64898/2026.06.27.26356730

**Authors:** Sanu Bifal Maji, Apostol Apostolov, Alberto Sola-Leyva, Lucia Blanco-Rodriguez, Amruta D. S. Pathare, Andres Salumets

**Author notes:** Corresponding author – Andres Salumets. Co-last authors (Amruta D. S. Pathare, Andres Salumets).

## Abstract

**Background:** Endometriosis is a complex, estrogen-dependent disease with a strong genetic component. Although genome-wide association studies (GWAS) have identified multiple susceptibility loci, most associated variants reside in noncoding regions, limiting biological interpretation and causal gene identification. Moreover, GWAS gene prioritization is limited by incomplete tissue-specific annotation coverage (e.g., GTEx, ENCODE, fine-mapping, Mendelian randomization, and network-based methods). We therefore applied the AlphaGenome artificial intelligence framework to prioritize endometriosis-associated variants based on predicted uterus-specific regulatory effects.

**Methods:** We analysed the top 10,000 endometriosis-associated single-nucleotide polymorphisms (SNPs) identified by previously published GWAS by Rahmioglu *et al*, using AlphaGenome across multiple genomic output types. Uterus-specific predictions with high-confidence effects (|quantile score| ≥ 0.90) were grouped into major regulatory modalities. AlphaGenome-prioritized SNPs within ±500 kb of known GWAS loci were classified into tiers based on the number of supported regulatory modalities, with broader support indicating stronger multilayer regulatory evidence. Effect allele frequency, linkage disequilibrium (LD), and overlap with previously published endometriosis-associated variants were also assessed.

**Results:** AlphaGenome generated uterus-specific, 147,033 high-confidence signals across 10,000 endometriosis-associated variants, spanning six regulatory modalities including gene expression, promoter activity, chromatin accessibility, transcription factor binding, histone modification, and RNA splicing. Within the 42 established endometriosis GWAS loci, AlphaGenome identified 42 alternative sub-threshold SNPs with stronger predicted uterus-specific regulatory effects than the published GWAS lead variants. Nineteen AlphaGenome-prioritized SNPs were classified as tier 1, showing support across all six regulatory modalities, compared with five GWAS lead SNPs. Linkage disequilibrium analysis identified eight tier 1 SNPs with weak-to-low LD (r² < 0.5) relative to the corresponding GWAS lead variants, regulating majority of genes involved in estrogen-driven proliferation and inflammatory signalling, highlighting their potential relevance to endometriosis pathogenesis. Additionally, we identified 167 genome-wide significant SNPs outside 42 published GWAS lead SNP loci including six tier 1 SNPs (rs1482061, rs7772579, rs6557140, rs2982571, rs12631337 and rs79626929), encompassing genes nearby *ESR1/*6q25.1, substantiating biological relevance for endometriosis pathogenesis.

**Conclusions:** AlphaGenome-based regulatory prioritization refined endometriosis-associated genome-wide association study loci by identifying variants with stronger predicted uterus-specific functional relevance. These findings provide a regulatory framework for prioritizing candidate variants and genes for downstream functional validation in endometriosis.

## Additional file 2 for "Decoding the regulatory genetic architecture of endometriosis using AlphaGenome" (part 1 of 3)

### Sheet: Table S1
Table S1. Top 10,000 SNPs taken from GWAS study conducted by Rahmioglu et al. (2023) which includes overall endometriosis meta-analysis from all datasets. The table includes SNP co-ordinates , chromosome, genomic position based on hg19, effect allele, non-effect allele, effect allele frequency, effect size, standard error, p value, and sample size.
SNPs (Genomic co-ordinates)	Chromosome	Position (hg 19)	Effect Allele	Non-effective Allele	Effect Allele Frequency	Effect	Standard Error	P-value	Sample Size
chr1:22422721	1	22422721	a	g	0.1678	0.1322	0.0095	5.08e-44	205904
chr1:22396998	1	22396998	t	c	0.8206	-0.1278	0.0092	7.152e-44	205904
chr1:22403357	1	22403357	a	g	0.1801	0.1277	0.0092	8.324e-44	205904
chr1:22450487	1	22450487	t	c	0.1642	0.133	0.0096	1.2e-43	205904
chr1:22462111	1	22462111	a	g	0.1648	0.133	0.0096	1.2e-43	205904
chr1:22436446	1	22436446	c	g	0.17	0.1316	0.0095	1.226e-43	205904
chr1:22414785	1	22414785	t	g	0.1797	0.1272	0.0092	1.774e-43	205904
chr1:22465820	1	22465820	t	c	0.8352	-0.1327	0.0096	1.854e-43	205904
chr1:22415410	1	22415410	a	t	0.8202	-0.1271	0.0092	2.063e-43	205904
chr1:22468215	1	22468215	t	c	0.1644	0.1326	0.0096	2.143e-43	205904
chr1:22359839	1	22359839	t	c	0.8284	-0.1306	0.0095	5.282e-43	199360
chr1:22388872	1	22388872	t	c	0.1797	0.1264	0.0092	5.918e-43	205904
chr1:22366102	1	22366102	t	c	0.8268	-0.1276	0.0093	7.661e-43	205904
chr1:22378280	1	22378280	a	t	0.1796	0.1262	0.0092	7.989e-43	205904
chr1:22378880	1	22378880	a	c	0.1793	0.1261	0.0092	9.28e-43	205904
chr1:22367073	1	22367073	t	g	0.8262	-0.1274	0.0093	1.03e-42	205904
chr1:22361229	1	22361229	t	c	0.1718	0.1273	0.0093	1.195e-42	205904
chr1:22354538	1	22354538	a	c	0.1714	0.1284	0.0094	1.77e-42	205904
chr1:22365689	1	22365689	t	c	0.1722	0.127	0.0093	1.861e-42	205904
chr1:22358836	1	22358836	t	c	0.1715	0.1282	0.0094	2.37e-42	205904
chr1:22371065	1	22371065	t	g	0.8256	-0.1263	0.0093	5.216e-42	205904
chr1:22358595	1	22358595	a	g	0.1717	0.1275	0.0094	6.562e-42	205904
chr1:22353136	1	22353136	a	g	0.1713	0.1287	0.0095	8.212e-42	205904
chr1:22358789	1	22358789	t	g	0.1722	0.1271	0.0094	1.171e-41	205904
chr1:22348409	1	22348409	a	g	0.1695	0.1309	0.0097	1.677e-41	205904
chr1:22349386	1	22349386	t	c	0.1702	0.1301	0.0097	5.118e-41	205904
chr1:22470407	1	22470407	t	c	0.159	0.1278	0.0097	1.218e-39	205904
chr1:22470451	1	22470451	c	g	0.159	0.1277	0.0097	1.396e-39	205904
chr1:22458794	1	22458794	a	g	0.8062	-0.1061	0.0089	9.161e-33	205904
chr6:152554014	6	152554014	c	g	0.8472	-0.1147	0.0098	1.215e-31	202818
chr11:30343757	11	30343757	t	c	0.1567	-0.1134	0.0099	2.231e-30	206106
chr11:30344591	11	30344591	t	c	0.1567	-0.1134	0.0099	2.231e-30	206106
chr11:30344725	11	30344725	t	c	0.1567	-0.1134	0.0099	2.231e-30	206106
chr11:30342495	11	30342495	a	g	0.1567	-0.1133	0.0099	2.507e-30	206106
chr11:30342150	11	30342150	a	g	0.1566	-0.1132	0.0099	2.817e-30	206106
chr11:30338842	11	30338842	a	g	0.8433	0.1132	0.0099	2.817e-30	206106
chr11:30337523	11	30337523	t	c	0.1567	-0.1132	0.0099	2.817e-30	206106
chr6:152562271	6	152562271	c	g	0.8472	-0.1143	0.01	2.961e-30	199010
chr11:30336002	11	30336002	a	g	0.1567	-0.1131	0.0099	3.164e-30	206106
chr11:30242287	11	30242287	t	c	0.8433	0.113	0.0099	3.554e-30	206106
chr11:30339461	11	30339461	a	g	0.8424	0.1128	0.0099	4.483e-30	206106
chr11:30317733	11	30317733	t	g	0.8434	0.1126	0.0099	5.651e-30	206106
chr11:30316822	11	30316822	a	g	0.8434	0.1126	0.0099	5.651e-30	206106
chr11:30319433	11	30319433	a	g	0.1566	-0.1126	0.0099	5.651e-30	206106
chr11:30319259	11	30319259	a	g	0.1566	-0.1126	0.0099	5.651e-30	206106
chr11:30329175	11	30329175	a	g	0.8434	0.1126	0.0099	5.651e-30	206106
chr11:30307989	11	30307989	a	g	0.8433	0.1125	0.0099	6.345e-30	206106
chr11:30226528	11	30226528	a	g	0.1405	-0.1135	0.0103	3.08e-28	206106
chr11:30226356	11	30226356	t	c	0.8599	0.1138	0.0104	7.233e-28	206106
chr11:30395871	11	30395871	t	c	0.1662	-0.1052	0.0097	2.098e-27	206106
chr11:30371615	11	30371615	t	c	0.149	-0.1088	0.0101	4.653e-27	206106
chr11:30371313	11	30371313	t	c	0.149	-0.1088	0.0101	4.653e-27	206106
chr11:30370218	11	30370218	a	g	0.851	0.1088	0.0101	4.653e-27	206106
chr1:22489567	1	22489567	t	c	0.1869	0.0968	0.009	5.58e-27	205904
chr11:30240178	11	30240178	a	c	0.1488	-0.1085	0.0101	6.423e-27	206106
chr11:30363545	11	30363545	t	c	0.851	0.1084	0.0101	7.15e-27	206106
chr11:30372818	11	30372818	t	c	0.1488	-0.1084	0.0101	7.15e-27	206106
chr11:30363101	11	30363101	a	g	0.149	-0.1083	0.0101	7.958e-27	206106
chr11:30359892	11	30359892	a	g	0.851	0.1082	0.0101	8.857e-27	206106
chr11:30360794	11	30360794	t	c	0.149	-0.1082	0.0101	8.857e-27	206106
chr11:30359231	11	30359231	a	g	0.851	0.1081	0.0101	9.857e-27	206106
chr11:30355903	11	30355903	t	c	0.149	-0.1081	0.0101	9.857e-27	206106
chr11:30355857	11	30355857	t	c	0.149	-0.1081	0.0101	9.857e-27	206106
chr11:30360026	11	30360026	t	c	0.851	0.1081	0.0101	9.857e-27	206106
chr1:22444975	1	22444975	t	c	0.222	0.0909	0.0085	1.084e-26	205904
chr11:30354895	11	30354895	a	g	0.8511	0.108	0.0101	1.097e-26	206106
chr11:30354857	11	30354857	t	c	0.8508	0.108	0.0101	1.097e-26	206106
chr11:30356420	11	30356420	t	c	0.851	0.108	0.0101	1.097e-26	206106
chr11:30355197	11	30355197	t	c	0.1489	-0.1079	0.0101	1.22e-26	206106
chr11:30296055	11	30296055	t	c	0.8517	0.1079	0.0101	1.22e-26	206106
chr11:30354904	11	30354904	a	c	0.8511	0.1079	0.0101	1.22e-26	206106
chr11:30309827	11	30309827	t	c	0.1487	-0.1078	0.0101	1.358e-26	206106
chr11:30360225	11	30360225	a	g	0.149	-0.1078	0.0101	1.358e-26	206106
chr11:30312187	11	30312187	a	g	0.8513	0.1078	0.0101	1.358e-26	206106
chr11:30308159	11	30308159	t	c	0.1487	-0.1078	0.0101	1.358e-26	206106
chr11:30306650	11	30306650	a	t	0.8513	0.1078	0.0101	1.358e-26	206106
chr11:30325865	11	30325865	a	g	0.1487	-0.1077	0.0101	1.51e-26	206106
chr11:30327006	11	30327006	a	g	0.1487	-0.1077	0.0101	1.51e-26	206106
chr11:30309905	11	30309905	t	c	0.1487	-0.1077	0.0101	1.51e-26	206106
chr11:30309869	11	30309869	t	c	0.1487	-0.1077	0.0101	1.51e-26	206106
chr11:30314858	11	30314858	a	c	0.1487	-0.1077	0.0101	1.51e-26	206106
chr11:30306439	11	30306439	t	c	0.1487	-0.1077	0.0101	1.51e-26	206106
chr11:30312239	11	30312239	t	c	0.1487	-0.1077	0.0101	1.51e-26	206106
chr1:22447316	1	22447316	a	g	0.7782	-0.0906	0.0085	1.586e-26	205904
chr1:22358457	1	22358457	t	c	0.2426	0.0874	0.0082	1.591e-26	205904
chr11:30305675	11	30305675	t	c	0.1487	-0.1076	0.0101	1.68e-26	206106
chr2:11721535	2	11721535	t	g	0.6084	0.0784	0.0074	3.157e-26	206106
chr11:30376902	11	30376902	a	c	0.8347	0.1022	0.0097	5.89e-26	206106
chr11:30376314	11	30376314	a	t	0.1653	-0.1022	0.0097	5.89e-26	206106
chr11:30375889	11	30375889	t	c	0.1653	-0.1022	0.0097	5.89e-26	206106
chr11:30382899	11	30382899	t	c	0.169	-0.1011	0.0096	6.201e-26	206106
chr11:30374608	11	30374608	a	g	0.8347	0.1021	0.0097	6.572e-26	206106
chr11:30381076	11	30381076	t	c	0.8335	0.101	0.0096	6.926e-26	206106
chr11:30366528	11	30366528	a	t	0.1489	-0.1073	0.0102	7.017e-26	200671
chr11:30252352	11	30252352	t	g	0.1498	-0.1061	0.0101	8.197e-26	206106
chr1:22486029	1	22486029	a	g	0.8092	-0.0944	0.009	9.716e-26	205904
chr1:22492887	1	22492887	c	g	0.2022	0.092	0.0088	1.397e-25	205904
chr2:11725241	2	11725241	a	g	0.3454	-0.077	0.0074	2.343e-25	206106
chr1:22357229	1	22357229	a	t	0.7743	-0.0874	0.0084	2.358e-25	205904
chr2:11723110	2	11723110	a	g	0.3463	-0.078	0.0075	2.479e-25	206106
chr1:22355978	1	22355978	a	g	0.2256	0.0873	0.0084	2.672e-25	205904
chr2:11723858	2	11723858	a	g	0.3463	-0.0777	0.0075	3.77e-25	206106
chr2:11728080	2	11728080	a	g	0.3451	-0.0773	0.0075	6.574e-25	206106
chr2:11728388	2	11728388	t	c	0.654	0.0768	0.0075	1.312e-24	206106
chr4:56008477	4	56008477	a	g	0.6787	0.0777	0.0076	1.553e-24	206106
chr2:11724580	2	11724580	t	g	0.3455	-0.0766	0.0075	1.728e-24	206106
chr4:56008969	4	56008969	a	g	0.3211	-0.0776	0.0076	1.779e-24	206106
chr2:11733488	2	11733488	t	g	0.3481	-0.0765	0.0075	1.983e-24	206106
chr4:56005526	4	56005526	a	c	0.3216	-0.0775	0.0076	2.037e-24	206106
chr4:56007425	4	56007425	t	c	0.3212	-0.0775	0.0076	2.037e-24	206106
chr2:11728089	2	11728089	t	c	0.3467	-0.0764	0.0075	2.274e-24	206106
chr4:55994210	4	55994210	t	c	0.6808	0.0773	0.0076	2.67e-24	206106
chr6:152592115	6	152592115	c	g	0.9217	0.1383	0.0136	2.724e-24	205459
chr4:55993915	4	55993915	t	c	0.3192	-0.0772	0.0076	3.056e-24	206106
chr6:152570274	6	152570274	a	g	0.9253	0.1401	0.0138	3.241e-24	205459
chr6:152564752	6	152564752	a	g	0.0763	-0.139	0.0137	3.453e-24	205459
chr4:55994314	4	55994314	t	g	0.6795	0.0771	0.0076	3.497e-24	206106
chr2:11735061	2	11735061	a	c	0.3342	-0.0781	0.0077	3.565e-24	206106
chr4:55997914	4	55997914	t	c	0.6811	0.077	0.0076	4.001e-24	206106
chr4:55994226	4	55994226	a	t	0.3191	-0.077	0.0076	4.001e-24	206106
chr6:152564994	6	152564994	c	g	0.0764	-0.1387	0.0137	4.32e-24	204925
chr4:55995979	4	55995979	t	c	0.6809	0.0769	0.0076	4.577e-24	206106
chr6:152567983	6	152567983	a	g	0.924	0.1384	0.0137	5.402e-24	204925
chr4:56010165	4	56010165	a	g	0.679	0.0767	0.0076	5.987e-24	206106
chr4:55994266	4	55994266	a	t	0.681	0.0776	0.0077	6.917e-24	200671
chr6:152553718	6	152553718	a	t	0.9138	0.1292	0.0129	1.303e-23	204723
chr6:152585213	6	152585213	a	g	0.0793	-0.1349	0.0135	1.642e-23	205459
chr11:30215261	11	30215261	a	t	0.1292	-0.1079	0.0108	1.673e-23	206106
chr1:22482629	1	22482629	t	g	0.2109	0.0868	0.0087	1.922e-23	205904
chr6:152548027	6	152548027	t	g	0.9138	0.1287	0.0129	1.927e-23	205459
chr2:11718591	2	11718591	t	c	0.5969	0.074	0.0075	5.806e-23	206106
chr6:152540357	6	152540357	t	c	0.9141	0.131	0.0133	6.88e-23	205257
chr6:152556526	6	152556526	t	c	0.1902	0.0866	0.0088	7.503e-23	206106
chr4:56002665	4	56002665	t	c	0.7173	0.0777	0.0079	7.922e-23	206106
chr4:56002776	4	56002776	a	g	0.7173	0.0777	0.0079	7.922e-23	206106
chr4:56002267	4	56002267	a	t	0.2827	-0.0777	0.0079	7.922e-23	206106
chr4:56002689	4	56002689	a	t	0.7173	0.0777	0.0079	7.922e-23	206106
chr4:56001509	4	56001509	t	c	0.7174	0.0776	0.0079	8.983e-23	206106
chr4:56003502	4	56003502	a	g	0.2826	-0.0776	0.0079	8.983e-23	206106
chr4:56000053	4	56000053	a	c	0.7173	0.0776	0.0079	8.983e-23	206106
chr4:56006102	4	56006102	a	c	0.2961	-0.0776	0.0079	8.983e-23	199562
chr4:56002972	4	56002972	c	g	0.7173	0.0776	0.0079	8.983e-23	206106
chr4:55999781	4	55999781	t	c	0.7173	0.0776	0.0079	8.983e-23	206106
chr6:152558197	6	152558197	a	g	0.1902	0.0864	0.0088	9.402e-23	206106
chr4:56000009	4	56000009	a	t	0.7173	0.0775	0.0079	1.018e-22	206106
chr6:152556258	6	152556258	t	c	0.8114	-0.0863	0.0088	1.052e-22	206106
chr4:56011889	4	56011889	t	c	0.3305	-0.0733	0.0075	1.465e-22	206106
chr4:55997340	4	55997340	a	g	0.7208	0.0771	0.0079	1.68e-22	206106
chr6:152540031	6	152540031	t	c	0.9132	0.1288	0.0132	1.712e-22	204925
chr4:55997622	4	55997622	t	c	0.2792	-0.077	0.0079	1.903e-22	206106
chr4:55998086	4	55998086	a	c	0.7208	0.077	0.0079	1.903e-22	206106
chr4:55996712	4	55996712	t	c	0.2792	-0.077	0.0079	1.903e-22	206106
chr4:56009245	4	56009245	t	c	0.705	0.076	0.0078	1.965e-22	206106
chr4:56007093	4	56007093	a	g	0.2953	-0.076	0.0078	1.965e-22	206106
chr4:56007249	4	56007249	a	g	0.7047	0.076	0.0078	1.965e-22	206106
chr4:55995061	4	55995061	t	c	0.2793	-0.0769	0.0079	2.156e-22	206106
chr4:55996903	4	55996903	a	g	0.2792	-0.0769	0.0079	2.156e-22	206106
chr4:55993468	4	55993468	t	c	0.7206	0.0769	0.0079	2.156e-22	206106
chr1:22472732	1	22472732	a	g	0.214	0.0837	0.0086	2.19e-22	205904
chr2:11727507	2	11727507	a	g	0.4858	-0.0671	0.0069	2.367e-22	206106
chr6:152538985	6	152538985	t	c	0.9124	0.1293	0.0133	2.434e-22	205459
chr6:152558552	6	152558552	t	c	0.1901	0.0865	0.0089	2.5e-22	206106
chr2:11724684	2	11724684	a	g	0.5142	0.0689	0.0071	2.893e-22	206106
chr6:152556600	6	152556600	a	g	0.1897	0.0863	0.0089	3.116e-22	206106
chr6:152554396	6	152554396	t	c	0.1889	0.0853	0.0088	3.223e-22	206106
chr2:11728381	2	11728381	t	c	0.5185	0.0685	0.0071	5.018e-22	206106
chr6:152554737	6	152554737	a	g	0.1883	0.0858	0.0089	5.395e-22	206106
chr6:152610972	6	152610972	a	g	0.7963	-0.0856	0.0089	6.714e-22	205555
chr2:11725049	2	11725049	t	c	0.5145	0.0682	0.0071	7.569e-22	206106
chr2:11724475	2	11724475	a	g	0.5122	0.0682	0.0071	7.569e-22	206106
chr4:56019068	4	56019068	a	c	0.7047	0.0749	0.0078	7.798e-22	206106
chr2:11729606	2	11729606	a	g	0.6857	0.0739	0.0077	8.198e-22	206106
chr1:22472506	1	22472506	a	g	0.2089	0.0844	0.0088	8.731e-22	205904
chr1:22473410	1	22473410	t	c	0.7811	-0.0824	0.0086	9.574e-22	205904
chr2:11723021	2	11723021	t	c	0.4879	-0.0679	0.0071	1.14e-21	206106
chr2:11731846	2	11731846	t	c	0.514	0.0677	0.0071	1.496e-21	206106
chr4:56022903	4	56022903	a	t	0.7023	0.0742	0.0078	1.856e-21	206106
chr4:55999185	4	55999185	a	g	0.2565	-0.077	0.0081	1.978e-21	206106
chr6:152545865	6	152545865	t	c	0.8095	-0.0836	0.0088	2.099e-21	206106
chr4:56003117	4	56003117	t	c	0.2565	-0.0769	0.0081	2.227e-21	206106
chr4:56004454	4	56004454	t	c	0.2563	-0.0769	0.0081	2.227e-21	206106
chr2:11727988	2	11727988	c	g	0.4861	-0.0674	0.0071	2.246e-21	206106
chr2:11734909	2	11734909	c	g	0.5226	0.0673	0.0071	2.57e-21	206106
chr2:11734905	2	11734905	a	g	0.4774	-0.0673	0.0071	2.57e-21	206106
chr6:152616173	6	152616173	a	g	0.2322	0.0777	0.0082	2.652e-21	205555
chr2:11722575	2	11722575	a	g	0.5106	0.0682	0.0072	2.74e-21	206106
chr2:11731774	2	11731774	t	g	0.5138	0.0672	0.0071	2.942e-21	206106
chr2:11734315	2	11734315	t	c	0.5194	0.0672	0.0071	2.942e-21	206106
chr2:11658972	2	11658972	t	c	0.137	0.0964	0.0102	3.357e-21	202818
chr2:11722012	2	11722012	c	g	0.5226	0.068	0.0072	3.573e-21	206106
chr6:152549309	6	152549309	t	c	0.19	0.0831	0.0088	3.616e-21	206106
chr2:11736037	2	11736037	a	g	0.5156	0.067	0.0071	3.85e-21	206106
chr2:11734880	2	11734880	a	g	0.5214	0.0669	0.0071	4.403e-21	206106
chr2:11734335	2	11734335	a	c	0.5166	0.0668	0.0071	5.035e-21	206106
chr6:152593101	6	152593101	t	c	0.0939	-0.1203	0.0128	5.538e-21	205572
chr4:55992139	4	55992139	t	c	0.2511	-0.077	0.0082	5.986e-21	206106
chr2:11660955	2	11660955	c	g	0.1527	0.0939	0.01	6e-21	202818
chr1:22491843	1	22491843	a	g	0.7458	-0.0757	0.0081	9.13e-21	205904
chr2:11722102	2	11722102	a	t	0.5196	0.0672	0.0072	1.026e-20	206106
chr4:55996845	4	55996845	t	c	0.253	-0.0765	0.0082	1.066e-20	206106
chr4:55997201	4	55997201	a	g	0.747	0.0765	0.0082	1.066e-20	206106
chr4:55990954	4	55990954	c	g	0.2519	-0.0774	0.0083	1.107e-20	206106
chr2:11722082	2	11722082	t	c	0.4798	-0.0671	0.0072	1.17e-20	206106
chr4:55998136	4	55998136	a	g	0.253	-0.0764	0.0082	1.196e-20	206106
chr2:11716919	2	11716919	a	t	0.3623	-0.0697	0.0075	1.495e-20	206106
chr2:11660000	2	11660000	a	c	0.1386	0.0947	0.0102	1.628e-20	205555
chr2:11655684	2	11655684	t	g	0.1379	0.0937	0.0101	1.739e-20	205555
chr4:55992025	4	55992025	a	g	0.2517	-0.077	0.0083	1.741e-20	206106
chr2:11660615	2	11660615	t	c	0.1422	0.0933	0.0101	2.52e-20	205555
chr1:22490724	1	22490724	a	c	0.238	0.0756	0.0082	2.985e-20	205904
chr6:152567047	6	152567047	t	c	0.8624	0.0951	0.0104	6.006e-20	206106
chr6:151826249	6	151826249	t	c	0.8066	-0.0804	0.0088	6.459e-20	206106
chr2:11656310	2	11656310	a	g	0.8552	-0.0903	0.0099	7.429e-20	206106
chr2:11656507	2	11656507	t	c	0.1448	0.0902	0.0099	8.154e-20	206106
chr6:151838245	6	151838245	t	c	0.8049	-0.081	0.0089	8.94e-20	206106
chr2:11655487	2	11655487	t	g	0.1438	0.0901	0.0099	8.95e-20	206106
chr2:11656908	2	11656908	a	g	0.856	-0.09	0.0099	9.821e-20	206106
chr6:152598464	6	152598464	a	g	0.1028	-0.1118	0.0123	9.956e-20	206106
chr2:11655184	2	11655184	a	g	0.8552	-0.0899	0.0099	1.078e-19	206106
chr2:11654588	2	11654588	t	c	0.8551	-0.0899	0.0099	1.078e-19	206106
chr2:11654874	2	11654874	t	c	0.1442	0.0898	0.0099	1.182e-19	206106
chr2:11659201	2	11659201	t	c	0.8555	-0.0906	0.01	1.305e-19	206106
chr6:151816011	6	151816011	t	c	0.7891	-0.077	0.0085	1.319e-19	206106
chr6:152629099	6	152629099	t	c	0.2092	0.077	0.0085	1.319e-19	205555
chr6:152627953	6	152627953	a	g	0.7906	-0.077	0.0085	1.319e-19	205555
chr6:151830769	6	151830769	t	c	0.8062	-0.0797	0.0088	1.343e-19	206106
chr6:152630180	6	152630180	a	g	0.2092	0.0769	0.0085	1.469e-19	205555
chr2:11654532	2	11654532	t	c	0.1429	0.09	0.01	2.257e-19	206106
chr2:11658000	2	11658000	t	c	0.1439	0.0898	0.01	2.708e-19	206106
chr1:22354045	1	22354045	t	c	0.0486	0.165	0.0184	3.036e-19	202037
chr6:151841594	6	151841594	a	g	0.8047	-0.0797	0.0089	3.396e-19	206106
chr2:11727087	2	11727087	t	g	0.2939	-0.0697	0.0078	4.039e-19	206106
chr2:11708833	2	11708833	c	g	0.6556	0.0678	0.0076	4.619e-19	206106
chr2:11702661	2	11702661	a	c	0.4231	-0.0641	0.0072	5.447e-19	206106
chr2:11674034	2	11674034	a	g	0.8642	-0.0956	0.0108	8.608e-19	202818
chr6:152653137	6	152653137	t	c	0.16	0.0849	0.0096	9.256e-19	206106
chr6:151842860	6	151842860	a	t	0.8048	-0.0795	0.009	1.016e-18	206106
chr2:11704836	2	11704836	t	g	0.5687	0.0636	0.0072	1.016e-18	206106
chr1:22439520	1	22439520	t	c	0.3056	0.0678	0.0077	1.306e-18	205904
chr2:11737229	2	11737229	t	c	0.2839	-0.0722	0.0082	1.31e-18	206106
chr1:22484575	1	22484575	t	c	0.7233	-0.0695	0.0079	1.399e-18	205904
chr6:152649967	6	152649967	c	g	0.1594	0.0839	0.0096	2.34e-18	206106
chr2:11722468	2	11722468	a	g	0.2957	-0.069	0.0079	2.454e-18	206106
chr6:151844443	6	151844443	a	t	0.1938	0.0781	0.009	4.036e-18	206106
chr2:11739368	2	11739368	t	g	0.352	-0.0657	0.0076	5.393e-18	206106
chr2:11742854	2	11742854	a	c	0.2983	-0.0674	0.0078	5.571e-18	206106
chr2:11710716	2	11710716	a	g	0.2999	-0.0673	0.0078	6.232e-18	206106
chr6:152660451	6	152660451	a	g	0.1393	0.0858	0.01	9.487e-18	206106
chr6:152658374	6	152658374	a	g	0.8601	-0.0866	0.0101	9.973e-18	206106
chr2:11748585	2	11748585	a	c	0.3126	-0.066	0.0077	1.022e-17	206106
chr6:152659814	6	152659814	a	c	0.8604	-0.0856	0.01	1.129e-17	206106
chr2:11712075	2	11712075	t	g	0.5472	0.0624	0.0073	1.253e-17	206106
chr1:22480241	1	22480241	t	c	0.6768	-0.0657	0.0077	1.433e-17	199360
chr9:22158924	9	22158924	t	c	0.4051	0.0614	0.0072	1.492e-17	205715
chr1:22397199	1	22397199	t	c	0.6733	-0.0648	0.0076	1.511e-17	205904
chr1:22480219	1	22480219	t	c	0.6765	-0.0656	0.0077	1.603e-17	199360
chr2:11744694	2	11744694	t	c	0.3034	-0.0656	0.0077	1.603e-17	206106
chr6:152661172	6	152661172	t	c	0.8612	-0.0853	0.0101	3.026e-17	206106
chr9:22162794	9	22162794	a	c	0.5915	-0.0606	0.0072	3.873e-17	205715
chr9:22169700	9	22169700	t	c	0.6071	-0.0614	0.0073	4.067e-17	205715
chr6:151794704	6	151794704	t	c	0.693	-0.0639	0.0076	4.174e-17	206106
chr6:19761718	6	19761718	a	g	0.8398	-0.0807	0.0096	4.233e-17	205555
chr11:30395448	11	30395448	t	g	0.0948	-0.1058	0.0126	4.587e-17	202818
chr6:19773930	6	19773930	a	g	0.1602	0.0804	0.0096	5.522e-17	205555
chr9:22161212	9	22161212	t	c	0.4078	0.0602	0.0072	6.213e-17	205715
chr2:11750101	2	11750101	a	g	0.5013	-0.0602	0.0072	6.213e-17	206106
chr9:22161664	9	22161664	t	c	0.4074	0.06	0.0072	7.86e-17	205715
chr6:19803768	6	19803768	t	c	0.3797	0.0595	0.0072	1.41e-16	206106
chr2:11747960	2	11747960	t	c	0.5036	-0.0594	0.0072	1.584e-16	206106
chr2:11748406	2	11748406	t	c	0.5035	-0.0593	0.0072	1.779e-16	206106
chr2:11742458	2	11742458	a	g	0.6501	0.0624	0.0076	2.202e-16	206106
chr2:11717429	2	11717429	a	g	0.2977	-0.0646	0.0079	2.905e-16	206106
chr6:19800972	6	19800972	a	g	0.3895	0.0588	0.0072	3.17e-16	206106
chr6:19800988	6	19800988	a	g	0.3892	0.0587	0.0072	3.557e-16	206106
chr6:19802104	6	19802104	a	c	0.389	0.0587	0.0072	3.557e-16	206106
chr6:19798704	6	19798704	a	g	0.6107	-0.0587	0.0072	3.557e-16	206106
chr6:19798141	6	19798141	t	c	0.3894	0.0586	0.0072	3.989e-16	206106
chr2:11718858	2	11718858	t	c	0.4465	-0.0591	0.0073	5.685e-16	206106
chr6:19795585	6	19795585	c	g	0.6092	-0.0582	0.0072	6.302e-16	206106
chr2:11748037	2	11748037	a	g	0.4466	0.0582	0.0072	6.302e-16	206106
chr6:152543241	6	152543241	a	g	0.6256	0.0597	0.0074	7.171e-16	206106
chr2:11744573	2	11744573	a	g	0.4544	0.058	0.0072	7.912e-16	206106
chr6:151821024	6	151821024	a	t	0.9071	-0.0998	0.0124	8.389e-16	206106
chr6:151822156	6	151822156	c	g	0.0932	0.0998	0.0124	8.389e-16	206106
chr6:19803831	6	19803831	c	g	0.6098	-0.0579	0.0072	8.862e-16	206106
chr6:151824449	6	151824449	a	g	0.0931	0.0996	0.0124	9.569e-16	206106
chr6:152669117	6	152669117	a	g	0.1317	0.0827	0.0103	9.817e-16	206106
chr6:152664539	6	152664539	t	c	0.131	0.0835	0.0104	9.839e-16	206106
chr6:19771998	6	19771998	a	c	0.5674	-0.057	0.0071	9.894e-16	206106
chr6:19773553	6	19773553	t	c	0.5672	-0.0569	0.0071	1.11e-15	206106
chr9:22171484	9	22171484	t	g	0.5729	-0.0576	0.0072	1.244e-15	205715
chr6:19761215	6	19761215	t	c	0.5673	-0.0567	0.0071	1.395e-15	206106
chr6:151829487	6	151829487	a	t	0.9057	-0.0989	0.0124	1.514e-15	206106
chr1:22364958	1	22364958	a	c	0.309	0.0614	0.0077	1.536e-15	205904
chr6:151829474	6	151829474	t	c	0.9057	-0.0985	0.0124	1.965e-15	206106
chr2:11746177	2	11746177	t	c	0.4424	0.0579	0.0073	2.165e-15	206106
chr2:11746003	2	11746003	a	g	0.4425	0.0579	0.0073	2.165e-15	206106
chr6:152545171	6	152545171	a	t	0.7541	-0.0647	0.0082	3.016e-15	206106
chr9:22172259	9	22172259	a	t	0.4253	0.0568	0.0072	3.049e-15	205715
chr6:19778171	6	19778171	a	c	0.4259	0.056	0.0071	3.087e-15	206106
chr9:22152580	9	22152580	a	g	0.3724	0.0583	0.0074	3.317e-15	205715
chr6:19790560	6	19790560	t	c	0.4349	0.0559	0.0071	3.456e-15	206106
chr6:19729381	6	19729381	t	c	0.862	-0.0795	0.0101	3.51e-15	202818
chr6:19758598	6	19758598	t	g	0.8593	-0.0794	0.0101	3.799e-15	206106
chr6:19771507	6	19771507	a	g	0.5745	-0.0558	0.0071	3.867e-15	206106
chr6:19790387	6	19790387	t	c	0.4351	0.0558	0.0071	3.867e-15	206106
chr6:19791284	6	19791284	t	c	0.4351	0.0558	0.0071	3.867e-15	206106
chr6:19764095	6	19764095	a	g	0.4259	0.0558	0.0071	3.867e-15	206106
chr9:22143293	9	22143293	a	t	0.3229	0.0605	0.0077	3.93e-15	205715
chr6:19790809	6	19790809	t	c	0.4351	0.0557	0.0071	4.327e-15	206106
chr9:22164309	9	22164309	a	g	0.4242	0.0564	0.0072	4.751e-15	205715
chr9:22143377	9	22143377	t	c	0.6745	-0.0603	0.0077	4.834e-15	205715
chr6:19762952	6	19762952	t	g	0.4278	0.0556	0.0071	4.841e-15	206106
chr9:22168128	9	22168128	t	c	0.3216	0.0593	0.0076	6.063e-15	205715
chr8:75257608	8	75257608	a	g	0.5719	0.0561	0.0072	6.613e-15	206106
chr9:22157908	9	22157908	a	c	0.6651	-0.0592	0.0076	6.729e-15	205715
chr9:22170983	9	22170983	a	c	0.32	0.0592	0.0076	6.729e-15	205715
chr9:22148055	9	22148055	t	c	0.33	0.0592	0.0076	6.729e-15	205715
chr1:22462131	1	22462131	t	g	0.3417	0.0584	0.0075	6.88e-15	205904
chr9:22173407	9	22173407	t	c	0.5749	-0.0568	0.0073	7.205e-15	205715
chr6:151800761	6	151800761	t	g	0.3973	0.0568	0.0073	7.205e-15	206106
chr6:151799355	6	151799355	a	t	0.6011	-0.0568	0.0073	7.205e-15	206106
chr6:151819834	6	151819834	a	g	0.9022	-0.0964	0.0124	7.593e-15	199562
chr2:11684484	2	11684484	a	g	0.419	-0.0574	0.0074	8.713e-15	206106
chr9:22144255	9	22144255	a	t	0.3221	0.0595	0.0077	1.099e-14	205715
chr9:22164045	9	22164045	c	g	0.6673	-0.0578	0.0075	1.291e-14	205715
chr6:152660082	6	152660082	a	g	0.1594	0.0732	0.0095	1.306e-14	206106
chr9:22173075	9	22173075	a	t	0.3962	0.0739	0.0096	1.383e-14	111764
chr9:22161884	9	22161884	a	g	0.5322	0.0554	0.0072	1.421e-14	205715
chr8:75294975	8	75294975	t	g	0.578	0.0554	0.0072	1.421e-14	206106
chr9:22165583	9	22165583	t	c	0.334	0.0577	0.0075	1.434e-14	205715
chr9:22172893	9	22172893	t	c	0.604	-0.0738	0.0096	1.5e-14	111764
chr8:75294295	8	75294295	t	c	0.5779	0.0552	0.0072	1.765e-14	206106
chr9:22157360	9	22157360	t	g	0.6607	-0.0575	0.0075	1.765e-14	205715
chr9:22166461	9	22166461	a	t	0.6672	-0.0575	0.0075	1.765e-14	205715
chr6:152544484	6	152544484	t	c	0.5171	0.0552	0.0072	1.765e-14	206106
chr8:75300598	8	75300598	a	c	0.578	0.0552	0.0072	1.765e-14	206106
chr2:11684852	2	11684852	t	c	0.6132	0.0567	0.0074	1.828e-14	206106
chr8:75318259	8	75318259	a	g	0.4209	-0.0551	0.0072	1.967e-14	206106
chr8:75319519	8	75319519	a	g	0.4208	-0.0551	0.0072	1.967e-14	206106
chr8:75294108	8	75294108	t	g	0.422	-0.0551	0.0072	1.967e-14	206106
chr8:75315146	8	75315146	c	g	0.421	-0.0551	0.0072	1.967e-14	206106
chr8:75320003	8	75320003	a	g	0.5792	0.0551	0.0072	1.967e-14	206106
chr6:152426433	6	152426433	t	g	0.0375	-0.1499	0.0196	2.042e-14	202818
chr6:19742926	6	19742926	a	c	0.1345	0.078	0.0102	2.056e-14	202818
chr6:19728548	6	19728548	t	g	0.8655	-0.0779	0.0102	2.219e-14	202818
chr8:75292764	8	75292764	c	g	0.4306	-0.0542	0.0071	2.279e-14	206106
chr6:19731384	6	19731384	t	c	0.8654	-0.0778	0.0102	2.394e-14	202818
chr6:19733035	6	19733035	a	g	0.8654	-0.0778	0.0102	2.394e-14	202818
chr8:75305314	8	75305314	t	g	0.4217	-0.0549	0.0072	2.44e-14	206106
chr8:75301149	8	75301149	a	g	0.5783	0.0549	0.0072	2.44e-14	206106
chr8:75304218	8	75304218	a	c	0.5774	0.0549	0.0072	2.44e-14	206106
chr6:19732380	6	19732380	t	c	0.8654	-0.0777	0.0102	2.583e-14	202818
chr6:19735805	6	19735805	t	c	0.1347	0.0777	0.0102	2.583e-14	202818
chr6:19733321	6	19733321	a	t	0.1346	0.0777	0.0102	2.583e-14	202818
chr6:19736351	6	19736351	a	g	0.8653	-0.0777	0.0102	2.583e-14	202818
chr6:19745853	6	19745853	a	c	0.8655	-0.0784	0.0103	2.706e-14	202818
chr8:75299787	8	75299787	c	g	0.4215	-0.0547	0.0072	3.026e-14	206106
chr8:75261861	8	75261861	a	g	0.5773	0.0547	0.0072	3.026e-14	206106
chr1:22384713	1	22384713	t	g	0.0531	0.1899	0.025	3.054e-14	202903
chr9:22155075	9	22155075	a	g	0.333	0.0577	0.0076	3.147e-14	205715
chr9:22141269	9	22141269	t	c	0.314	0.0592	0.0078	3.205e-14	205715
chr9:22150261	9	22150261	t	c	0.6663	-0.0584	0.0077	3.34e-14	205715
chr2:11686192	2	11686192	a	c	0.3893	-0.0561	0.0074	3.427e-14	206106
chr6:19804796	6	19804796	a	g	0.5688	-0.0545	0.0072	3.748e-14	206106
chr6:19804897	6	19804897	a	g	0.5687	-0.0545	0.0072	3.748e-14	206106
chr6:152542962	6	152542962	t	c	0.6836	0.0575	0.0076	3.855e-14	206106
chr6:19727378	6	19727378	t	c	0.1345	0.0779	0.0103	3.936e-14	202818
chr6:152681049	6	152681049	a	t	0.8565	-0.0756	0.01	4.031e-14	205555
chr9:22162193	9	22162193	t	g	0.6639	-0.0567	0.0075	4.031e-14	205715
chr6:151795994	6	151795994	a	c	0.5971	-0.0544	0.0072	4.171e-14	206106
chr2:11687506	2	11687506	a	g	0.3812	-0.0559	0.0074	4.219e-14	206106
chr2:11685694	2	11685694	a	c	0.3875	-0.0559	0.0074	4.219e-14	206106
chr6:19725973	6	19725973	t	c	0.8656	-0.0778	0.0103	4.24e-14	202818
chr6:19725384	6	19725384	a	g	0.8657	-0.0778	0.0103	4.24e-14	202818
chr6:152542234	6	152542234	t	g	0.3162	-0.0574	0.0076	4.266e-14	206106
chr6:152540468	6	152540468	a	t	0.6828	0.0581	0.0077	4.507e-14	206106
chr6:152676785	6	152676785	t	g	0.1564	0.0724	0.0096	4.64e-14	205555
chr6:152679087	6	152679087	a	g	0.1564	0.0724	0.0096	4.64e-14	205555
chr6:152679729	6	152679729	a	g	0.1565	0.0724	0.0096	4.64e-14	205555
chr2:11686872	2	11686872	t	c	0.3798	-0.0558	0.0074	4.68e-14	206106
chr2:11683965	2	11683965	t	c	0.6232	0.0558	0.0074	4.68e-14	206106
chr4:56024084	4	56024084	t	c	0.1727	-0.0754	0.01	4.7e-14	205555
chr8:75304152	8	75304152	t	c	0.4224	-0.0542	0.0072	5.161e-14	206106
chr8:75266712	8	75266712	a	g	0.5771	0.0542	0.0072	5.161e-14	206106
chr6:152423128	6	152423128	t	c	0.9622	0.1475	0.0196	5.251e-14	202818
chr6:19725034	6	19725034	a	g	0.8657	-0.0775	0.0103	5.301e-14	202818
chr6:152678110	6	152678110	c	g	0.156	0.0722	0.0096	5.443e-14	205555
chr8:75263152	8	75263152	a	c	0.4224	-0.054	0.0072	6.382e-14	206106
chr1:172099136	1	172099136	t	c	0.5113	-0.0532	0.0071	6.734e-14	205904
chr12:95645385	12	95645385	a	g	0.5268	-0.0517	0.0069	6.744e-14	206106
chr12:95649013	12	95649013	a	g	0.4732	0.0517	0.0069	6.744e-14	206106
chr2:11685731	2	11685731	t	c	0.3869	-0.0554	0.0074	7.074e-14	206106
chr6:152672540	6	152672540	t	c	0.8438	-0.0718	0.0096	7.48e-14	205555
chr2:11686298	2	11686298	a	g	0.6111	0.0553	0.0074	7.84e-14	206106
chr6:152680844	6	152680844	t	c	0.8579	-0.0747	0.01	8.019e-14	205555
chr12:95643298	12	95643298	a	t	0.5272	-0.0515	0.0069	8.408e-14	206106
chr9:22173676	9	22173676	a	g	0.7022	-0.0597	0.008	8.49e-14	205715
chr2:11684007	2	11684007	c	g	0.3783	-0.0552	0.0074	8.688e-14	206106
chr8:75279647	8	75279647	t	c	0.5771	0.0537	0.0072	8.762e-14	206106
chr6:151820799	6	151820799	c	g	0.6718	-0.0573	0.0077	9.95e-14	199562
chr12:95631276	12	95631276	t	c	0.527	-0.0513	0.0069	1.047e-13	206106
chr6:152683594	6	152683594	a	g	0.1441	0.0742	0.01	1.171e-13	205555
chr6:152441843	6	152441843	t	c	0.0388	-0.1432	0.0193	1.174e-13	201119
chr6:19757028	6	19757028	t	c	0.5671	-0.0526	0.0071	1.278e-13	206106
chr8:75291115	8	75291115	a	g	0.4294	-0.0533	0.0072	1.334e-13	206106
chr1:22480312	1	22480312	a	g	0.5888	-0.054	0.0073	1.39e-13	205904
chr6:151806124	6	151806124	a	g	0.6765	-0.0562	0.0076	1.417e-13	206106
chr8:75305962	8	75305962	a	g	0.5977	0.0532	0.0072	1.481e-13	206106
chr6:151803754	6	151803754	a	c	0.3266	0.0561	0.0076	1.564e-13	206106
chr6:19753061	6	19753061	t	c	0.4325	0.0524	0.0071	1.58e-13	206106
chr15:40353416	15	40353416	t	c	0.5283	-0.0524	0.0071	1.58e-13	206106
chr12:95627237	12	95627237	a	g	0.5277	-0.0509	0.0069	1.621e-13	206106
chr8:75326619	8	75326619	a	g	0.4039	-0.0544	0.0074	1.962e-13	199562
chr6:151806283	6	151806283	a	g	0.674	-0.0558	0.0076	2.103e-13	206106
chr1:172095226	1	172095226	t	c	0.5172	-0.0521	0.0071	2.168e-13	205904
chr1:172095441	1	172095441	a	c	0.5173	-0.0521	0.0071	2.168e-13	205904
chr1:172095365	1	172095365	t	c	0.4827	0.0521	0.0071	2.168e-13	205904
chr15:40352278	15	40352278	a	g	0.4716	0.0521	0.0071	2.168e-13	206106
chr4:55989675	4	55989675	a	t	0.5034	0.0528	0.0072	2.245e-13	206106
chr6:151806102	6	151806102	a	g	0.6754	-0.0557	0.0076	2.32e-13	206106
chr15:40352342	15	40352342	t	c	0.4717	0.052	0.0071	2.408e-13	206106
chr15:40347745	15	40347745	t	c	0.4717	0.052	0.0071	2.408e-13	206106
chr15:40350131	15	40350131	t	c	0.5273	-0.052	0.0071	2.408e-13	206106
chr6:152435643	6	152435643	a	g	0.0393	-0.1405	0.0192	2.522e-13	201636
chr9:22144305	9	22144305	a	c	0.294	0.0578	0.0079	2.546e-13	205715
chr15:40347236	15	40347236	t	g	0.4717	0.0519	0.0071	2.674e-13	206106
chr15:40340291	15	40340291	t	c	0.528	-0.0519	0.0071	2.674e-13	206106
chr9:22159416	9	22159416	t	c	0.5484	0.0526	0.0072	2.761e-13	205715
chr2:11692236	2	11692236	t	c	0.5995	0.0533	0.0073	2.849e-13	206106
chr6:152435754	6	152435754	t	c	0.0385	-0.1416	0.0194	2.9e-13	201636
chr15:40342053	15	40342053	a	c	0.4717	0.0518	0.0071	2.969e-13	206106
chr12:95639676	12	95639676	t	c	0.6268	-0.0525	0.0072	3.061e-13	206106
chr8:75291453	8	75291453	t	c	0.5969	0.0525	0.0072	3.061e-13	206106
chr12:95647235	12	95647235	a	g	0.6265	-0.0525	0.0072	3.061e-13	206106
chr9:22158598	9	22158598	a	g	0.549	0.0525	0.0072	3.061e-13	205715
chr1:115817221	1	115817221	t	g	0.351	-0.0546	0.0075	3.338e-13	205904
chr1:115822465	1	115822465	a	t	0.3465	-0.0546	0.0075	3.338e-13	205904
chr12:95642168	12	95642168	a	g	0.6267	-0.0524	0.0072	3.394e-13	206106
chr12:95673184	12	95673184	a	g	0.3738	0.0524	0.0072	3.394e-13	206106
chr12:95659012	12	95659012	t	c	0.3737	0.0524	0.0072	3.394e-13	206106
chr12:95678387	12	95678387	a	g	0.6263	-0.0524	0.0072	3.394e-13	206106
chr12:95675407	12	95675407	t	c	0.6263	-0.0524	0.0072	3.394e-13	206106
chr12:95668437	12	95668437	t	g	0.3737	0.0524	0.0072	3.394e-13	206106
chr12:95658769	12	95658769	a	t	0.6263	-0.0524	0.0072	3.394e-13	206106
chr6:152455753	6	152455753	t	c	0.9606	0.1403	0.0193	3.61e-13	200585
chr12:95687497	12	95687497	a	t	0.5265	-0.0516	0.0071	3.659e-13	206106
chr12:95699240	12	95699240	t	c	0.5274	-0.0516	0.0071	3.659e-13	206106
chr6:152684585	6	152684585	t	c	0.8676	-0.0755	0.0104	3.882e-13	205555
chr2:11674295	2	11674295	a	c	0.4163	-0.0537	0.0074	3.965e-13	206106
chr12:95658282	12	95658282	a	g	0.5265	-0.0515	0.0071	4.061e-13	206106
chr12:95667337	12	95667337	t	c	0.4734	0.0515	0.0071	4.061e-13	206106
chr12:95696420	12	95696420	a	g	0.5263	-0.0515	0.0071	4.061e-13	206106
chr12:95672642	12	95672642	t	c	0.5265	-0.0515	0.0071	4.061e-13	206106
chr6:151781404	6	151781404	a	t	0.4103	0.0529	0.0073	4.274e-13	199562
chr2:11663338	2	11663338	a	t	0.4127	-0.0536	0.0074	4.381e-13	206106
chr12:95661809	12	95661809	t	c	0.5265	-0.0514	0.0071	4.506e-13	206106
chr12:95668951	12	95668951	t	c	0.4735	0.0514	0.0071	4.506e-13	206106
chr12:95610220	12	95610220	a	g	0.4728	0.0514	0.0071	4.506e-13	206106
chr12:95631556	12	95631556	c	g	0.3732	0.0521	0.0072	4.617e-13	206106
chr2:11661140	2	11661140	t	c	0.3235	-0.0557	0.0077	4.698e-13	206106
chr2:11670305	2	11670305	a	t	0.4165	-0.0535	0.0074	4.84e-13	206106
chr12:95611185	12	95611185	t	c	0.5272	-0.0513	0.0071	4.998e-13	206106
chr4:56027573	4	56027573	a	g	0.2024	-0.0643	0.0089	5.021e-13	206106
chr12:95617829	12	95617829	a	g	0.6269	-0.0519	0.0072	5.664e-13	206106
chr6:152458990	6	152458990	a	g	0.0392	-0.1397	0.0194	5.976e-13	200585
chr11:30421422	11	30421422	t	c	0.8796	0.0792	0.011	6.021e-13	206106
chr1:22485467	1	22485467	a	g	0.6656	-0.054	0.0075	6.021e-13	205904
chr1:115829943	1	115829943	a	c	0.3464	-0.0547	0.0076	6.139e-13	205904
chr8:75270901	8	75270901	t	c	0.4039	-0.0518	0.0072	6.272e-13	206106
chr8:75314911	8	75314911	a	g	0.5219	0.051	0.0071	6.815e-13	206106
chr6:151786177	6	151786177	a	g	0.4082	0.0517	0.0072	6.943e-13	206106
chr9:22162560	9	22162560	a	g	0.5555	0.0517	0.0072	6.943e-13	205715
chr12:95614953	12	95614953	t	c	0.6258	-0.0517	0.0072	6.943e-13	206106
chr8:75316993	8	75316993	t	c	0.5224	0.0509	0.0071	7.554e-13	206106
chr8:75297062	8	75297062	c	g	0.5215	0.0509	0.0071	7.554e-13	206106
chr12:95644008	12	95644008	t	c	0.6273	-0.0516	0.0072	7.685e-13	206106
chr12:95679109	12	95679109	a	g	0.3736	0.0523	0.0073	7.814e-13	206106
chr8:75327897	8	75327897	a	g	0.3718	-0.053	0.0074	7.941e-13	206106
chr2:11666339	2	11666339	t	g	0.413	-0.053	0.0074	7.941e-13	206106
chr11:30416270	11	30416270	a	t	0.8827	0.0802	0.0112	8.026e-13	206106
chr11:30436784	11	30436784	c	g	0.1205	-0.078	0.0109	8.309e-13	206106
chr11:30436400	11	30436400	t	g	0.1206	-0.078	0.0109	8.309e-13	206106
chr9:22153265	9	22153265	t	c	0.689	-0.0551	0.0077	8.316e-13	205715
chr8:75316530	8	75316530	a	g	0.4778	-0.0508	0.0071	8.372e-13	206106
chr6:151781363	6	151781363	t	c	0.5919	-0.0515	0.0072	8.504e-13	206106
chr6:151782816	6	151782816	a	c	0.5921	-0.0515	0.0072	8.504e-13	206106
chr1:22426187	1	22426187	a	c	0.587	-0.0515	0.0072	8.504e-13	205904
chr6:152449994	6	152449994	t	g	0.0392	-0.138	0.0193	8.661e-13	200585
chr6:152453106	6	152453106	t	g	0.0397	-0.1372	0.0192	8.945e-13	200787
chr8:75317223	8	75317223	a	c	0.5222	0.0507	0.0071	9.276e-13	206106
chr8:75316563	8	75316563	a	g	0.5223	0.0507	0.0071	9.276e-13	206106
chr8:75298201	8	75298201	a	g	0.5205	0.0507	0.0071	9.276e-13	206106
chr8:75299270	8	75299270	c	g	0.5206	0.0507	0.0071	9.276e-13	206106
chr6:152441068	6	152441068	t	g	0.0318	-0.1585	0.0222	9.358e-13	201434
chr15:40364928	15	40364928	t	c	0.4561	0.0514	0.0072	9.409e-13	206106
chr6:19751668	6	19751668	a	g	0.201	0.0621	0.0087	9.475e-13	206106
chr6:152461703	6	152461703	t	c	0.0395	-0.137	0.0192	9.649e-13	200585
chr4:56023763	4	56023763	a	g	0.4941	-0.0506	0.0071	1.028e-12	206106
chr8:75297342	8	75297342	a	g	0.4794	-0.0506	0.0071	1.028e-12	206106
chr6:151789355	6	151789355	t	g	0.5921	-0.0513	0.0072	1.041e-12	206106
chr11:30423375	11	30423375	a	g	0.1174	-0.0798	0.0112	1.041e-12	206106
chr2:11692472	2	11692472	a	g	0.3877	-0.052	0.0073	1.054e-12	206106
chr11:30423231	11	30423231	t	g	0.8827	0.0797	0.0112	1.11e-12	206106
chr9:22152401	9	22152401	t	c	0.305	0.0562	0.0079	1.128e-12	205715
chr8:75295333	8	75295333	c	g	0.5239	0.0505	0.0071	1.138e-12	206106
chr9:22155090	9	22155090	a	g	0.5557	0.0512	0.0072	1.151e-12	205715
chr6:152449795	6	152449795	a	g	0.0392	-0.1372	0.0193	1.17e-12	200585
chr6:151838856	6	151838856	t	c	0.1354	0.0732	0.0103	1.188e-12	206106
chr6:151829004	6	151829004	t	c	0.0421	0.1364	0.0192	1.211e-12	205459
chr6:152602418	6	152602418	t	c	0.1118	-0.0852	0.012	1.248e-12	206106
chr6:152451646	6	152451646	t	c	0.0399	-0.1363	0.0192	1.257e-12	200585
chr2:11668593	2	11668593	t	c	0.5875	0.0525	0.0074	1.297e-12	206106
chr6:152606574	6	152606574	a	g	0.1119	-0.0851	0.012	1.325e-12	206106
chr6:19710055	6	19710055	t	c	0.131	0.0737	0.0104	1.375e-12	202818
chr8:75301253	8	75301253	t	g	0.5208	0.0503	0.0071	1.395e-12	206106
chr12:95628466	12	95628466	a	t	0.6261	-0.0517	0.0073	1.419e-12	204613
chr11:30435599	11	30435599	a	g	0.1173	-0.0793	0.0112	1.438e-12	206106
chr6:152451205	6	152451205	a	g	0.0369	-0.1429	0.0202	1.503e-12	200585
chr4:56024179	4	56024179	a	g	0.4954	-0.0502	0.0071	1.545e-12	206106
chr4:56023747	4	56023747	a	g	0.5026	0.0502	0.0071	1.545e-12	206106
chr4:56023737	4	56023737	a	t	0.5025	0.0502	0.0071	1.545e-12	206106
chr9:22160454	9	22160454	c	g	0.4201	-0.0509	0.0072	1.556e-12	205715
chr6:151767907	6	151767907	a	g	0.5961	-0.0509	0.0072	1.556e-12	206106
chr6:151757327	6	151757327	t	c	0.5959	-0.0509	0.0072	1.556e-12	206106
chr6:151755806	6	151755806	a	g	0.4041	0.0509	0.0072	1.556e-12	206106
chr6:152433992	6	152433992	a	g	0.0249	-0.1859	0.0263	1.567e-12	201434
chr6:19704545	6	19704545	a	c	0.8688	-0.0734	0.0104	1.693e-12	202818
chr8:75293712	8	75293712	t	c	0.5142	0.0501	0.0071	1.709e-12	206106
chr4:56016721	4	56016721	c	g	0.4963	-0.0501	0.0071	1.709e-12	206106
chr4:56023445	4	56023445	c	g	0.4966	-0.0501	0.0071	1.709e-12	206106
chr4:56017967	4	56017967	a	g	0.5038	0.0501	0.0071	1.709e-12	206106
chr4:56015841	4	56015841	a	g	0.5036	0.0501	0.0071	1.709e-12	206106
chr4:56019253	4	56019253	t	c	0.4963	-0.0501	0.0071	1.709e-12	206106
chr4:56016071	4	56016071	a	g	0.5037	0.0501	0.0071	1.709e-12	206106
chr4:56019139	4	56019139	a	t	0.4963	-0.0501	0.0071	1.709e-12	206106
chr4:56014393	4	56014393	t	c	0.5014	0.0501	0.0071	1.709e-12	206106
chr6:151773504	6	151773504	t	c	0.5928	-0.0508	0.0072	1.719e-12	206106
chr6:151751908	6	151751908	c	g	0.5868	-0.0508	0.0072	1.719e-12	206106
chr6:151775259	6	151775259	a	c	0.4073	0.0508	0.0072	1.719e-12	206106
chr6:151774916	6	151774916	a	g	0.4073	0.0508	0.0072	1.719e-12	206106
chr11:30425895	11	30425895	t	c	0.8823	0.079	0.0112	1.744e-12	206106
chr6:152606677	6	152606677	a	g	0.1118	-0.0846	0.012	1.789e-12	206106
chr4:56022968	4	56022968	a	c	0.5027	0.05	0.0071	1.892e-12	206106
chr4:56017283	4	56017283	t	c	0.5037	0.05	0.0071	1.892e-12	206106
chr4:56017274	4	56017274	t	c	0.5037	0.05	0.0071	1.892e-12	206106
chr6:151756070	6	151756070	a	g	0.596	-0.0507	0.0072	1.9e-12	206106
chr15:40344885	15	40344885	a	g	0.4607	0.0507	0.0072	1.9e-12	206106
chr6:152449851	6	152449851	t	c	0.0394	-0.1358	0.0193	1.975e-12	200585
chr6:19761363	6	19761363	t	g	0.8857	-0.0788	0.0112	1.982e-12	202170
chr6:152472631	6	152472631	a	g	0.9602	0.1336	0.019	2.042e-12	202082
chr6:19706799	6	19706799	t	c	0.8688	-0.0731	0.0104	2.082e-12	202818
chr4:56023617	4	56023617	t	c	0.4966	-0.0499	0.0071	2.093e-12	206106
chr6:151753421	6	151753421	c	g	0.5868	-0.0506	0.0072	2.098e-12	206106
chr6:151753395	6	151753395	a	g	0.5868	-0.0506	0.0072	2.098e-12	206106
chr1:115813765	1	115813765	c	g	0.6261	0.052	0.0074	2.11e-12	205904
chr4:56014425	4	56014425	t	c	0.5031	0.0498	0.0071	2.315e-12	206106
chr6:152542868	6	152542868	t	g	0.4262	-0.0505	0.0072	2.318e-12	206106
chr6:151759035	6	151759035	c	g	0.4037	0.0505	0.0072	2.318e-12	206106
chr6:152040125	6	152040125	a	g	0.7516	-0.0568	0.0081	2.344e-12	206106
chr6:152044884	6	152044884	a	g	0.753	-0.0568	0.0081	2.344e-12	206106
chr6:152042260	6	152042260	a	c	0.2483	0.0568	0.0081	2.344e-12	206106
chr6:19799441	6	19799441	a	c	0.7927	-0.0603	0.0086	2.356e-12	206106
chr6:19750222	6	19750222	a	t	0.204	0.0603	0.0086	2.356e-12	206106
chr4:56024063	4	56024063	c	g	0.4992	0.0497	0.0071	2.56e-12	206106
chr4:56015840	4	56015840	t	c	0.4958	-0.0497	0.0071	2.56e-12	206106
chr8:75307831	8	75307831	a	g	0.4854	-0.0497	0.0071	2.56e-12	206106
chr6:19750184	6	19750184	t	c	0.204	0.0602	0.0086	2.56e-12	206106
chr6:152543949	6	152543949	t	c	0.1966	-0.0623	0.0089	2.56e-12	206106
chr6:152593102	6	152593102	a	g	0.619	0.0525	0.0075	2.56e-12	205555
chr6:151808248	6	151808248	a	g	0.9604	-0.1356	0.0194	2.755e-12	205257
chr6:19728283	6	19728283	t	c	0.7957	-0.0601	0.0086	2.781e-12	206106
chr6:19728081	6	19728081	t	c	0.2043	0.0601	0.0086	2.781e-12	206106
chr6:152034062	6	152034062	a	g	0.2468	0.0566	0.0081	2.795e-12	206106
chr6:152034624	6	152034624	a	g	0.2466	0.0566	0.0081	2.795e-12	206106
chr6:152040615	6	152040615	a	g	0.2469	0.0566	0.0081	2.795e-12	206106
chr2:11683074	2	11683074	t	g	0.2904	-0.0552	0.0079	2.801e-12	206106
chr6:151753470	6	151753470	c	g	0.4126	0.0503	0.0072	2.826e-12	206106
chr6:152023191	6	152023191	a	g	0.3947	0.0503	0.0072	2.826e-12	206106
chr6:19728835	6	19728835	c	g	0.2045	0.06	0.0086	3.021e-12	206106
chr6:152038240	6	152038240	a	g	0.2469	0.0565	0.0081	3.052e-12	206106
chr6:152024985	6	152024985	t	c	0.6052	-0.0502	0.0072	3.12e-12	206106
chr8:75259023	8	75259023	a	g	0.479	-0.0495	0.0071	3.128e-12	206106
chr6:152670989	6	152670989	a	g	0.222	0.0585	0.0084	3.301e-12	206106
chr2:11682018	2	11682018	a	g	0.7096	0.055	0.0079	3.354e-12	206106
chr6:152024415	6	152024415	a	g	0.6053	-0.0501	0.0072	3.443e-12	206106
chr6:152031303	6	152031303	t	c	0.2468	0.0563	0.0081	3.637e-12	206106
chr6:152027074	6	152027074	a	t	0.7433	-0.0556	0.008	3.653e-12	206106
chr6:152027955	6	152027955	t	c	0.7433	-0.0556	0.008	3.653e-12	206106
chr10:21824727	10	21824727	a	g	0.3531	0.0521	0.0075	3.74e-12	205555
chr10:21834536	10	21834536	a	g	0.3496	0.0521	0.0075	3.74e-12	205555
chr10:21830104	10	21830104	a	g	0.6623	-0.0521	0.0075	3.74e-12	205555
chr6:152539054	6	152539054	a	c	0.5711	0.0514	0.0074	3.759e-12	206106
chr6:151732385	6	151732385	t	c	0.5883	-0.05	0.0072	3.8e-12	206106
chr4:56024199	4	56024199	t	c	0.5007	-0.0493	0.0071	3.821e-12	206106
chr6:19746848	6	19746848	t	c	0.7957	-0.0597	0.0086	3.87e-12	206106
chr6:19731834	6	19731834	a	g	0.7952	-0.0597	0.0086	3.87e-12	206106
chr6:19748716	6	19748716	a	g	0.2044	0.0597	0.0086	3.87e-12	206106
chr6:152034758	6	152034758	t	c	0.2449	0.0562	0.0081	3.969e-12	206106
chr2:11685558	2	11685558	a	g	0.2943	-0.0548	0.0079	4.013e-12	204613
chr10:21822856	10	21822856	a	g	0.6479	-0.052	0.0075	4.11e-12	204170
chr6:19746253	6	19746253	a	t	0.2043	0.0596	0.0086	4.201e-12	206106
chr6:19748695	6	19748695	c	g	0.7931	-0.0596	0.0086	4.201e-12	206106
chr8:75267618	8	75267618	a	g	0.5206	0.0492	0.0071	4.221e-12	206106
chr8:75325250	8	75325250	t	c	0.5393	0.0492	0.0071	4.221e-12	206106
chr4:55991827	4	55991827	a	g	0.501	0.0492	0.0071	4.221e-12	206106
chr4:55992366	4	55992366	a	g	0.501	0.0492	0.0071	4.221e-12	206106
chr6:152034820	6	152034820	t	c	0.7531	-0.0561	0.0081	4.331e-12	206106
chr6:151827540	6	151827540	c	g	0.0417	0.1336	0.0193	4.444e-12	204518
chr6:19760725	6	19760725	t	c	0.0875	0.0858	0.0124	4.537e-12	202170
chr6:152539181	6	152539181	t	c	0.4285	-0.0512	0.0074	4.551e-12	206106
chr6:19733694	6	19733694	a	g	0.7953	-0.0595	0.0086	4.561e-12	206106
chr6:19733538	6	19733538	t	c	0.7954	-0.0595	0.0086	4.561e-12	206106
chr8:75266189	8	75266189	a	g	0.5207	0.0491	0.0071	4.662e-12	206106
chr8:75292492	8	75292492	t	c	0.4865	-0.0491	0.0071	4.662e-12	206106
chr6:19733894	6	19733894	t	c	0.7954	-0.0594	0.0086	4.951e-12	206106
chr6:19734011	6	19734011	t	c	0.7954	-0.0594	0.0086	4.951e-12	206106
chr10:21821918	10	21821918	a	t	0.6469	-0.0518	0.0075	4.962e-12	205555
chr10:21827796	10	21827796	a	g	0.3478	0.0518	0.0075	4.962e-12	205555
chr1:115808551	1	115808551	a	c	0.374	-0.0518	0.0075	4.962e-12	205904
chr6:152592751	6	152592751	t	c	0.4234	0.0497	0.0072	5.1e-12	205555
chr6:19737117	6	19737117	a	g	0.7954	-0.0593	0.0086	5.373e-12	206106
chr1:22369117	1	22369117	t	c	0.5951	-0.0496	0.0072	5.623e-12	205904
chr6:151743629	6	151743629	a	c	0.5873	-0.0496	0.0072	5.623e-12	206106
chr6:151736084	6	151736084	t	g	0.4124	0.0496	0.0072	5.623e-12	206106
chr4:55992105	4	55992105	c	g	0.5001	-0.0489	0.0071	5.685e-12	206106
chr8:75269548	8	75269548	a	g	0.5123	0.0489	0.0071	5.685e-12	206106
chr8:75269564	8	75269564	t	c	0.5123	0.0489	0.0071	5.685e-12	206106
chr6:19736405	6	19736405	c	g	0.2049	0.0592	0.0086	5.831e-12	206106
chr6:19782299	6	19782299	a	g	0.0879	0.0853	0.0124	6.026e-12	202818
chr6:151744283	6	151744283	a	g	0.4128	0.0495	0.0072	6.199e-12	206106
chr6:151739642	6	151739642	a	g	0.4127	0.0495	0.0072	6.199e-12	206106
chr6:151739810	6	151739810	t	g	0.4127	0.0495	0.0072	6.199e-12	206106
chr6:152558623	6	152558623	a	t	0.4306	-0.0495	0.0072	6.199e-12	204613
chr6:151738131	6	151738131	a	g	0.5874	-0.0495	0.0072	6.199e-12	206106
chr8:75270494	8	75270494	a	g	0.5124	0.0488	0.0071	6.276e-12	206106
chr2:11683898	2	11683898	a	c	0.716	0.0549	0.008	6.767e-12	206106
chr6:19742526	6	19742526	a	g	0.7953	-0.059	0.0086	6.864e-12	206106
chr6:19796863	6	19796863	t	c	0.4426	0.0487	0.0071	6.927e-12	206106
chr8:75266679	8	75266679	a	g	0.5127	0.0486	0.0071	7.644e-12	206106
chr2:11683324	2	11683324	a	g	0.7163	0.0547	0.008	8.059e-12	206106
chr2:11681438	2	11681438	a	g	0.2834	-0.0547	0.008	8.059e-12	206106
chr1:172132526	1	172132526	a	g	0.4612	-0.0499	0.0073	8.165e-12	205904
chr6:151822015	6	151822015	t	c	0.0413	0.1326	0.0194	8.198e-12	205459
chr15:40346650	15	40346650	a	c	0.4452	0.0492	0.0072	8.296e-12	206106
chr6:151732017	6	151732017	t	c	0.4113	0.0492	0.0072	8.296e-12	206106
chr4:56014389	4	56014389	c	g	0.4912	0.0485	0.0071	8.433e-12	206106
chr8:75271434	8	75271434	a	g	0.4866	-0.0485	0.0071	8.433e-12	206106
chr7:25891809	7	25891809	a	g	0.2567	-0.0553	0.0081	8.661e-12	206106
chr2:11683450	2	11683450	t	c	0.2839	-0.0546	0.008	8.793e-12	206106
chr2:11684405	2	11684405	t	c	0.2844	-0.0546	0.008	8.793e-12	206106
chr2:11683423	2	11683423	t	g	0.7161	0.0546	0.008	8.793e-12	206106
chr2:11683631	2	11683631	a	g	0.2841	-0.0546	0.008	8.793e-12	206106
chr2:11684315	2	11684315	t	c	0.7157	0.0546	0.008	8.793e-12	206106
chr2:11682796	2	11682796	a	t	0.2839	-0.0546	0.008	8.793e-12	206106
chr6:151823813	6	151823813	t	c	0.0413	0.1324	0.0194	8.808e-12	205459
chr1:22360581	1	22360581	t	g	0.4059	0.0491	0.0072	9.139e-12	205904
chr1:22360582	1	22360582	t	c	0.406	0.0491	0.0072	9.139e-12	205904
chr2:11692664	2	11692664	a	c	0.6934	0.0525	0.0077	9.22e-12	206106
chr4:56020939	4	56020939	a	g	0.5077	-0.0484	0.0071	9.303e-12	206106
chr4:56022496	4	56022496	t	c	0.5067	-0.0484	0.0071	9.303e-12	206106
chr1:22480159	1	22480159	a	g	0.5873	-0.049	0.0072	1.007e-11	205904
chr6:151835532	6	151835532	a	g	0.9584	-0.1347	0.0198	1.024e-11	197439
chr8:75271627	8	75271627	t	c	0.4871	-0.0483	0.0071	1.026e-11	206106
chr1:115826112	1	115826112	a	g	0.3662	-0.0503	0.0074	1.066e-11	205904
chr1:22370421	1	22370421	a	g	0.4069	0.0489	0.0072	1.108e-11	205904
chr6:19732492	6	19732492	t	c	0.7979	-0.0584	0.0086	1.116e-11	206106
chr7:25890060	7	25890060	a	t	0.7428	0.055	0.0081	1.12e-11	206106
chr4:56022668	4	56022668	t	g	0.4929	0.0482	0.0071	1.131e-11	206106
chr10:21819824	10	21819824	a	g	0.3327	0.0509	0.0075	1.148e-11	205555
chr2:11680403	2	11680403	t	c	0.7082	0.0536	0.0079	1.162e-11	206106
chr6:152476344	6	152476344	t	g	0.9574	0.1302	0.0192	1.191e-11	202818
chr6:19743894	6	19743894	t	c	0.2017	0.0583	0.0086	1.21e-11	206106
chr1:22360383	1	22360383	a	g	0.5952	-0.0488	0.0072	1.22e-11	205904
chr1:22360689	1	22360689	t	c	0.4054	0.0488	0.0072	1.22e-11	205904
chr1:22363646	1	22363646	a	c	0.4032	0.0488	0.0072	1.22e-11	205904
chr6:152660837	6	152660837	t	g	0.2105	0.0576	0.0085	1.231e-11	206106
chr10:21829162	10	21829162	t	c	0.6642	-0.0515	0.0076	1.233e-11	205555
chr10:21873295	10	21873295	t	g	0.3149	0.0515	0.0076	1.233e-11	205555
chr6:152568722	6	152568722	a	g	0.5179	0.0481	0.0071	1.247e-11	206106
chr8:75322485	8	75322485	t	c	0.4684	-0.0481	0.0071	1.247e-11	206106
chr9:22141894	9	22141894	t	c	0.5005	0.0481	0.0071	1.247e-11	205715
chr9:22141552	9	22141552	t	g	0.5002	0.0481	0.0071	1.247e-11	205715
chr6:19783153	6	19783153	a	g	0.0881	0.084	0.0124	1.251e-11	202170
chr7:25889721	7	25889721	t	c	0.257	-0.0548	0.0081	1.329e-11	206106
chr1:22361062	1	22361062	t	c	0.404	0.0487	0.0072	1.343e-11	205904
chr1:22362194	1	22362194	t	c	0.4026	0.0487	0.0072	1.343e-11	205904
chr1:22362197	1	22362197	a	g	0.4027	0.0487	0.0072	1.343e-11	205904
chr1:22361356	1	22361356	c	g	0.5962	-0.0487	0.0072	1.343e-11	205904
chr1:22361472	1	22361472	t	c	0.5969	-0.0487	0.0072	1.343e-11	205904
chr1:22363507	1	22363507	a	g	0.4032	0.0487	0.0072	1.343e-11	205904
chr1:22361504	1	22361504	a	g	0.597	-0.0487	0.0072	1.343e-11	205904
chr1:22362426	1	22362426	t	c	0.5969	-0.0487	0.0072	1.343e-11	205904
chr1:22360260	1	22360260	t	g	0.598	-0.0493	0.0073	1.444e-11	199360
chr6:151835430	6	151835430	t	c	0.9582	-0.131	0.0194	1.452e-11	203984
chr1:22360970	1	22360970	t	c	0.5968	-0.0486	0.0072	1.478e-11	205904
chr1:22362717	1	22362717	t	c	0.5965	-0.0486	0.0072	1.478e-11	205904
chr1:22363039	1	22363039	a	g	0.4035	0.0486	0.0072	1.478e-11	205904
chr1:22368342	1	22368342	t	c	0.5935	-0.0486	0.0072	1.478e-11	205904
chr1:22363918	1	22363918	a	g	0.5967	-0.0486	0.0072	1.478e-11	205904
chr1:22361129	1	22361129	t	c	0.5969	-0.0486	0.0072	1.478e-11	205904
chr1:22359392	1	22359392	a	g	0.4035	0.0486	0.0072	1.478e-11	205904
chr8:75271974	8	75271974	a	g	0.5132	0.0479	0.0071	1.515e-11	206106
chr6:19737175	6	19737175	a	t	0.7979	-0.058	0.0086	1.539e-11	206106
chr6:19799541	6	19799541	a	g	0.9111	-0.0843	0.0125	1.541e-11	195626
chr11:30404949	11	30404949	t	c	0.1146	-0.0762	0.0113	1.548e-11	206106
chr11:30405254	11	30405254	a	g	0.1146	-0.0762	0.0113	1.548e-11	206106
chr6:151836467	6	151836467	a	g	0.9586	-0.1308	0.0194	1.559e-11	203984
chr6:152445061	6	152445061	t	g	0.0316	-0.151	0.0224	1.572e-11	200585
chr7:25886478	7	25886478	t	g	0.7442	0.0546	0.0081	1.576e-11	206106
chr23:70125103	23	70125103	a	g	0.3559	0.0519	0.0077	1.581e-11	201281
chr23:70108889	23	70108889	a	g	0.3547	0.0519	0.0077	1.581e-11	201281
chr6:151836813	6	151836813	a	g	0.0413	0.1307	0.0194	1.616e-11	203984
chr1:22359082	1	22359082	c	g	0.5966	-0.0485	0.0072	1.627e-11	205904
chr1:22362940	1	22362940	t	g	0.5965	-0.0485	0.0072	1.627e-11	205904
chr1:22359698	1	22359698	t	c	0.4033	0.0485	0.0072	1.627e-11	205904
chr6:74613060	6	74613060	t	c	0.3362	-0.0505	0.0075	1.658e-11	206106
chr6:151837222	6	151837222	a	g	0.9587	-0.1306	0.0194	1.674e-11	203984
chr1:115816465	1	115816465	t	g	0.6234	0.0498	0.0074	1.7e-11	205904
chr9:22177527	9	22177527	t	g	0.3104	0.0518	0.0077	1.729e-11	205715
chr6:19804640	6	19804640	t	c	0.1155	0.074	0.011	1.729e-11	202170
chr6:151837570	6	151837570	a	g	0.9588	-0.1305	0.0194	1.734e-11	203984
chr10:21824619	10	21824619	a	g	0.6457	-0.0511	0.0076	1.772e-11	199010
chr6:151836580	6	151836580	a	g	0.0413	0.1303	0.0194	1.861e-11	203984
chr1:115820598	1	115820598	t	c	0.6236	0.0497	0.0074	1.865e-11	205904
chr1:115824398	1	115824398	a	g	0.6245	0.0497	0.0074	1.865e-11	205904
chr1:115824658	1	115824658	t	c	0.3753	-0.0497	0.0074	1.865e-11	205904
chr1:115824515	1	115824515	t	c	0.3754	-0.0497	0.0074	1.865e-11	205904
chr6:19746551	6	19746551	t	g	0.7987	-0.0584	0.0087	1.911e-11	206106
chr2:11681043	2	11681043	t	g	0.7147	0.0537	0.008	1.913e-11	206106
chr6:151835297	6	151835297	a	g	0.0419	0.1302	0.0194	1.928e-11	204925
chr9:22154009	9	22154009	t	c	0.46	-0.0483	0.0072	1.969e-11	205715
chr1:22485871	1	22485871	t	g	0.6091	-0.0483	0.0072	1.969e-11	205904
chr6:151834248	6	151834248	t	c	0.0417	0.1301	0.0194	1.998e-11	203984
chr11:30405657	11	30405657	c	g	0.8886	0.0771	0.0115	2.023e-11	206106
chr12:95602319	12	95602319	a	t	0.4792	0.0476	0.0071	2.025e-11	206106
chr4:56025361	4	56025361	t	c	0.4907	0.0476	0.0071	2.025e-11	206106
chr7:25885411	7	25885411	t	c	0.2555	-0.0543	0.0081	2.032e-11	206106
chr1:115814512	1	115814512	t	c	0.376	-0.0496	0.0074	2.046e-11	205904
chr1:115814483	1	115814483	t	c	0.376	-0.0496	0.0074	2.046e-11	205904
chr1:115814549	1	115814549	t	g	0.376	-0.0496	0.0074	2.046e-11	205904
chr1:115823387	1	115823387	a	g	0.3755	-0.0496	0.0074	2.046e-11	205904
chr23:70108862	23	70108862	c	g	0.3562	0.0516	0.0077	2.066e-11	201281
chr6:151839433	6	151839433	a	t	0.0414	0.1313	0.0196	2.099e-11	204518
chr1:22362805	1	22362805	t	g	0.4089	0.0482	0.0072	2.165e-11	205904
chr11:30261968	11	30261968	a	g	0.9287	0.095	0.0142	2.23e-11	202818
chr6:152476498	6	152476498	t	g	0.9587	0.1338	0.02	2.232e-11	202818
chr1:115814912	1	115814912	t	c	0.6236	0.0495	0.0074	2.244e-11	205904
chr6:19739943	6	19739943	t	c	0.7914	-0.0575	0.0086	2.293e-11	206106
chr6:151840638	6	151840638	c	g	0.0435	0.131	0.0196	2.33e-11	204518
chr8:75315857	8	75315857	a	g	0.4856	-0.0474	0.0071	2.455e-11	206106
chr1:115813937	1	115813937	t	g	0.6239	0.0494	0.0074	2.461e-11	205904
chr10:21821274	10	21821274	a	g	0.3334	0.0507	0.0076	2.54e-11	205555
chr1:22358573	1	22358573	t	c	0.4145	0.048	0.0072	2.617e-11	205904
chr7:25886125	7	25886125	a	g	0.2505	-0.054	0.0081	2.617e-11	206106
chr23:70146398	23	70146398	a	g	0.3545	0.052	0.0078	2.617e-11	201281
chr6:152560916	6	152560916	a	g	0.274	-0.0533	0.008	2.692e-11	206106
chr23:70108247	23	70108247	a	c	0.6437	-0.0513	0.0077	2.695e-11	201281
chr1:115825531	1	115825531	a	g	0.3759	-0.0493	0.0074	2.698e-11	205904
chr6:19796878	6	19796878	a	c	0.5123	-0.0473	0.0071	2.702e-11	206106
chr8:75316243	8	75316243	a	c	0.5144	0.0473	0.0071	2.702e-11	206106
chr6:19788427	6	19788427	a	t	0.9114	-0.0826	0.0124	2.714e-11	202170
chr6:74607842	6	74607842	a	c	0.3403	-0.0506	0.0076	2.778e-11	199562
chr11:30353881	11	30353881	a	g	0.9319	0.0972	0.0146	2.785e-11	202818
chr7:25880011	7	25880011	a	g	0.7453	0.0539	0.0081	2.846e-11	206106
chr7:25888015	7	25888015	t	c	0.7445	0.0539	0.0081	2.846e-11	206106
chr1:172152202	1	172152202	a	g	0.4719	-0.0479	0.0072	2.876e-11	205904
chr8:75295334	8	75295334	a	t	0.5164	0.0472	0.0071	2.973e-11	206106
chr10:21859585	10	21859585	a	g	0.6834	-0.0505	0.0076	3.038e-11	205555
chr10:21878144	10	21878144	a	t	0.3129	0.0505	0.0076	3.038e-11	205555
chr6:19794234	6	19794234	a	c	0.0886	0.0817	0.0123	3.089e-11	202170
chr7:25876612	7	25876612	t	c	0.7442	0.0538	0.0081	3.095e-11	206106
chr10:21878407	10	21878407	t	c	0.3131	0.0504	0.0076	3.321e-11	205555
chr7:25876805	7	25876805	t	g	0.744	0.0537	0.0081	3.365e-11	206106
chr6:19804814	6	19804814	c	g	0.885	-0.0742	0.0112	3.472e-11	202170
chr1:172122809	1	172122809	c	g	0.5507	0.0477	0.0072	3.472e-11	205904
chr6:19754511	6	19754511	t	c	0.0883	0.0828	0.0125	3.496e-11	202170
chr6:19756305	6	19756305	a	c	0.0883	0.0828	0.0125	3.496e-11	202170
chr6:19794016	6	19794016	a	g	0.5116	-0.047	0.0071	3.599e-11	206106
chr6:19794585	6	19794585	a	g	0.4883	0.047	0.0071	3.599e-11	206106
chr10:21847178	10	21847178	c	g	0.6831	-0.0503	0.0076	3.631e-11	205555
chr6:19756203	6	19756203	t	c	0.0883	0.0827	0.0125	3.69e-11	202170
chr1:172112954	1	172112954	t	c	0.46	-0.0476	0.0072	3.814e-11	205904
chr10:21849769	10	21849769	a	g	0.3162	0.0502	0.0076	3.968e-11	205555
chr12:95587856	12	95587856	t	c	0.3617	0.0482	0.0073	4.036e-11	206106
chr23:70144801	23	70144801	t	c	0.3447	0.0515	0.0078	4.041e-11	201281
chr6:19798370	6	19798370	a	g	0.9114	-0.0812	0.0123	4.067e-11	202170
chr10:21876939	10	21876939	a	c	0.3066	0.0508	0.0077	4.184e-11	205555
chr7:25871933	7	25871933	t	c	0.2557	-0.0534	0.0081	4.322e-11	206106
chr6:152547151	6	152547151	t	c	0.5705	0.0468	0.0071	4.353e-11	206106
chr6:19804839	6	19804839	t	c	0.1151	0.0738	0.0112	4.419e-11	202170
chr6:19752648	6	19752648	t	c	0.0883	0.0823	0.0125	4.58e-11	202170
chr6:19806797	6	19806797	c	g	0.0896	0.0822	0.0125	4.833e-11	196273
chr6:74680513	6	74680513	t	g	0.3534	-0.0493	0.0075	4.92e-11	200671
chr6:19801660	6	19801660	a	g	0.0885	0.0808	0.0123	5.062e-11	202170
chr10:21911657	10	21911657	a	g	0.3111	0.0499	0.0076	5.176e-11	205555
chr12:95695641	12	95695641	t	c	0.7885	-0.0558	0.0085	5.214e-11	206106
chr12:95592206	12	95592206	t	c	0.1891	0.0584	0.0089	5.316e-11	206106
chr9:22153714	9	22153714	a	t	0.4534	-0.0479	0.0073	5.322e-11	205715
chr6:19802226	6	19802226	a	c	0.9115	-0.0807	0.0123	5.346e-11	202170
chr7:25867098	7	25867098	c	g	0.2516	-0.0531	0.0081	5.544e-11	206106
chr7:25869693	7	25869693	t	c	0.7486	0.0531	0.0081	5.544e-11	206106
chr12:95686394	12	95686394	a	g	0.2127	0.0557	0.0085	5.641e-11	206106
chr9:22124450	9	22124450	a	g	0.5157	0.0465	0.0071	5.781e-11	206106
chr9:22124477	9	22124477	a	g	0.5157	0.0465	0.0071	5.781e-11	206106
chr7:25865220	7	25865220	t	c	0.2494	-0.053	0.0081	6.021e-11	206106
chr7:25867692	7	25867692	c	g	0.2557	-0.053	0.0081	6.021e-11	206106
chr7:25868300	7	25868300	a	t	0.2557	-0.053	0.0081	6.021e-11	206106
chr10:21907016	10	21907016	t	c	0.6809	-0.0497	0.0076	6.174e-11	205555
chr10:21856475	10	21856475	t	g	0.308	0.0497	0.0076	6.174e-11	205555
chr10:21915619	10	21915619	a	t	0.3093	0.0497	0.0076	6.174e-11	205555
chr6:19823432	6	19823432	a	t	0.3336	0.0497	0.0076	6.174e-11	206106
chr6:152471047	6	152471047	t	c	0.9582	0.1216	0.0186	6.25e-11	200585
chr12:95709315	12	95709315	a	g	0.2103	0.0562	0.0086	6.366e-11	206106
chr6:19801996	6	19801996	a	t	0.7313	-0.0516	0.0079	6.505e-11	206106
chr6:19801794	6	19801794	a	g	0.2687	0.0516	0.0079	6.505e-11	206106
chr7:25865361	7	25865361	a	g	0.7506	0.0529	0.0081	6.539e-11	206106
chr7:25865655	7	25865655	a	g	0.2494	-0.0529	0.0081	6.539e-11	206106
chr7:25864782	7	25864782	a	c	0.7506	0.0529	0.0081	6.539e-11	206106
chr7:25865464	7	25865464	t	c	0.2494	-0.0529	0.0081	6.539e-11	206106
chr7:25865380	7	25865380	a	g	0.2494	-0.0529	0.0081	6.539e-11	206106
chr12:95691539	12	95691539	a	c	0.7881	-0.0555	0.0085	6.603e-11	206106
chr12:95687428	12	95687428	a	g	0.7872	-0.0555	0.0085	6.603e-11	206106
chr6:19803745	6	19803745	c	g	0.9117	-0.0803	0.0123	6.645e-11	202170
chr23:70201767	23	70201767	a	g	0.5093	-0.047	0.0072	6.675e-11	201832
chr10:21884471	10	21884471	a	g	0.6905	-0.0496	0.0076	6.741e-11	205555
chr6:151842971	6	151842971	a	g	0.9563	-0.1279	0.0196	6.777e-11	205459
chr7:27217359	7	27217359	a	g	0.4311	-0.0463	0.0071	6.978e-11	206106
chr9:22124630	9	22124630	a	g	0.5156	0.0463	0.0071	6.978e-11	206106
chr12:95573040	12	95573040	t	g	0.6396	-0.0476	0.0073	7.005e-11	206106
chr12:95567465	12	95567465	t	c	0.6374	-0.0476	0.0073	7.005e-11	206106
chr10:21806832	10	21806832	a	c	0.6642	-0.0489	0.0075	7.031e-11	205555
chr6:19798649	6	19798649	a	t	0.7309	-0.0515	0.0079	7.078e-11	206106
chr7:25864033	7	25864033	t	c	0.7506	0.0528	0.0081	7.101e-11	206106
chr7:25864658	7	25864658	t	c	0.2494	-0.0528	0.0081	7.101e-11	206106
chr12:95651093	12	95651093	t	g	0.7876	-0.0554	0.0085	7.142e-11	206106
chr12:95592272	12	95592272	a	g	0.1884	0.058	0.0089	7.18e-11	206106
chr6:152546325	6	152546325	a	g	0.5705	0.0469	0.0072	7.323e-11	206106
chr6:152547684	6	152547684	t	c	0.5705	0.0469	0.0072	7.323e-11	206106
chr6:152546390	6	152546390	t	c	0.5712	0.0469	0.0072	7.323e-11	206106
chr6:19805216	6	19805216	t	g	0.0882	0.0807	0.0124	7.613e-11	202818
chr1:115818779	1	115818779	t	g	0.507	0.0462	0.0071	7.664e-11	205904
chr1:115812379	1	115812379	a	g	0.5976	0.0475	0.0073	7.674e-11	205904
chr7:25861639	7	25861639	a	g	0.2539	-0.0527	0.0081	7.709e-11	206106
chr7:25861419	7	25861419	c	g	0.7506	0.0527	0.0081	7.709e-11	206106
chr12:95671324	12	95671324	a	g	0.2128	0.0553	0.0085	7.724e-11	206106
chr12:95666323	12	95666323	a	c	0.7872	-0.0553	0.0085	7.724e-11	206106
chr12:95671904	12	95671904	a	g	0.7872	-0.0553	0.0085	7.724e-11	206106
chr12:95665912	12	95665912	t	c	0.7872	-0.0553	0.0085	7.724e-11	206106
chr10:21902587	10	21902587	a	t	0.3102	0.0494	0.0076	8.032e-11	205555
chr7:25863717	7	25863717	a	g	0.7465	0.0533	0.0082	8.032e-11	199562
chr23:70202127	23	70202127	a	g	0.4907	0.0468	0.0072	8.032e-11	201832
chr6:151843507	6	151843507	a	g	0.9563	-0.1273	0.0196	8.309e-11	205459
chr7:25863631	7	25863631	a	t	0.2532	-0.0526	0.0081	8.368e-11	206106
chr7:25862733	7	25862733	t	g	0.2494	-0.0526	0.0081	8.368e-11	206106
chr7:25860812	7	25860812	a	g	0.2494	-0.0526	0.0081	8.368e-11	206106
chr6:19801701	6	19801701	c	g	0.2688	0.0513	0.0079	8.377e-11	206106
chr6:19801708	6	19801708	a	c	0.2689	0.0513	0.0079	8.377e-11	206106
chr10:21929734	10	21929734	a	g	0.6714	-0.0487	0.0075	8.396e-11	205555
chr6:151840684	6	151840684	a	g	0.3539	0.0487	0.0075	8.396e-11	206106
chr10:21931937	10	21931937	t	c	0.6713	-0.0487	0.0075	8.396e-11	205555
chr12:95565867	12	95565867	a	c	0.6376	-0.0474	0.0073	8.406e-11	206106
chr1:115812704	1	115812704	t	g	0.5975	0.0474	0.0073	8.406e-11	205904
chr9:22124744	9	22124744	c	g	0.4994	0.0461	0.0071	8.417e-11	206106
chr1:172134469	1	172134469	c	g	0.5762	-0.0461	0.0071	8.417e-11	205904
chr2:11691224	2	11691224	t	c	0.2929	-0.0506	0.0078	8.746e-11	206106
chr10:21883988	10	21883988	a	t	0.3096	0.0493	0.0076	8.765e-11	205555
chr1:115809848	1	115809848	t	c	0.5074	0.0467	0.0072	8.808e-11	205904
chr23:70217433	23	70217433	a	g	0.5232	-0.0467	0.0072	8.808e-11	201832
chr6:19805234	6	19805234	a	g	0.9116	-0.0804	0.0124	8.94e-11	202818
chr12:95637234	12	95637234	t	c	0.2122	0.0551	0.0085	9.03e-11	206106
chr6:74611632	6	74611632	a	g	0.3368	-0.0486	0.0075	9.172e-11	206106
chr10:21935248	10	21935248	a	g	0.6724	-0.0486	0.0075	9.172e-11	205555
chr6:74608139	6	74608139	t	g	0.6626	0.0486	0.0075	9.172e-11	206106
chr1:172159393	1	172159393	a	g	0.5777	-0.046	0.0071	9.241e-11	205904
chr1:115821085	1	115821085	a	c	0.507	0.046	0.0071	9.241e-11	205904
chr1:172133448	1	172133448	t	g	0.572	-0.046	0.0071	9.241e-11	205904
chr12:95707761	12	95707761	t	g	0.2124	0.0557	0.0086	9.372e-11	206106
chr10:21883430	10	21883430	t	c	0.3079	0.0492	0.0076	9.564e-11	205555
chr10:21912579	10	21912579	a	g	0.682	-0.0492	0.0076	9.564e-11	205555
chr6:152546740	6	152546740	a	g	0.4302	-0.0466	0.0072	9.657e-11	206106
chr23:70215816	23	70215816	t	g	0.4769	0.0466	0.0072	9.657e-11	201832
chr23:70214604	23	70214604	a	g	0.523	-0.0466	0.0072	9.657e-11	201832
chr6:19805506	6	19805506	t	g	0.9108	-0.0796	0.0123	9.701e-11	202818
chr12:95656936	12	95656936	a	g	0.7883	-0.055	0.0085	9.762e-11	206106
chr12:95641522	12	95641522	t	c	0.2123	0.055	0.0085	9.762e-11	206106
chr7:25861138	7	25861138	t	c	0.2532	-0.0524	0.0081	9.856e-11	206106
chr6:19803862	6	19803862	t	g	0.9117	-0.0802	0.0124	9.948e-11	202170
chr1:172151672	1	172151672	t	g	0.4256	0.0459	0.0071	1.014e-10	205904
chr1:172141026	1	172141026	t	c	0.4264	0.0459	0.0071	1.014e-10	205904
chr1:172138326	1	172138326	a	t	0.5735	-0.0459	0.0071	1.014e-10	205904
chr1:172141541	1	172141541	a	t	0.4263	0.0459	0.0071	1.014e-10	205904
chr1:172140548	1	172140548	t	c	0.4262	0.0459	0.0071	1.014e-10	205904
chr1:172151817	1	172151817	a	t	0.4261	0.0459	0.0071	1.014e-10	205904
chr6:151845594	6	151845594	a	t	0.9563	-0.1267	0.0196	1.018e-10	205459
chr6:19805532	6	19805532	a	g	0.9108	-0.0795	0.0123	1.024e-10	202818
chr6:19805559	6	19805559	c	g	0.9108	-0.0795	0.0123	1.024e-10	202818
chr7:25901639	7	25901639	a	g	0.7366	0.0517	0.008	1.03e-10	206106
chr6:19824025	6	19824025	t	c	0.3355	0.0491	0.0076	1.043e-10	206106
chr23:70218306	23	70218306	t	c	0.4768	0.0465	0.0072	1.059e-10	201832
chr23:70221541	23	70221541	c	g	0.5234	-0.0465	0.0072	1.059e-10	201832
chr6:19806032	6	19806032	a	t	0.0893	0.0794	0.0123	1.08e-10	202818
chr6:19806066	6	19806066	t	g	0.0893	0.0794	0.0123	1.08e-10	202818
chr6:19805960	6	19805960	t	c	0.0893	0.0794	0.0123	1.08e-10	202818
chr6:19805664	6	19805664	t	c	0.0892	0.0794	0.0123	1.08e-10	202818
chr6:19806063	6	19806063	c	g	0.0893	0.0794	0.0123	1.08e-10	202818
chr6:151759630	6	151759630	t	c	0.706	-0.0497	0.0077	1.085e-10	206106
chr6:74613447	6	74613447	a	t	0.6639	0.0484	0.0075	1.094e-10	206106
chr12:95562538	12	95562538	a	t	0.3533	0.0471	0.0073	1.103e-10	206106
chr6:19804330	6	19804330	c	g	0.9116	-0.08	0.0124	1.107e-10	202170
chr1:172140760	1	172140760	a	g	0.5736	-0.0458	0.0071	1.113e-10	205904
chr1:172149226	1	172149226	a	g	0.5738	-0.0458	0.0071	1.113e-10	205904
chr1:172149108	1	172149108	a	g	0.4261	0.0458	0.0071	1.113e-10	205904
chr6:19707715	6	19707715	a	g	0.7996	-0.0561	0.0087	1.131e-10	206106
chr12:95624576	12	95624576	a	g	0.2121	0.0548	0.0085	1.14e-10	206106
chr12:95616085	12	95616085	t	g	0.212	0.0548	0.0085	1.14e-10	206106
chr12:95625480	12	95625480	t	c	0.212	0.0548	0.0085	1.14e-10	206106
chr6:19804510	6	19804510	t	c	0.9114	-0.0799	0.0124	1.167e-10	202170
chr6:151760382	6	151760382	t	c	0.293	0.0496	0.0077	1.183e-10	206106
chr6:74633850	6	74633850	a	g	0.3399	-0.0483	0.0075	1.195e-10	206106
chr6:74623372	6	74623372	t	g	0.6619	0.0483	0.0075	1.195e-10	206106
chr8:75323114	8	75323114	a	g	0.5316	0.0457	0.0071	1.222e-10	206106
chr8:75323556	8	75323556	t	c	0.4684	-0.0457	0.0071	1.222e-10	206106
chr6:74622384	6	74622384	a	t	0.6577	-0.0476	0.0074	1.256e-10	206106
chr6:74633657	6	74633657	t	c	0.6577	-0.0476	0.0074	1.256e-10	206106
chr6:74610360	6	74610360	a	g	0.3383	-0.0482	0.0075	1.304e-10	206106
chr6:74612582	6	74612582	c	g	0.6619	0.0482	0.0075	1.304e-10	206106
chr6:74605806	6	74605806	a	g	0.3387	-0.0482	0.0075	1.304e-10	206106
chr6:74621505	6	74621505	a	c	0.3383	-0.0482	0.0075	1.304e-10	206106
chr6:151839175	6	151839175	a	g	0.0413	0.1266	0.0197	1.307e-10	203984
chr12:95623284	12	95623284	a	g	0.7879	-0.0546	0.0085	1.332e-10	206106
chr6:19806466	6	19806466	a	g	0.0894	0.079	0.0123	1.338e-10	202818
chr6:19806340	6	19806340	a	g	0.0894	0.079	0.0123	1.338e-10	202818
chr1:172155751	1	172155751	a	g	0.4251	0.0456	0.0071	1.34e-10	205904
chr6:19777055	6	19777055	a	g	0.4837	-0.0456	0.0071	1.34e-10	206106
chr1:172144794	1	172144794	t	c	0.5736	-0.0456	0.0071	1.34e-10	205904
chr8:75272727	8	75272727	a	c	0.5125	0.0456	0.0071	1.34e-10	206106
chr7:27214557	7	27214557	t	c	0.5673	0.0456	0.0071	1.34e-10	206106
chr1:172157585	1	172157585	a	c	0.4251	0.0456	0.0071	1.34e-10	205904
chr7:25894721	7	25894721	t	c	0.2567	-0.052	0.0081	1.365e-10	206106
chr6:74620453	6	74620453	c	g	0.3425	0.0475	0.0074	1.372e-10	206106
chr9:22124472	9	22124472	t	c	0.4757	-0.0462	0.0072	1.393e-10	206106
chr23:133691738	23	133691738	a	g	0.0346	0.1309	0.0204	1.393e-10	197510
chr1:169216412	1	169216412	c	g	0.0257	-0.1572	0.0245	1.396e-10	201503
chr6:19706271	6	19706271	c	g	0.7997	-0.0558	0.0087	1.419e-10	206106
chr6:74609732	6	74609732	a	g	0.6616	0.0481	0.0075	1.424e-10	206106
chr6:74610844	6	74610844	t	g	0.3382	-0.0481	0.0075	1.424e-10	206106
chr6:19785588	6	19785588	t	c	0.5268	0.0455	0.0071	1.47e-10	206106
chr6:19786950	6	19786950	t	c	0.4729	-0.0455	0.0071	1.47e-10	206106
chr1:172161070	1	172161070	t	g	0.5769	-0.0455	0.0071	1.47e-10	205904
chr1:172095644	1	172095644	t	c	0.5367	0.0455	0.0071	1.47e-10	205904
chr1:172158809	1	172158809	c	g	0.4252	0.0455	0.0071	1.47e-10	205904
chr1:172156886	1	172156886	a	g	0.5749	-0.0455	0.0071	1.47e-10	205904
chr6:74638612	6	74638612	c	g	0.3416	0.0487	0.0076	1.475e-10	199562
chr23:70201068	23	70201068	a	g	0.4911	-0.0487	0.0076	1.475e-10	201832
chr6:19806912	6	19806912	t	c	0.0893	0.0788	0.0123	1.489e-10	202818
chr6:19806823	6	19806823	t	c	0.0893	0.0788	0.0123	1.489e-10	202818
chr6:74610073	6	74610073	t	g	0.658	-0.0474	0.0074	1.5e-10	206106
chr1:22531542	1	22531542	a	g	0.0672	0.0954	0.0149	1.527e-10	202616
chr6:74627575	6	74627575	a	c	0.6204	0.0493	0.0077	1.528e-10	199562
chr1:169160458	1	169160458	t	c	0.0246	-0.16	0.025	1.554e-10	201503
chr6:74606325	6	74606325	t	g	0.3385	-0.048	0.0075	1.554e-10	206106
chr6:74611047	6	74611047	a	g	0.6623	0.048	0.0075	1.554e-10	206106
chr6:74621193	6	74621193	a	g	0.338	-0.048	0.0075	1.554e-10	206106
chr6:74603664	6	74603664	a	g	0.6615	0.048	0.0075	1.554e-10	206106
chr6:19807229	6	19807229	a	g	0.0893	0.0787	0.0123	1.57e-10	202818
chr6:152473181	6	152473181	t	c	0.9559	0.1158	0.0181	1.576e-10	202082
chr1:172141403	1	172141403	a	t	0.5745	-0.0454	0.0071	1.612e-10	205904
chr6:74688446	6	74688446	a	g	0.6476	0.0473	0.0074	1.638e-10	206106
chr6:74606438	6	74606438	a	g	0.3418	0.0473	0.0074	1.638e-10	206106
chr6:74609187	6	74609187	a	g	0.6582	-0.0473	0.0074	1.638e-10	206106
chr6:19807409	6	19807409	t	c	0.0894	0.0786	0.0123	1.656e-10	202818
chr6:19808042	6	19808042	a	g	0.0895	0.0786	0.0123	1.656e-10	202818
chr9:22141875	9	22141875	t	c	0.6512	0.0479	0.0075	1.695e-10	205163
chr6:19808175	6	19808175	a	g	0.9105	-0.0785	0.0123	1.747e-10	202818
chr6:19808343	6	19808343	c	g	0.9105	-0.0785	0.0123	1.747e-10	202818
chr6:19808099	6	19808099	a	g	0.0895	0.0785	0.0123	1.747e-10	202818
chr6:19804188	6	19804188	t	c	0.1828	0.0587	0.0092	1.766e-10	206106
chr6:74688937	6	74688937	a	g	0.3516	-0.0472	0.0074	1.79e-10	206106
chr6:74690742	6	74690742	t	c	0.3524	-0.0472	0.0074	1.79e-10	206106
chr10:21983960	10	21983960	a	c	0.3089	0.0491	0.0077	1.81e-10	205555
chr10:21894028	10	21894028	a	g	0.6827	-0.0497	0.0078	1.868e-10	193574
chr6:152472210	6	152472210	t	c	0.9561	0.1159	0.0182	1.913e-10	202082
chr12:95616122	12	95616122	t	c	0.7874	-0.0554	0.0087	1.917e-10	199562
chr1:172165797	1	172165797	a	g	0.4249	0.0452	0.0071	1.938e-10	205904
chr1:172170918	1	172170918	t	c	0.425	0.0452	0.0071	1.938e-10	205904
chr1:172176993	1	172176993	a	g	0.5729	-0.0452	0.0071	1.938e-10	205904
chr12:95609305	12	95609305	t	c	0.2121	0.0541	0.0085	1.957e-10	206106
chr12:95611141	12	95611141	t	c	0.2119	0.0541	0.0085	1.957e-10	206106
chr6:152472284	6	152472284	c	g	0.0439	-0.1158	0.0182	1.983e-10	202082
chr6:151756612	6	151756612	a	g	0.6049	-0.0458	0.0072	2.003e-10	206106
chr9:22141790	9	22141790	a	g	0.6503	0.0477	0.0075	2.018e-10	205163
chr6:74627427	6	74627427	a	c	0.3422	0.0477	0.0075	2.018e-10	206106
chr6:74633524	6	74633524	a	t	0.6254	-0.0464	0.0073	2.069e-10	206106
chr6:19780584	6	19780584	c	g	0.4734	-0.0451	0.0071	2.124e-10	206106
chr1:172164390	1	172164390	t	c	0.425	0.0451	0.0071	2.124e-10	205904
chr1:172169364	1	172169364	a	g	0.425	0.0451	0.0071	2.124e-10	205904
chr6:152472660	6	152472660	a	t	0.0439	-0.1156	0.0182	2.13e-10	202082
chr6:74679826	6	74679826	t	c	0.3535	-0.047	0.0074	2.134e-10	206106
chr6:74679978	6	74679978	t	g	0.6465	0.047	0.0074	2.134e-10	206106
chr6:74679910	6	74679910	a	g	0.3535	-0.047	0.0074	2.134e-10	206106
chr6:74680038	6	74680038	a	g	0.6465	0.047	0.0074	2.134e-10	206106
chr6:74680590	6	74680590	a	g	0.6465	0.047	0.0074	2.134e-10	206106
chr6:74678611	6	74678611	a	c	0.6465	0.047	0.0074	2.134e-10	206106
chr6:74679757	6	74679757	t	c	0.6465	0.047	0.0074	2.134e-10	206106
chr1:169467654	1	169467654	a	g	0.9756	0.1575	0.0248	2.142e-10	200856
chr10:21797272	10	21797272	t	c	0.6808	-0.0489	0.0077	2.144e-10	205555
chr9:22142956	9	22142956	a	c	0.3193	-0.0489	0.0077	2.144e-10	205715
chr10:90182764	10	90182764	t	c	0.3867	0.0457	0.0072	2.192e-10	206106
chr6:74629622	6	74629622	a	g	0.3422	0.0476	0.0075	2.2e-10	206106
chr6:74626846	6	74626846	a	c	0.3422	0.0476	0.0075	2.2e-10	206106
chr6:74625478	6	74625478	t	c	0.3442	0.0476	0.0075	2.2e-10	206106
chr6:74589197	6	74589197	c	g	0.3743	0.0463	0.0073	2.261e-10	206106
chr6:74589713	6	74589713	t	c	0.6255	-0.0463	0.0073	2.261e-10	206106
chr6:152552167	6	152552167	a	g	0.2183	-0.0539	0.0085	2.28e-10	206106
chr6:19762352	6	19762352	a	g	0.4709	-0.045	0.0071	2.327e-10	206106
chr6:74679490	6	74679490	t	c	0.6469	0.0469	0.0074	2.33e-10	206106
chr6:151761621	6	151761621	a	g	0.7064	-0.0488	0.0077	2.333e-10	206106
chr6:152555112	6	152555112	t	c	0.2145	-0.0545	0.0086	2.34e-10	206106
chr6:151754744	6	151754744	a	g	0.3962	0.0456	0.0072	2.399e-10	206106
chr6:74626284	6	74626284	a	g	0.3419	0.0475	0.0075	2.399e-10	206106
chr10:90160023	10	90160023	a	g	0.3853	0.0456	0.0072	2.399e-10	206106
chr6:151754273	6	151754273	t	c	0.5961	-0.0456	0.0072	2.399e-10	204613
chr6:74628454	6	74628454	t	g	0.3748	0.0462	0.0073	2.471e-10	206106
chr6:74612516	6	74612516	a	g	0.6254	-0.0462	0.0073	2.471e-10	206106
chr6:74610890	6	74610890	c	g	0.3743	0.0462	0.0073	2.471e-10	206106
chr23:70227066	23	70227066	c	g	0.4755	0.0468	0.0074	2.543e-10	201832
chr23:70212834	23	70212834	t	c	0.4794	0.0468	0.0074	2.543e-10	195288
chr4:55991731	4	55991731	t	c	0.4592	-0.0449	0.0071	2.55e-10	206106
chr4:56002782	4	56002782	c	g	0.5323	0.0449	0.0071	2.55e-10	206106
chr1:172176125	1	172176125	a	g	0.5747	-0.0449	0.0071	2.55e-10	205904
chr6:74627909	6	74627909	a	c	0.3413	0.0474	0.0075	2.616e-10	206106
chr6:74625307	6	74625307	t	c	0.6596	-0.0474	0.0075	2.616e-10	206106
chr6:74638429	6	74638429	t	c	0.341	0.0474	0.0075	2.616e-10	206106
chr6:152016369	6	152016369	a	t	0.5767	-0.0455	0.0072	2.625e-10	206106
chr6:152548051	6	152548051	a	c	0.2181	-0.0537	0.0085	2.656e-10	206106
chr6:74612365	6	74612365	a	t	0.6254	-0.0461	0.0073	2.7e-10	206106
chr6:19819987	6	19819987	t	c	0.8834	-0.0707	0.0112	2.746e-10	202818
chr9:22145739	9	22145739	a	t	0.68	0.0486	0.0077	2.76e-10	205715
chr10:90182467	10	90182467	t	g	0.3855	0.0454	0.0072	2.872e-10	206106
chr12:95564940	12	95564940	a	g	0.8139	-0.0561	0.0089	2.912e-10	206106
chr10:21907423	10	21907423	t	g	0.6904	-0.0479	0.0076	2.926e-10	205555
chr6:74612861	6	74612861	t	c	0.376	0.046	0.0073	2.95e-10	206106
chr6:74591885	6	74591885	t	c	0.6262	-0.046	0.0073	2.95e-10	206106
chr2:11667627	2	11667627	a	g	0.7334	0.0504	0.008	2.976e-10	206106
chr6:74589591	6	74589591	t	g	0.3408	0.0466	0.0074	3.029e-10	206106
chr1:172163243	1	172163243	t	c	0.5779	-0.0447	0.0071	3.059e-10	205904
chr8:75272019	8	75272019	a	g	0.5126	0.0447	0.0071	3.059e-10	206106
chr10:90183038	10	90183038	a	g	0.5759	-0.0447	0.0071	3.059e-10	206106
chr10:90164478	10	90164478	a	c	0.576	-0.0447	0.0071	3.059e-10	206106
chr1:169324793	1	169324793	t	c	0.024	-0.163	0.0259	3.105e-10	200856
chr6:74588922	6	74588922	t	c	0.3401	0.0472	0.0075	3.107e-10	206106
chr6:74626498	6	74626498	t	c	0.341	0.0472	0.0075	3.107e-10	206106
chr6:152016803	6	152016803	t	c	0.4228	0.0453	0.0072	3.141e-10	206106
chr12:95601584	12	95601584	a	g	0.2112	0.0541	0.0086	3.16e-10	206106
chr10:21908803	10	21908803	t	c	0.6916	-0.0478	0.0076	3.185e-10	205555
chr10:21989245	10	21989245	a	g	0.3075	0.0484	0.0077	3.263e-10	205555
chr10:90183102	10	90183102	t	c	0.5759	-0.0446	0.0071	3.349e-10	206106
chr10:90179192	10	90179192	t	c	0.5759	-0.0446	0.0071	3.349e-10	206106
chr6:125995467	6	125995467	a	g	0.54	-0.0446	0.0071	3.349e-10	206106
chr10:90168367	10	90168367	t	c	0.5761	-0.0446	0.0071	3.349e-10	206106
chr10:90160392	10	90160392	t	c	0.576	-0.0446	0.0071	3.349e-10	206106
chr1:172163771	1	172163771	t	c	0.5758	-0.0446	0.0071	3.349e-10	205904
chr10:90166989	10	90166989	t	c	0.5761	-0.0446	0.0071	3.349e-10	206106
chr12:95577884	12	95577884	t	c	0.814	-0.0565	0.009	3.434e-10	206106
chr12:95574831	12	95574831	a	g	0.1841	0.0565	0.009	3.434e-10	206106
chr2:11663420	2	11663420	t	c	0.7312	0.0502	0.008	3.496e-10	206106
chr6:74588413	6	74588413	t	c	0.6257	-0.0458	0.0073	3.52e-10	206106
chr11:30125619	11	30125619	c	g	0.1477	-0.0702	0.0112	3.661e-10	205555
chr10:90174153	10	90174153	t	c	0.5761	-0.0445	0.0071	3.666e-10	206106
chr12:95569637	12	95569637	c	g	0.1842	0.0564	0.009	3.689e-10	206106
chr12:102822862	12	102822862	t	c	0.1838	-0.0564	0.009	3.689e-10	206106
chr2:11664349	2	11664349	t	c	0.7326	0.0501	0.008	3.789e-10	206106
chr6:74682934	6	74682934	a	g	0.3591	-0.0463	0.0074	3.931e-10	206106
chr12:95583662	12	95583662	a	g	0.8167	-0.0563	0.009	3.961e-10	206106
chr6:126019736	6	126019736	a	g	0.4326	0.045	0.0072	4.105e-10	206106
chr6:152017958	6	152017958	c	g	0.5775	-0.045	0.0072	4.105e-10	206106
chr10:90175306	10	90175306	a	c	0.3784	0.045	0.0072	4.105e-10	206106
chr6:19810835	6	19810835	a	c	0.9105	-0.0775	0.0124	4.105e-10	202818
chr6:19809170	6	19809170	t	g	0.089	0.0774	0.0124	4.322e-10	202818
chr6:19808964	6	19808964	t	g	0.911	-0.0774	0.0124	4.322e-10	202818
chr6:19809424	6	19809424	a	t	0.089	0.0774	0.0124	4.322e-10	202818
chr12:95633557	12	95633557	a	g	0.7896	-0.0543	0.0087	4.337e-10	200671
chr1:169090748	1	169090748	t	c	0.9748	0.1535	0.0246	4.38e-10	200006
chr10:90167065	10	90167065	a	c	0.417	0.0443	0.0071	4.391e-10	206106
chr6:19798358	6	19798358	t	c	0.4717	-0.0443	0.0071	4.391e-10	206106
chr10:90167311	10	90167311	c	g	0.3782	0.0449	0.0072	4.486e-10	206106
chr10:90157930	10	90157930	t	c	0.5745	-0.0449	0.0072	4.486e-10	206106
chr1:22485677	1	22485677	a	g	0.5909	-0.0449	0.0072	4.486e-10	205904
chr6:19810520	6	19810520	a	g	0.089	0.0773	0.0124	4.55e-10	202818
chr6:74587976	6	74587976	t	c	0.3391	-0.048	0.0077	4.554e-10	197288
chr10:90174202	10	90174202	a	c	0.4171	0.0442	0.0071	4.805e-10	206106
chr10:90182963	10	90182963	a	g	0.5827	-0.0442	0.0071	4.805e-10	206106
chr10:90177034	10	90177034	a	t	0.5828	-0.0442	0.0071	4.805e-10	206106
chr9:22088090	9	22088090	a	t	0.5063	0.0442	0.0071	4.805e-10	206106
chr8:75332823	8	75332823	a	g	0.3146	-0.0473	0.0076	4.856e-10	206106
chr2:11662178	2	11662178	t	c	0.7303	0.0504	0.0081	4.902e-10	206106
chr6:19811690	6	19811690	a	c	0.089	0.0771	0.0124	5.044e-10	202818
chr6:74612746	6	74612746	a	g	0.6296	0.046	0.0074	5.093e-10	206106
chr9:22088094	9	22088094	a	g	0.5063	0.0441	0.0071	5.256e-10	206106
chr6:74630651	6	74630651	a	g	0.6466	0.0472	0.0076	5.281e-10	206106
chr23:69994878	23	69994878	t	g	0.3916	0.0472	0.0076	5.281e-10	201281
chr10:90158608	10	90158608	t	c	0.5742	-0.0447	0.0072	5.355e-10	206106
chr10:90156383	10	90156383	t	c	0.424	0.0447	0.0072	5.355e-10	206106
chr8:75272287	8	75272287	t	c	0.5566	0.0453	0.0073	5.453e-10	206106
chr6:74603880	6	74603880	a	g	0.3707	-0.0459	0.0074	5.55e-10	206106
chr6:152573679	6	152573679	a	g	0.9759	0.1569	0.0253	5.59e-10	199065
chr9:22088260	9	22088260	t	c	0.4931	-0.044	0.0071	5.748e-10	206106
chr10:90187924	10	90187924	a	g	0.6219	-0.0446	0.0072	5.849e-10	206106
chr6:126019527	6	126019527	t	c	0.5613	-0.0446	0.0072	5.849e-10	206106
chr10:90185847	10	90185847	t	g	0.6217	-0.0446	0.0072	5.849e-10	206106
chr9:22159982	9	22159982	a	c	0.5801	0.0452	0.0073	5.949e-10	205715
chr6:126019738	6	126019738	a	g	0.5676	-0.0452	0.0073	5.949e-10	200671
chr11:32350027	11	32350027	a	c	0.2397	-0.052	0.0084	5.998e-10	206106
chr15:40377092	15	40377092	t	c	0.6578	0.047	0.0076	6.241e-10	205555
chr10:90152140	10	90152140	a	t	0.3783	0.0451	0.0073	6.488e-10	206106
chr6:19814755	6	19814755	a	c	0.9104	-0.0766	0.0124	6.516e-10	202818
chr23:70181178	23	70181178	t	c	0.4639	0.0457	0.0074	6.588e-10	201832
chr23:70211750	23	70211750	a	g	0.4642	0.0457	0.0074	6.588e-10	201832
chr23:70181655	23	70181655	t	c	0.5361	-0.0457	0.0074	6.588e-10	201832
chr23:70181169	23	70181169	t	c	0.5361	-0.0457	0.0074	6.588e-10	201832
chr6:19812956	6	19812956	t	c	0.0891	0.0765	0.0124	6.857e-10	202818
chr9:22124140	9	22124140	a	t	0.4826	0.0438	0.0071	6.872e-10	206106
chr10:21980514	10	21980514	a	g	0.2973	0.0475	0.0077	6.88e-10	205555
chr2:11701843	2	11701843	a	g	0.2253	-0.0555	0.009	6.974e-10	206106
chr6:126019655	6	126019655	t	g	0.5612	-0.0444	0.0072	6.974e-10	206106
chr10:90177991	10	90177991	t	c	0.3781	0.0444	0.0072	6.974e-10	206106
chr23:70180081	23	70180081	t	c	0.5084	0.0444	0.0072	6.974e-10	201832
chr17:46277748	17	46277748	t	c	0.3974	-0.0456	0.0074	7.176e-10	199562
chr6:19812980	6	19812980	c	g	0.0891	0.0764	0.0124	7.215e-10	202818
chr6:19813065	6	19813065	a	g	0.9109	-0.0764	0.0124	7.215e-10	202818
chr6:19813188	6	19813188	t	g	0.9109	-0.0764	0.0124	7.215e-10	202818
chr6:19812602	6	19812602	a	g	0.9109	-0.0764	0.0124	7.215e-10	202818
chr9:22124123	9	22124123	a	t	0.5015	-0.0437	0.0071	7.511e-10	206106
chr6:19814523	6	19814523	t	c	0.0891	0.0763	0.0124	7.592e-10	202818
chr6:152012956	6	152012956	a	g	0.5784	-0.0443	0.0072	7.614e-10	206106
chr10:90190619	10	90190619	t	c	0.378	0.0443	0.0072	7.614e-10	206106
chr6:19761141	6	19761141	a	c	0.5262	0.0443	0.0072	7.614e-10	199562
chr10:90187112	10	90187112	a	g	0.378	0.0443	0.0072	7.614e-10	206106
chr10:90188027	10	90188027	c	g	0.378	0.0443	0.0072	7.614e-10	206106
chr10:90190949	10	90190949	t	c	0.378	0.0443	0.0072	7.614e-10	206106
chr23:70173910	23	70173910	a	g	0.4915	-0.0443	0.0072	7.614e-10	201832
chr23:70168589	23	70168589	t	c	0.5085	0.0443	0.0072	7.614e-10	201832
chr23:70178323	23	70178323	t	c	0.4915	-0.0443	0.0072	7.614e-10	201832
chr23:70175558	23	70175558	t	c	0.5093	0.0443	0.0072	7.614e-10	201832
chr23:70173331	23	70173331	a	c	0.5025	-0.0443	0.0072	7.614e-10	201832
chr23:70178305	23	70178305	a	g	0.5086	0.0443	0.0072	7.614e-10	201832
chr12:102811239	12	102811239	a	g	0.8168	0.0566	0.0092	7.643e-10	206106
chr9:22190548	9	22190548	t	c	0.2166	0.0535	0.0087	7.776e-10	202426
chr10:21783634	10	21783634	a	g	0.3248	0.0461	0.0075	7.913e-10	202818
chr6:152013223	6	152013223	t	g	0.4216	0.0442	0.0072	8.31e-10	206106
chr6:152012988	6	152012988	a	g	0.5784	-0.0442	0.0072	8.31e-10	206106
chr10:90187967	10	90187967	a	g	0.6222	-0.0442	0.0072	8.31e-10	206106
chr6:126021782	6	126021782	a	g	0.5657	-0.0442	0.0072	8.31e-10	206106
chr6:126019768	6	126019768	t	c	0.5637	-0.0442	0.0072	8.31e-10	206106
chr6:126021780	6	126021780	a	g	0.5656	-0.0442	0.0072	8.31e-10	206106
chr23:70182429	23	70182429	t	g	0.5082	0.0442	0.0072	8.31e-10	201832
chr23:70181107	23	70181107	a	g	0.5082	0.0442	0.0072	8.31e-10	201832
chr8:100150371	8	100150371	a	t	0.7905	-0.0534	0.0087	8.36e-10	199170
chr15:40379260	15	40379260	a	c	0.399	0.0448	0.0073	8.41e-10	206106
chr10:21957229	10	21957229	t	c	0.632	-0.046	0.0075	8.606e-10	199010
chr12:102809630	12	102809630	c	g	0.1829	-0.0564	0.0092	8.764e-10	206106
chr6:152764690	6	152764690	t	c	0.8179	-0.057	0.0093	8.842e-10	205555
chr11:32343283	11	32343283	a	g	0.2204	-0.0527	0.0086	8.904e-10	206106
chr10:90202725	10	90202725	a	g	0.5607	-0.0435	0.0071	8.969e-10	206106
chr6:126009557	6	126009557	a	g	0.4344	0.0435	0.0071	8.969e-10	206106
chr6:126009398	6	126009398	a	g	0.4344	0.0435	0.0071	8.969e-10	206106
chr6:126009629	6	126009629	a	g	0.5656	-0.0435	0.0071	8.969e-10	206106
chr6:126009109	6	126009109	a	c	0.4344	0.0435	0.0071	8.969e-10	206106
chr6:126009527	6	126009527	a	g	0.5657	-0.0435	0.0071	8.969e-10	206106
chr6:126009458	6	126009458	a	g	0.5656	-0.0435	0.0071	8.969e-10	206106
chr6:126009214	6	126009214	t	c	0.4344	0.0435	0.0071	8.969e-10	206106
chr10:90152085	10	90152085	a	g	0.3782	0.0447	0.0073	9.166e-10	206106
chr6:19816475	6	19816475	t	c	0.0891	0.0759	0.0124	9.301e-10	202818
chr1:169208179	1	169208179	t	c	0.9763	0.1573	0.0257	9.321e-10	201503
chr15:40364263	15	40364263	a	g	0.657	0.0459	0.0075	9.358e-10	206106
chr12:102815758	12	102815758	a	g	0.183	-0.0563	0.0092	9.383e-10	206106
chr11:32340688	11	32340688	a	g	0.2205	-0.0526	0.0086	9.579e-10	206106
chr17:63903119	17	63903119	t	c	0.0698	-0.0868	0.0142	9.797e-10	206106
chr9:22123766	9	22123766	a	c	0.4995	0.0434	0.0071	9.797e-10	206106
chr10:90172212	10	90172212	t	g	0.6159	-0.044	0.0072	9.894e-10	206106
chr6:126020703	6	126020703	a	t	0.5653	-0.044	0.0072	9.894e-10	206106
chr6:126021328	6	126021328	a	t	0.5653	-0.044	0.0072	9.894e-10	206106
chr10:90174582	10	90174582	c	g	0.6158	-0.044	0.0072	9.894e-10	206106
chr1:22441865	1	22441865	t	c	0.5531	-0.044	0.0072	9.894e-10	205904
chr6:126021435	6	126021435	a	t	0.5653	-0.044	0.0072	9.894e-10	206106
chr6:152013748	6	152013748	t	c	0.4201	0.044	0.0072	9.894e-10	206106
chr10:90173536	10	90173536	a	g	0.3841	0.044	0.0072	9.894e-10	206106
chr23:70173688	23	70173688	t	c	0.492	-0.044	0.0072	9.894e-10	201832
chr23:70173743	23	70173743	a	c	0.492	-0.044	0.0072	9.894e-10	201832
chr6:151721749	6	151721749	a	g	0.3442	0.0452	0.0074	1.008e-09	206106
chr15:40365674	15	40365674	t	c	0.6571	0.0458	0.0075	1.017e-09	206106
chr15:40366709	15	40366709	t	g	0.3433	-0.0458	0.0075	1.017e-09	206106
chr15:40366562	15	40366562	t	g	0.6568	0.0458	0.0075	1.017e-09	206106
chr15:40365106	15	40365106	a	t	0.343	-0.0458	0.0075	1.017e-09	206106
chr6:19818717	6	19818717	t	g	0.0884	0.0757	0.0124	1.029e-09	202818
chr23:69982713	23	69982713	a	g	0.3962	0.047	0.0077	1.035e-09	199788
chr8:100084782	8	100084782	t	c	0.7903	-0.0531	0.0087	1.038e-09	199170
chr8:100042413	8	100042413	t	c	0.7901	-0.0531	0.0087	1.038e-09	199170
chr6:152029556	6	152029556	t	g	0.2738	0.0476	0.0078	1.044e-09	206106
chr23:131278107	23	131278107	t	g	0.693	0.0482	0.0079	1.052e-09	201832
chr1:172135653	1	172135653	t	c	0.5052	-0.0433	0.0071	1.07e-09	205904
chr9:22102165	9	22102165	t	c	0.4977	-0.0433	0.0071	1.07e-09	206106
chr10:90168189	10	90168189	t	g	0.384	0.0439	0.0072	1.079e-09	206106
chr6:126021030	6	126021030	t	c	0.4345	0.0439	0.0072	1.079e-09	206106
chr6:126021277	6	126021277	t	c	0.5655	-0.0439	0.0072	1.079e-09	206106
chr6:126020980	6	126020980	a	g	0.4345	0.0439	0.0072	1.079e-09	206106
chr23:70184830	23	70184830	t	c	0.4918	-0.0439	0.0072	1.079e-09	201832
chr6:19816221	6	19816221	t	g	0.9109	-0.0756	0.0124	1.082e-09	202818
chr15:40365851	15	40365851	a	g	0.6569	0.0457	0.0075	1.106e-09	206106
chr15:40366369	15	40366369	a	c	0.3432	-0.0457	0.0075	1.106e-09	206106
chr10:21916728	10	21916728	t	c	0.3226	0.0463	0.0076	1.114e-09	205555
chr6:152043290	6	152043290	a	g	0.7248	-0.0475	0.0078	1.131e-09	206106
chr6:152033643	6	152033643	t	g	0.2738	0.0475	0.0078	1.131e-09	206106
chr6:19821781	6	19821781	a	g	0.9109	-0.0755	0.0124	1.138e-09	202818
chr1:169081792	1	169081792	t	g	0.9565	0.1193	0.0196	1.152e-09	200540
chr6:126007719	6	126007719	a	t	0.5644	-0.0432	0.0071	1.169e-09	206106
chr1:172137119	1	172137119	t	g	0.5059	-0.0432	0.0071	1.169e-09	205904
chr6:152013760	6	152013760	t	g	0.4201	0.0438	0.0072	1.177e-09	206106
chr10:90175462	10	90175462	t	c	0.3841	0.0438	0.0072	1.177e-09	206106
chr6:152648145	6	152648145	t	c	0.5952	-0.0438	0.0072	1.177e-09	206106
chr15:40378856	15	40378856	c	g	0.5852	-0.0444	0.0073	1.186e-09	206106
chr6:19816514	6	19816514	t	c	0.9109	-0.0754	0.0124	1.197e-09	202818
chr6:19817550	6	19817550	t	c	0.9107	-0.0754	0.0124	1.197e-09	202818
chr8:100084395	8	100084395	a	c	0.2096	0.0529	0.0087	1.198e-09	199170
chr8:100118294	8	100118294	a	t	0.7904	-0.0529	0.0087	1.198e-09	199170
chr6:19790571	6	19790571	a	g	0.3144	0.0456	0.0075	1.202e-09	206106
chr10:21896820	10	21896820	t	c	0.2939	0.0468	0.0077	1.217e-09	205555
chr6:152029608	6	152029608	t	c	0.7256	-0.0474	0.0078	1.225e-09	206106
chr15:40366939	15	40366939	c	g	0.28	-0.0498	0.0082	1.254e-09	199010
chr6:19819858	6	19819858	a	g	0.909	-0.0747	0.0123	1.254e-09	202818
chr6:19821861	6	19821861	a	g	0.9108	-0.0753	0.0124	1.259e-09	202818
chr1:22361845	1	22361845	a	g	0.5235	-0.0431	0.0071	1.276e-09	205904
chr1:172149948	1	172149948	t	c	0.5077	-0.0431	0.0071	1.276e-09	205904
chr6:126017141	6	126017141	a	t	0.565	-0.0437	0.0072	1.284e-09	206106
chr6:126017691	6	126017691	a	c	0.4351	0.0437	0.0072	1.284e-09	206106
chr6:152009638	6	152009638	a	g	0.5777	-0.0437	0.0072	1.284e-09	206106
chr6:126017155	6	126017155	c	g	0.5647	-0.0437	0.0072	1.284e-09	206106
chr6:126018270	6	126018270	t	c	0.5649	-0.0437	0.0072	1.284e-09	206106
chr23:70164825	23	70164825	a	g	0.491	-0.0437	0.0072	1.284e-09	201832
chr8:100140348	8	100140348	a	c	0.2096	0.0528	0.0087	1.287e-09	199170
chr8:100133706	8	100133706	t	g	0.2095	0.0528	0.0087	1.287e-09	199170
chr8:100521588	8	100521588	t	g	0.79	-0.0528	0.0087	1.287e-09	199562
chr8:100135172	8	100135172	t	c	0.7903	-0.0528	0.0087	1.287e-09	199170
chr9:22166971	9	22166971	a	t	0.582	0.0443	0.0073	1.291e-09	205715
chr10:90156854	10	90156854	a	c	0.3841	0.0443	0.0073	1.291e-09	206106
chr6:151728714	6	151728714	t	c	0.6545	-0.0455	0.0075	1.306e-09	206106
chr11:30207843	11	30207843	a	g	0.6463	0.0455	0.0075	1.306e-09	206106
chr10:21790476	10	21790476	a	g	0.3249	0.0461	0.0076	1.313e-09	205555
chr11:30185850	11	30185850	a	g	0.3393	-0.0461	0.0076	1.313e-09	206106
chr6:152042502	6	152042502	a	c	0.7246	-0.0473	0.0078	1.327e-09	206106
chr6:152034386	6	152034386	t	c	0.2701	0.0479	0.0079	1.334e-09	206106
chr23:131314262	23	131314262	a	t	0.306	-0.0479	0.0079	1.334e-09	201832
chr15:40372057	15	40372057	a	g	0.2822	-0.0497	0.0082	1.353e-09	199562
chr6:19819116	6	19819116	a	g	0.0891	0.0751	0.0124	1.392e-09	202818
chr6:126007996	6	126007996	t	c	0.435	0.043	0.0071	1.393e-09	206106
chr1:172153163	1	172153163	a	g	0.5061	-0.043	0.0071	1.393e-09	205904
chr6:125996475	6	125996475	a	g	0.4392	0.043	0.0071	1.393e-09	206106
chr6:126007620	6	126007620	a	g	0.5646	-0.043	0.0071	1.393e-09	206106
chr6:126007018	6	126007018	t	c	0.4355	0.043	0.0071	1.393e-09	206106
chr6:126018114	6	126018114	a	g	0.5651	-0.0436	0.0072	1.399e-09	206106
chr6:126017808	6	126017808	c	g	0.4349	0.0436	0.0072	1.399e-09	206106
chr6:152017691	6	152017691	t	g	0.5679	-0.0436	0.0072	1.399e-09	206106
chr6:126016003	6	126016003	a	g	0.435	0.0436	0.0072	1.399e-09	206106
chr10:90186123	10	90186123	t	c	0.3773	0.0442	0.0073	1.406e-09	206106
chr6:126010790	6	126010790	t	c	0.4212	0.0442	0.0073	1.406e-09	206106
chr6:126010789	6	126010789	a	g	0.579	-0.0442	0.0073	1.406e-09	206106
chr10:90152369	10	90152369	a	g	0.3841	0.0442	0.0073	1.406e-09	206106
chr23:70153585	23	70153585	t	c	0.4929	-0.0448	0.0074	1.412e-09	201832
chr11:30208516	11	30208516	a	g	0.351	-0.0454	0.0075	1.419e-09	206106
chr12:95711543	12	95711543	c	g	0.688	-0.046	0.0076	1.425e-09	206106
chr12:95712695	12	95712695	a	c	0.6876	-0.046	0.0076	1.425e-09	206106
chr11:30185849	11	30185849	t	c	0.6601	0.046	0.0076	1.425e-09	206106
chr6:152040291	6	152040291	t	c	0.7271	-0.0472	0.0078	1.437e-09	206106
chr6:152039964	6	152039964	t	c	0.7261	-0.0472	0.0078	1.437e-09	206106
chr6:19820089	6	19820089	a	c	0.0891	0.075	0.0124	1.463e-09	202818
chr6:19819454	6	19819454	t	c	0.9109	-0.075	0.0124	1.463e-09	202818
chr6:19819827	6	19819827	t	c	0.0891	0.075	0.0124	1.463e-09	202818
chr11:32358979	11	32358979	a	g	0.2242	-0.052	0.0086	1.48e-09	206106
chr11:32346815	11	32346815	t	g	0.2236	-0.052	0.0086	1.48e-09	206106
chr6:125995503	6	125995503	a	g	0.5606	-0.0429	0.0071	1.52e-09	206106
chr1:22455728	1	22455728	t	c	0.565	-0.0435	0.0072	1.525e-09	205904
chr6:126016580	6	126016580	a	g	0.4348	0.0435	0.0072	1.525e-09	206106
chr6:126014984	6	126014984	c	g	0.435	0.0435	0.0072	1.525e-09	206106
chr6:126015469	6	126015469	t	c	0.565	-0.0435	0.0072	1.525e-09	206106
chr6:126017029	6	126017029	t	g	0.5652	-0.0435	0.0072	1.525e-09	206106
chr6:126015954	6	126015954	t	c	0.565	-0.0435	0.0072	1.525e-09	206106
chr6:152010561	6	152010561	t	c	0.4222	0.0435	0.0072	1.525e-09	206106
chr6:126017481	6	126017481	t	g	0.5652	-0.0435	0.0072	1.525e-09	206106
chr6:126014573	6	126014573	t	c	0.565	-0.0435	0.0072	1.525e-09	206106
chr6:126016951	6	126016951	t	c	0.5652	-0.0435	0.0072	1.525e-09	206106
chr6:152010534	6	152010534	t	c	0.5778	-0.0435	0.0072	1.525e-09	206106
chr9:22166769	9	22166769	t	c	0.4181	-0.0441	0.0073	1.531e-09	205715
chr6:19819666	6	19819666	a	g	0.9109	-0.0749	0.0124	1.538e-09	202818
chr6:19821316	6	19821316	a	g	0.0891	0.0749	0.0124	1.538e-09	202818
chr6:151727545	6	151727545	t	c	0.3445	0.0453	0.0075	1.541e-09	206106
chr11:30208486	11	30208486	a	c	0.6481	0.0453	0.0075	1.541e-09	206106
chr12:95698006	12	95698006	t	c	0.3112	0.0459	0.0076	1.546e-09	206106
chr6:152032917	6	152032917	t	c	0.2733	0.0471	0.0078	1.556e-09	206106
chr6:152044872	6	152044872	a	t	0.7264	-0.0471	0.0078	1.556e-09	206106
chr7:25854151	7	25854151	t	c	0.7168	0.0477	0.0079	1.561e-09	206106
chr15:40333469	15	40333469	a	g	0.7199	0.0477	0.0079	1.561e-09	205555
chr23:131316606	23	131316606	t	c	0.6932	0.0477	0.0079	1.561e-09	201832
chr23:131312089	23	131312089	t	c	0.6927	0.0477	0.0079	1.561e-09	201832
chr23:131289551	23	131289551	a	c	0.6923	0.0477	0.0079	1.561e-09	201832
chr11:32358155	11	32358155	t	g	0.2239	-0.0519	0.0086	1.591e-09	206106
chr11:32358359	11	32358359	c	g	0.2239	-0.0519	0.0086	1.591e-09	206106
chr11:32356599	11	32356599	a	g	0.2239	-0.0519	0.0086	1.591e-09	206106
chr6:19820686	6	19820686	t	c	0.9109	-0.0748	0.0124	1.617e-09	202818
chr17:63912574	17	63912574	a	g	0.0695	-0.085	0.0141	1.656e-09	206106
chr1:172159095	1	172159095	a	c	0.5089	-0.0428	0.0071	1.658e-09	205904
chr6:126011509	6	126011509	a	g	0.5646	-0.0434	0.0072	1.662e-09	206106
chr6:126015057	6	126015057	a	g	0.565	-0.0434	0.0072	1.662e-09	206106
chr6:126012262	6	126012262	a	c	0.4351	0.0434	0.0072	1.662e-09	206106
chr6:152008982	6	152008982	a	g	0.4217	0.0434	0.0072	1.662e-09	206106
chr10:90155155	10	90155155	t	g	0.4227	0.0434	0.0072	1.662e-09	206106
chr6:126011079	6	126011079	t	c	0.4352	0.0434	0.0072	1.662e-09	206106
chr6:126016499	6	126016499	a	g	0.4348	0.0434	0.0072	1.662e-09	206106
chr11:30185696	11	30185696	t	c	0.3538	-0.0446	0.0074	1.67e-09	206106
chr11:30183344	11	30183344	t	c	0.6461	0.0446	0.0074	1.67e-09	206106
chr11:30188505	11	30188505	t	c	0.6461	0.0446	0.0074	1.67e-09	206106
chr11:30177010	11	30177010	a	g	0.3503	-0.0446	0.0074	1.67e-09	206106
chr11:30185395	11	30185395	t	g	0.3538	-0.0446	0.0074	1.67e-09	206106
chr11:30187828	11	30187828	a	g	0.3539	-0.0446	0.0074	1.67e-09	206106
chr11:30186858	11	30186858	a	g	0.6461	0.0446	0.0074	1.67e-09	206106
chr11:30188285	11	30188285	c	g	0.3539	-0.0446	0.0074	1.67e-09	206106
chr11:30176879	11	30176879	t	c	0.6503	0.0446	0.0074	1.67e-09	206106
chr11:30187905	11	30187905	t	g	0.3539	-0.0446	0.0074	1.67e-09	206106
chr11:30187044	11	30187044	t	c	0.3539	-0.0446	0.0074	1.67e-09	206106
chr11:30187958	11	30187958	a	c	0.3539	-0.0446	0.0074	1.67e-09	206106
chr11:30185477	11	30185477	t	c	0.6462	0.0446	0.0074	1.67e-09	206106
chr23:70156788	23	70156788	t	c	0.5091	0.0446	0.0074	1.67e-09	201832
chr23:70157130	23	70157130	c	g	0.5083	0.0446	0.0074	1.67e-09	201832
chr12:95711876	12	95711876	a	c	0.6876	-0.0458	0.0076	1.677e-09	206106
chr12:95699929	12	95699929	t	g	0.3113	0.0458	0.0076	1.677e-09	206106
chr12:95710096	12	95710096	a	t	0.6876	-0.0458	0.0076	1.677e-09	206106
chr6:152042413	6	152042413	a	t	0.7266	-0.047	0.0078	1.684e-09	206106
chr15:40333355	15	40333355	c	g	0.7198	0.0476	0.0079	1.688e-09	205555
chr15:40333915	15	40333915	a	g	0.28	-0.0476	0.0079	1.688e-09	205555
chr15:40333657	15	40333657	a	g	0.2801	-0.0476	0.0079	1.688e-09	205555
chr23:131277694	23	131277694	a	g	0.692	0.0476	0.0079	1.688e-09	201832
chr23:131310296	23	131310296	t	c	0.6926	0.0476	0.0079	1.688e-09	201832
chr23:131315766	23	131315766	a	g	0.6931	0.0476	0.0079	1.688e-09	201832
chr23:131297691	23	131297691	t	g	0.6924	0.0476	0.0079	1.688e-09	201832
chr23:131328837	23	131328837	a	g	0.2985	-0.0482	0.008	1.691e-09	201832
chr6:19809033	6	19809033	t	g	0.2393	0.0494	0.0082	1.697e-09	206106
chr23:131418317	23	131418317	a	c	0.7107	0.0494	0.0082	1.697e-09	195288
chr6:125997436	6	125997436	a	g	0.4389	0.0427	0.0071	1.809e-09	206106
chr9:22125347	9	22125347	a	c	0.4982	0.0427	0.0071	1.809e-09	206106
chr1:22459754	1	22459754	a	g	0.4348	0.0433	0.0072	1.811e-09	205904
chr6:126011325	6	126011325	a	g	0.4349	0.0433	0.0072	1.811e-09	206106
chr9:22144316	9	22144316	t	c	0.4941	0.0433	0.0072	1.811e-09	205715
chr6:126011381	6	126011381	t	g	0.4351	0.0433	0.0072	1.811e-09	206106
chr6:126011291	6	126011291	a	g	0.435	0.0433	0.0072	1.811e-09	206106
chr10:90199209	10	90199209	t	c	0.374	0.0439	0.0073	1.813e-09	206106
chr11:30175950	11	30175950	c	g	0.3509	-0.0445	0.0074	1.815e-09	206106
chr11:30180671	11	30180671	c	g	0.6459	0.0445	0.0074	1.815e-09	206106
chr11:30181651	11	30181651	t	g	0.6458	0.0445	0.0074	1.815e-09	206106
chr11:30183742	11	30183742	a	t	0.3543	-0.0445	0.0074	1.815e-09	206106
chr11:30185486	11	30185486	a	g	0.6455	0.0445	0.0074	1.815e-09	206106
chr11:30182303	11	30182303	c	g	0.3543	-0.0445	0.0074	1.815e-09	206106
chr11:30182270	11	30182270	a	t	0.6457	0.0445	0.0074	1.815e-09	206106
chr17:46235745	17	46235745	a	c	0.4074	-0.0445	0.0074	1.815e-09	199562
chr11:30181778	11	30181778	a	g	0.6458	0.0445	0.0074	1.815e-09	206106
chr11:30184538	11	30184538	t	c	0.6456	0.0445	0.0074	1.815e-09	206106
chr11:30183831	11	30183831	a	g	0.6456	0.0445	0.0074	1.815e-09	206106
chr11:30182068	11	30182068	t	c	0.6458	0.0445	0.0074	1.815e-09	206106
chr11:30181316	11	30181316	a	g	0.3542	-0.0445	0.0074	1.815e-09	206106
chr11:30181153	11	30181153	t	c	0.3542	-0.0445	0.0074	1.815e-09	206106
chr11:30175706	11	30175706	t	c	0.3504	-0.0445	0.0074	1.815e-09	206106
chr11:30186511	11	30186511	t	c	0.3539	-0.0445	0.0074	1.815e-09	206106
chr11:30174667	11	30174667	t	c	0.6497	0.0445	0.0074	1.815e-09	206106
chr11:30184483	11	30184483	t	c	0.3544	-0.0445	0.0074	1.815e-09	206106
chr11:30181671	11	30181671	a	t	0.6458	0.0445	0.0074	1.815e-09	206106
chr11:30184860	11	30184860	c	g	0.6456	0.0445	0.0074	1.815e-09	206106
chr23:70179591	23	70179591	a	g	0.4885	-0.0445	0.0074	1.815e-09	201832
chr11:30207239	11	30207239	a	g	0.3503	-0.0451	0.0075	1.817e-09	206106
chr12:95690996	12	95690996	a	g	0.3113	0.0457	0.0076	1.819e-09	206106
chr12:95688540	12	95688540	a	g	0.312	0.0457	0.0076	1.819e-09	206106
chr12:95690444	12	95690444	a	g	0.6883	-0.0457	0.0076	1.819e-09	206106
chr6:152030008	6	152030008	t	c	0.7249	-0.0469	0.0078	1.823e-09	206106
chr1:22352040	1	22352040	t	g	0.5125	-0.0432	0.0072	1.973e-09	205904
chr11:32348953	11	32348953	t	g	0.7762	0.0516	0.0086	1.973e-09	206106
chr15:40333791	15	40333791	a	g	0.5678	-0.0432	0.0072	1.973e-09	206106
chr6:125996661	6	125996661	t	c	0.5615	-0.0426	0.0071	1.973e-09	206106
chr11:30179203	11	30179203	t	c	0.3512	-0.0444	0.0074	1.973e-09	206106
chr11:30180390	11	30180390	a	g	0.6463	0.0444	0.0074	1.973e-09	206106
chr15:40348697	15	40348697	a	g	0.2803	-0.0474	0.0079	1.973e-09	205555
chr11:30176743	11	30176743	t	c	0.649	0.0444	0.0074	1.973e-09	206106
chr17:46294074	17	46294074	t	g	0.6027	0.0432	0.0072	1.973e-09	206106
chr12:95706225	12	95706225	t	g	0.6878	-0.0456	0.0076	1.973e-09	206106
chr11:30176794	11	30176794	a	t	0.649	0.0444	0.0074	1.973e-09	206106
chr11:30179949	11	30179949	a	g	0.6488	0.0444	0.0074	1.973e-09	206106
chr11:30177267	11	30177267	a	g	0.351	-0.0444	0.0074	1.973e-09	206106
chr17:46265433	17	46265433	c	g	0.6032	0.0432	0.0072	1.973e-09	206106
chr11:30180685	11	30180685	t	c	0.6458	0.0444	0.0074	1.973e-09	206106
chr17:46264626	17	46264626	a	c	0.3968	-0.0432	0.0072	1.973e-09	206106
chr12:95525893	12	95525893	t	c	0.6805	-0.045	0.0075	1.973e-09	206106
chr11:30179758	11	30179758	t	c	0.3512	-0.0444	0.0074	1.973e-09	206106
chr12:95526019	12	95526019	t	c	0.681	-0.045	0.0075	1.973e-09	206106
chr12:95528087	12	95528087	a	g	0.319	0.045	0.0075	1.973e-09	206106
chr8:100077376	8	100077376	a	t	0.229	0.0516	0.0086	1.973e-09	205715
chr15:40377865	15	40377865	a	g	0.3264	-0.0468	0.0078	1.973e-09	205555
chr17:46261539	17	46261539	a	g	0.6032	0.0432	0.0072	1.973e-09	206106
chr11:30178465	11	30178465	t	c	0.6489	0.0444	0.0074	1.973e-09	206106
chr6:126010116	6	126010116	a	g	0.5649	-0.0432	0.0072	1.973e-09	206106
chr6:151745522	6	151745522	t	c	0.2683	0.0474	0.0079	1.973e-09	206106
chr12:95525641	12	95525641	a	c	0.6809	-0.045	0.0075	1.973e-09	206106
chr11:30166397	11	30166397	a	g	0.3499	-0.0444	0.0074	1.973e-09	206106
chr15:40337462	15	40337462	t	g	0.72	0.0474	0.0079	1.973e-09	205555
chr11:32359742	11	32359742	t	c	0.2239	-0.0516	0.0086	1.973e-09	206106
chr23:70204394	23	70204394	a	c	0.3915	0.045	0.0075	1.973e-09	201832
chr1:169519049	1	169519049	t	c	0.0255	-0.1444	0.0241	2.077e-09	198253
chr6:19776659	6	19776659	t	c	0.7506	-0.0491	0.0082	2.127e-09	206106
chr15:40355406	15	40355406	c	g	0.2812	-0.0473	0.0079	2.133e-09	205555
chr15:40349909	15	40349909	c	g	0.7197	0.0473	0.0079	2.133e-09	205555
chr15:40356604	15	40356604	t	c	0.2811	-0.0473	0.0079	2.133e-09	205555
chr11:30177120	11	30177120	t	c	0.649	0.0443	0.0074	2.144e-09	206106
chr11:30174438	11	30174438	t	c	0.351	-0.0443	0.0074	2.144e-09	206106
chr11:30167587	11	30167587	t	g	0.3502	-0.0443	0.0074	2.144e-09	206106
chr11:30173987	11	30173987	t	g	0.3509	-0.0443	0.0074	2.144e-09	206106
chr11:30173317	11	30173317	t	c	0.3509	-0.0443	0.0074	2.144e-09	206106
chr11:30198439	11	30198439	t	c	0.6498	0.0443	0.0074	2.144e-09	206106
chr11:30173187	11	30173187	t	c	0.6491	0.0443	0.0074	2.144e-09	206106
chr11:30176106	11	30176106	a	g	0.351	-0.0443	0.0074	2.144e-09	206106
chr11:30173963	11	30173963	t	c	0.6491	0.0443	0.0074	2.144e-09	206106
chr11:30176085	11	30176085	a	t	0.351	-0.0443	0.0074	2.144e-09	206106
chr11:30172916	11	30172916	a	c	0.6491	0.0443	0.0074	2.144e-09	206106
chr11:30174019	11	30174019	t	g	0.351	-0.0443	0.0074	2.144e-09	206106
chr11:30170254	11	30170254	t	c	0.3508	-0.0443	0.0074	2.144e-09	206106
chr11:30174370	11	30174370	t	c	0.351	-0.0443	0.0074	2.144e-09	206106
chr11:30176241	11	30176241	t	g	0.649	0.0443	0.0074	2.144e-09	206106
chr23:70163620	23	70163620	a	g	0.4913	-0.0443	0.0074	2.144e-09	201832
chr10:90150837	10	90150837	t	c	0.6368	-0.0437	0.0073	2.147e-09	206106
chr17:46275874	17	46275874	t	c	0.6044	0.0431	0.0072	2.149e-09	206106
chr6:126008435	6	126008435	a	g	0.5652	-0.0431	0.0072	2.149e-09	206106
chr9:22116071	9	22116071	t	c	0.4878	0.0425	0.0071	2.152e-09	206106
chr1:169435027	1	169435027	t	c	0.977	0.155	0.0259	2.17e-09	200006
chr12:102624969	12	102624969	t	g	0.1767	-0.0556	0.0093	2.252e-09	206106
chr6:151758042	6	151758042	c	g	0.8252	-0.055	0.0092	2.255e-09	206106
chr6:152870702	6	152870702	t	c	0.1876	0.0538	0.009	2.262e-09	202818
chr8:100092045	8	100092045	t	c	0.7698	-0.0514	0.0086	2.276e-09	205715
chr11:32331871	11	32331871	c	g	0.2218	-0.0514	0.0086	2.276e-09	206106
chr15:40371121	15	40371121	a	g	0.7174	0.0478	0.008	2.301e-09	205555
chr15:40347435	15	40347435	a	c	0.7196	0.0472	0.0079	2.305e-09	205555
chr12:95711682	12	95711682	a	g	0.6866	-0.046	0.0077	2.315e-09	197664
chr11:30206532	11	30206532	a	g	0.6494	0.0448	0.0075	2.325e-09	206106
chr15:40357171	15	40357171	a	g	0.6582	0.0448	0.0075	2.325e-09	206106
chr11:30169998	11	30169998	t	c	0.6492	0.0442	0.0074	2.33e-09	206106
chr11:30163013	11	30163013	t	c	0.6491	0.0442	0.0074	2.33e-09	206106
chr11:30200473	11	30200473	a	g	0.3504	-0.0442	0.0074	2.33e-09	206106
chr11:30165896	11	30165896	t	c	0.6498	0.0442	0.0074	2.33e-09	206106
chr11:30169198	11	30169198	t	c	0.3508	-0.0442	0.0074	2.33e-09	206106
chr11:30171615	11	30171615	a	t	0.6492	0.0442	0.0074	2.33e-09	206106
chr11:30177817	11	30177817	t	c	0.3496	-0.0442	0.0074	2.33e-09	206106
chr11:30168564	11	30168564	a	c	0.6492	0.0442	0.0074	2.33e-09	206106
chr11:30163183	11	30163183	a	t	0.6492	0.0442	0.0074	2.33e-09	206106
chr11:30162984	11	30162984	a	g	0.3509	-0.0442	0.0074	2.33e-09	206106
chr11:30168871	11	30168871	t	c	0.3508	-0.0442	0.0074	2.33e-09	206106
chr11:30170837	11	30170837	a	g	0.6492	0.0442	0.0074	2.33e-09	206106
chr11:30163968	11	30163968	a	g	0.3508	-0.0442	0.0074	2.33e-09	206106
chr11:30170373	11	30170373	t	c	0.6492	0.0442	0.0074	2.33e-09	206106
chr11:30167835	11	30167835	t	c	0.3508	-0.0442	0.0074	2.33e-09	206106
chr23:70179024	23	70179024	a	t	0.4896	-0.0442	0.0074	2.33e-09	195288
chr17:46286778	17	46286778	t	g	0.3969	-0.043	0.0072	2.34e-09	206106
chr1:22455142	1	22455142	a	g	0.5629	-0.043	0.0072	2.34e-09	205904
chr1:22459170	1	22459170	a	g	0.5632	-0.043	0.0072	2.34e-09	205904
chr17:46214168	17	46214168	t	c	0.6034	0.043	0.0072	2.34e-09	206106
chr17:46260442	17	46260442	t	c	0.6044	0.043	0.0072	2.34e-09	206106
chr6:152008780	6	152008780	t	c	0.4269	0.0424	0.0071	2.346e-09	206106
chr15:40361172	15	40361172	t	c	0.2813	-0.0471	0.0079	2.491e-09	205555
chr23:131266023	23	131266023	a	g	0.3084	-0.0471	0.0079	2.491e-09	201832
chr6:74588007	6	74588007	t	g	0.3385	0.0453	0.0076	2.514e-09	197288
chr15:40360741	15	40360741	a	g	0.6581	0.0447	0.0075	2.522e-09	206106
chr23:70200000	23	70200000	a	g	0.3928	0.0447	0.0075	2.522e-09	201832
chr11:30165706	11	30165706	t	c	0.6501	0.0441	0.0074	2.531e-09	206106
chr11:30167113	11	30167113	t	g	0.6492	0.0441	0.0074	2.531e-09	206106
chr11:30167121	11	30167121	a	g	0.3508	-0.0441	0.0074	2.531e-09	206106
chr11:30168320	11	30168320	a	t	0.6493	0.0441	0.0074	2.531e-09	206106
chr11:30166109	11	30166109	t	c	0.6492	0.0441	0.0074	2.531e-09	206106
chr11:30197429	11	30197429	a	g	0.3506	-0.0441	0.0074	2.531e-09	206106
chr11:30169574	11	30169574	t	c	0.6492	0.0441	0.0074	2.531e-09	206106
chr11:30177821	11	30177821	t	c	0.6504	0.0441	0.0074	2.531e-09	206106
chr11:30166240	11	30166240	t	c	0.3508	-0.0441	0.0074	2.531e-09	206106
chr11:30164732	11	30164732	a	g	0.6492	0.0441	0.0074	2.531e-09	206106
chr11:30166628	11	30166628	t	c	0.6492	0.0441	0.0074	2.531e-09	206106
chr11:30165272	11	30165272	t	c	0.3508	-0.0441	0.0074	2.531e-09	206106
chr10:90201642	10	90201642	a	g	0.626	-0.0435	0.0073	2.539e-09	206106
chr17:46259093	17	46259093	a	c	0.3956	-0.0429	0.0072	2.548e-09	206106
chr17:46287541	17	46287541	t	c	0.3956	-0.0429	0.0072	2.548e-09	206106
chr17:46236581	17	46236581	a	g	0.605	0.0429	0.0072	2.548e-09	206106
chr17:46237782	17	46237782	a	g	0.3956	-0.0429	0.0072	2.548e-09	206106
chr17:46271172	17	46271172	t	g	0.3956	-0.0429	0.0072	2.548e-09	206106
chr10:90206298	10	90206298	t	c	0.3776	0.0429	0.0072	2.548e-09	206106
chr17:46276858	17	46276858	a	g	0.3956	-0.0429	0.0072	2.548e-09	206106
chr17:46268439	17	46268439	t	c	0.3956	-0.0429	0.0072	2.548e-09	206106
chr17:46273937	17	46273937	t	c	0.6044	0.0429	0.0072	2.548e-09	206106
chr17:46259101	17	46259101	a	g	0.6044	0.0429	0.0072	2.548e-09	206106
chr17:46275010	17	46275010	t	c	0.3956	-0.0429	0.0072	2.548e-09	206106
chr17:46274574	17	46274574	t	c	0.3956	-0.0429	0.0072	2.548e-09	206106
chr17:46237990	17	46237990	a	g	0.3969	-0.0429	0.0072	2.548e-09	206106
chr17:46283306	17	46283306	a	g	0.3956	-0.0429	0.0072	2.548e-09	206106
chr17:46280663	17	46280663	a	g	0.6044	0.0429	0.0072	2.548e-09	206106
chr1:172169028	1	172169028	a	g	0.5071	-0.0423	0.0071	2.557e-09	205904
chr6:125997444	6	125997444	t	g	0.4348	0.0423	0.0071	2.557e-09	206106
chr11:32328646	11	32328646	t	c	0.2218	-0.0512	0.0086	2.625e-09	206106
chr6:151728472	6	151728472	t	c	0.7568	-0.0488	0.0082	2.662e-09	206106
chr15:40359433	15	40359433	a	t	0.7188	0.047	0.0079	2.692e-09	205555
chr6:152047753	6	152047753	a	g	0.7318	-0.047	0.0079	2.692e-09	206106
chr23:131331592	23	131331592	a	g	0.6922	0.047	0.0079	2.692e-09	201832
chr6:151845578	6	151845578	t	c	0.6463	-0.0452	0.0076	2.725e-09	206106
chr12:95523730	12	95523730	a	g	0.681	-0.0446	0.0075	2.737e-09	206106
chr12:95523654	12	95523654	t	c	0.6806	-0.0446	0.0075	2.737e-09	206106
chr23:70167445	23	70167445	a	t	0.5711	-0.0446	0.0075	2.737e-09	201281
chr12:102539957	12	102539957	t	c	0.176	-0.0553	0.0093	2.744e-09	206106
chr12:102607288	12	102607288	a	g	0.1766	-0.0553	0.0093	2.744e-09	206106
chr12:102525678	12	102525678	a	g	0.1766	-0.0553	0.0093	2.744e-09	206106
chr11:30187216	11	30187216	t	c	0.6459	0.044	0.0074	2.749e-09	206106
chr23:70164217	23	70164217	t	c	0.5102	0.044	0.0074	2.749e-09	201832
chr10:90208772	10	90208772	a	g	0.3753	0.0434	0.0073	2.761e-09	206106
chr17:46244769	17	46244769	a	g	0.6044	0.0428	0.0072	2.774e-09	206106
chr17:46298358	17	46298358	t	c	0.6043	0.0428	0.0072	2.774e-09	206106
chr17:46255092	17	46255092	a	g	0.6044	0.0428	0.0072	2.774e-09	206106
chr17:46291853	17	46291853	c	g	0.3957	-0.0428	0.0072	2.774e-09	206106
chr17:46232276	17	46232276	t	g	0.603	0.0428	0.0072	2.774e-09	206106
chr17:46297622	17	46297622	a	g	0.3957	-0.0428	0.0072	2.774e-09	206106
chr17:46240263	17	46240263	t	c	0.6043	0.0428	0.0072	2.774e-09	206106
chr6:126007409	6	126007409	t	c	0.5643	-0.0428	0.0072	2.774e-09	206106
chr17:46241622	17	46241622	t	c	0.6044	0.0428	0.0072	2.774e-09	206106
chr17:46277800	17	46277800	a	g	0.6044	0.0428	0.0072	2.774e-09	206106
chr17:46253515	17	46253515	t	c	0.3956	-0.0428	0.0072	2.774e-09	206106
chr6:152849375	6	152849375	a	c	0.1892	0.0529	0.0089	2.785e-09	202818
chr1:172175811	1	172175811	a	g	0.493	0.0422	0.0071	2.787e-09	205904
chr23:131383072	23	131383072	t	g	0.2884	-0.0487	0.0082	2.867e-09	195288
chr15:40366344	15	40366344	a	g	0.2814	-0.0475	0.008	2.894e-09	205555
chr15:40365418	15	40365418	a	g	0.2808	-0.0469	0.0079	2.908e-09	206106
chr12:102599937	12	102599937	t	g	0.8234	0.0552	0.0093	2.93e-09	206106
chr12:102608918	12	102608918	t	c	0.1766	-0.0552	0.0093	2.93e-09	206106
chr12:102599859	12	102599859	a	g	0.8234	0.0552	0.0093	2.93e-09	206106
chr12:102617589	12	102617589	t	c	0.1766	-0.0552	0.0093	2.93e-09	206106
chr12:102617138	12	102617138	a	g	0.1766	-0.0552	0.0093	2.93e-09	206106
chr12:102551854	12	102551854	t	g	0.1767	-0.0552	0.0093	2.93e-09	206106
chr6:74587692	6	74587692	t	g	0.3397	0.0457	0.0077	2.937e-09	197288
chr23:70200693	23	70200693	a	g	0.3923	0.0445	0.0075	2.968e-09	201832
chr11:30166391	11	30166391	a	g	0.6498	0.0439	0.0074	2.985e-09	206106
chr11:30199907	11	30199907	a	c	0.6466	0.0439	0.0074	2.985e-09	206106
chr11:30190139	11	30190139	a	g	0.3517	-0.0439	0.0074	2.985e-09	206106
chr11:30189761	11	30189761	a	g	0.6484	0.0439	0.0074	2.985e-09	206106
chr11:30174965	11	30174965	a	c	0.3512	-0.0439	0.0074	2.985e-09	206106
chr17:46219764	17	46219764	t	c	0.6033	0.0427	0.0072	3.019e-09	206106
chr17:46209964	17	46209964	a	g	0.3953	-0.0427	0.0072	3.019e-09	206106
chr17:46251391	17	46251391	t	c	0.3956	-0.0427	0.0072	3.019e-09	206106
chr6:152579815	6	152579815	t	c	0.447	-0.0427	0.0072	3.019e-09	206106
chr17:46249792	17	46249792	a	g	0.3956	-0.0427	0.0072	3.019e-09	206106
chr17:46230156	17	46230156	a	t	0.6044	0.0427	0.0072	3.019e-09	206106
chr17:46291414	17	46291414	a	g	0.6041	0.0427	0.0072	3.019e-09	206106
chr17:46210034	17	46210034	t	c	0.6046	0.0427	0.0072	3.019e-09	206106
chr17:46302415	17	46302415	a	g	0.6043	0.0427	0.0072	3.019e-09	206106
chr9:22112599	9	22112599	t	c	0.4857	0.0421	0.0071	3.037e-09	206106
chr9:22114469	9	22114469	c	g	0.5185	-0.0421	0.0071	3.037e-09	206106
chr9:22119195	9	22119195	t	c	0.4807	0.0421	0.0071	3.037e-09	206106
chr6:125991715	6	125991715	t	c	0.5652	-0.0421	0.0071	3.037e-09	206106
chr1:172175115	1	172175115	t	c	0.5068	-0.0421	0.0071	3.037e-09	205904
chr6:170363580	6	170363580	a	g	0.1711	0.0551	0.0093	3.128e-09	206106
chr6:152048022	6	152048022	t	c	0.2668	0.0468	0.0079	3.141e-09	206106
chr12:102754331	12	102754331	c	g	0.8187	0.0545	0.0092	3.144e-09	206106
chr10:21981257	10	21981257	t	g	0.6886	-0.0462	0.0078	3.16e-09	199010
chr10:21889083	10	21889083	t	g	0.2954	0.0462	0.0078	3.16e-09	200119
chr6:151702442	6	151702442	c	g	0.6536	-0.0456	0.0077	3.179e-09	199562
chr23:70199057	23	70199057	a	g	0.3944	0.0444	0.0075	3.219e-09	201832
chr11:30190076	11	30190076	a	g	0.6484	0.0438	0.0074	3.241e-09	206106
chr10:90203900	10	90203900	t	c	0.3734	0.0432	0.0073	3.263e-09	206106
chr17:46330074	17	46330074	t	c	0.2438	-0.0497	0.0084	3.285e-09	199562
chr17:46212052	17	46212052	c	g	0.6046	0.0426	0.0072	3.285e-09	206106
chr6:126007401	6	126007401	a	g	0.436	0.0426	0.0072	3.285e-09	206106
chr17:46219131	17	46219131	t	c	0.3954	-0.0426	0.0072	3.285e-09	206106
chr10:90211815	10	90211815	a	t	0.3772	0.0426	0.0072	3.285e-09	206106
chr6:125993202	6	125993202	t	g	0.4347	0.042	0.0071	3.309e-09	206106
chr6:152571040	6	152571040	a	g	0.5562	0.042	0.0071	3.309e-09	206106
chr6:125988964	6	125988964	c	g	0.5649	-0.042	0.0071	3.309e-09	206106
chr1:172176973	1	172176973	t	c	0.5068	-0.042	0.0071	3.309e-09	205904
chr17:63914750	17	63914750	a	g	0.9305	0.0834	0.0141	3.321e-09	205528
chr6:151728184	6	151728184	a	g	0.7561	-0.0485	0.0082	3.326e-09	206106
chr12:102610678	12	102610678	t	g	0.176	-0.055	0.0093	3.339e-09	206106
chr12:102589675	12	102589675	a	g	0.8237	0.055	0.0093	3.339e-09	206106
chr6:170363029	6	170363029	t	g	0.8289	-0.055	0.0093	3.339e-09	206106
chr12:102610595	12	102610595	c	g	0.1765	-0.055	0.0093	3.339e-09	206106
chr15:40360366	15	40360366	t	g	0.2805	-0.0473	0.008	3.37e-09	205555
chr10:21937919	10	21937919	a	g	0.305	0.0455	0.0077	3.44e-09	205555
chr12:15406228	12	15406228	a	t	0.3255	0.0449	0.0076	3.465e-09	199562
chr11:30202285	11	30202285	a	g	0.3424	-0.0449	0.0076	3.465e-09	206106
chr6:19742680	6	19742680	a	g	0.0615	0.088	0.0149	3.504e-09	202818
chr11:30192151	11	30192151	t	c	0.6484	0.0437	0.0074	3.518e-09	206106
chr11:30192962	11	30192962	t	c	0.6484	0.0437	0.0074	3.518e-09	206106
chr11:30191237	11	30191237	t	g	0.3516	-0.0437	0.0074	3.518e-09	206106
chr14:93112974	14	93112974	a	g	0.2342	-0.0496	0.0084	3.532e-09	206106
chr12:102501068	12	102501068	a	g	0.1755	-0.0549	0.0093	3.565e-09	206106
chr17:46224829	17	46224829	a	g	0.3955	-0.0425	0.0072	3.574e-09	206106
chr17:46225243	17	46225243	t	c	0.3955	-0.0425	0.0072	3.574e-09	206106
chr17:46224908	17	46224908	a	g	0.3955	-0.0425	0.0072	3.574e-09	206106
chr6:151714706	6	151714706	t	c	0.2428	0.0484	0.0082	3.582e-09	206106
chr6:151726756	6	151726756	t	c	0.7569	-0.0484	0.0082	3.582e-09	206106
chr6:151726175	6	151726175	t	g	0.2432	0.0484	0.0082	3.582e-09	206106
chr6:126000599	6	126000599	c	g	0.5653	-0.0419	0.0071	3.604e-09	206106
chr6:125998186	6	125998186	t	c	0.4348	0.0419	0.0071	3.604e-09	206106
chr6:125999854	6	125999854	t	c	0.5652	-0.0419	0.0071	3.604e-09	206106
chr6:125999866	6	125999866	a	g	0.5652	-0.0419	0.0071	3.604e-09	206106
chr6:125995134	6	125995134	a	g	0.5652	-0.0419	0.0071	3.604e-09	206106
chr6:125992810	6	125992810	a	g	0.4347	0.0419	0.0071	3.604e-09	206106
chr6:126000162	6	126000162	a	g	0.4347	0.0419	0.0071	3.604e-09	206106
chr6:152569166	6	152569166	t	c	0.5567	0.0419	0.0071	3.604e-09	206106
chr6:125996185	6	125996185	a	g	0.4347	0.0419	0.0071	3.604e-09	206106
chr6:125994708	6	125994708	t	c	0.4349	0.0419	0.0071	3.604e-09	206106
chr6:125999768	6	125999768	a	g	0.5651	-0.0419	0.0071	3.604e-09	206106
chr1:22451620	1	22451620	c	g	0.9856	-0.1888	0.032	3.635e-09	199748
chr23:131251326	23	131251326	t	c	0.307	-0.0466	0.0079	3.663e-09	201832
chr8:75254460	8	75254460	t	c	0.3327	0.0442	0.0075	3.785e-09	206106
chr12:102670291	12	102670291	a	g	0.8227	0.0548	0.0093	3.805e-09	206106
chr12:102588475	12	102588475	a	g	0.1766	-0.0548	0.0093	3.805e-09	206106
chr12:102574751	12	102574751	t	c	0.1761	-0.0548	0.0093	3.805e-09	206106
chr12:102580673	12	102580673	t	c	0.1766	-0.0548	0.0093	3.805e-09	206106
chr11:30192333	11	30192333	t	c	0.3516	-0.0436	0.0074	3.818e-09	206106
chr11:30190813	11	30190813	t	g	0.6483	0.0436	0.0074	3.818e-09	206106
chr6:151759899	6	151759899	a	c	0.1743	0.0542	0.0092	3.832e-09	206106
chr10:90203479	10	90203479	a	t	0.3733	0.043	0.0073	3.852e-09	206106
chr17:46294236	17	46294236	a	c	0.5971	0.043	0.0073	3.852e-09	206106
chr6:151716860	6	151716860	t	c	0.757	-0.0483	0.0082	3.856e-09	206106
chr17:46216700	17	46216700	t	c	0.603	0.0424	0.0072	3.888e-09	206106
chr6:126006861	6	126006861	a	c	0.5573	-0.0418	0.0071	3.925e-09	206106
chr6:126001568	6	126001568	a	g	0.4355	0.0418	0.0071	3.925e-09	206106
chr6:125995533	6	125995533	a	g	0.435	0.0418	0.0071	3.925e-09	206106
chr6:125994080	6	125994080	t	c	0.5652	-0.0418	0.0071	3.925e-09	206106
chr6:125999940	6	125999940	t	c	0.5652	-0.0418	0.0071	3.925e-09	206106
chr6:126003403	6	126003403	a	g	0.4355	0.0418	0.0071	3.925e-09	206106
chr6:126004883	6	126004883	a	g	0.5645	-0.0418	0.0071	3.925e-09	206106
chr6:152572349	6	152572349	t	g	0.5568	0.0418	0.0071	3.925e-09	206106
chr6:126004124	6	126004124	t	c	0.435	0.0418	0.0071	3.925e-09	206106
chr23:131193022	23	131193022	t	g	0.3164	-0.0459	0.0078	3.99e-09	201281
chr23:131204829	23	131204829	t	c	0.6836	0.0459	0.0078	3.99e-09	201281
chr12:102476429	12	102476429	t	c	0.1765	-0.0553	0.0094	4.029e-09	200671
chr12:102698950	12	102698950	a	g	0.8224	0.0547	0.0093	4.06e-09	206106
chr12:102751962	12	102751962	a	g	0.8195	0.0541	0.0092	4.092e-09	206106
chr6:151760005	6	151760005	t	c	0.8255	-0.0541	0.0092	4.092e-09	206106
chr23:70198958	23	70198958	a	g	0.3938	0.0441	0.0075	4.103e-09	201832
chr11:30200751	11	30200751	t	c	0.6479	0.0435	0.0074	4.143e-09	206106
chr11:30169856	11	30169856	a	g	0.3511	-0.0435	0.0074	4.143e-09	206106
chr10:21766969	10	21766969	c	g	0.6315	-0.0435	0.0074	4.143e-09	205555
chr11:30170152	11	30170152	t	c	0.3511	-0.0435	0.0074	4.143e-09	206106
chr6:151721252	6	151721252	a	g	0.7569	-0.0482	0.0082	4.151e-09	206106
chr6:151714049	6	151714049	a	g	0.2432	0.0482	0.0082	4.151e-09	206106
chr6:151716522	6	151716522	t	c	0.757	-0.0482	0.0082	4.151e-09	206106
chr6:151727593	6	151727593	a	t	0.7575	-0.0482	0.0082	4.151e-09	206106
chr10:90204887	10	90204887	t	c	0.3736	0.0429	0.0073	4.185e-09	206106
chr17:46204678	17	46204678	c	g	0.6047	0.0429	0.0073	4.185e-09	206106
chr17:46204836	17	46204836	a	c	0.3953	-0.0429	0.0073	4.185e-09	206106
chr17:46206015	17	46206015	t	c	0.6048	0.0429	0.0073	4.185e-09	206106
chr17:46205070	17	46205070	t	c	0.3953	-0.0429	0.0073	4.185e-09	206106
chr17:46205273	17	46205273	t	c	0.3954	-0.0429	0.0073	4.185e-09	206106
chr6:126012013	6	126012013	t	c	0.5578	-0.0423	0.0072	4.228e-09	206106
chr6:126012397	6	126012397	t	g	0.5578	-0.0423	0.0072	4.228e-09	206106
chr6:126011825	6	126011825	t	c	0.4422	0.0423	0.0072	4.228e-09	206106
chr1:172089326	1	172089326	a	g	0.4774	-0.0423	0.0072	4.228e-09	205904
chr6:126012858	6	126012858	t	c	0.5579	-0.0423	0.0072	4.228e-09	206106
chr6:126013155	6	126013155	a	g	0.5579	-0.0423	0.0072	4.228e-09	206106
chr6:126012236	6	126012236	t	c	0.5578	-0.0423	0.0072	4.228e-09	206106
chr6:126012084	6	126012084	c	g	0.5578	-0.0423	0.0072	4.228e-09	206106
chr6:126011995	6	126011995	a	c	0.5578	-0.0423	0.0072	4.228e-09	206106
chr6:152050523	6	152050523	c	g	0.2676	0.0464	0.0079	4.269e-09	206106
chr23:131261078	23	131261078	a	g	0.3086	-0.0464	0.0079	4.269e-09	201832
chr6:126005767	6	126005767	a	g	0.5646	-0.0417	0.0071	4.274e-09	206106
chr9:22115589	9	22115589	a	t	0.4775	0.0417	0.0071	4.274e-09	206106
chr1:172186729	1	172186729	a	g	0.42	0.0417	0.0071	4.274e-09	205904
chr6:126002400	6	126002400	a	g	0.4355	0.0417	0.0071	4.274e-09	206106
chr6:126001064	6	126001064	a	g	0.4354	0.0417	0.0071	4.274e-09	206106
chr9:22115959	9	22115959	a	g	0.4776	0.0417	0.0071	4.274e-09	206106
chr6:126005197	6	126005197	a	g	0.4358	0.0417	0.0071	4.274e-09	206106
chr6:126005310	6	126005310	t	c	0.4354	0.0417	0.0071	4.274e-09	206106
chr6:126001423	6	126001423	c	g	0.4354	0.0417	0.0071	4.274e-09	206106
chr6:126004720	6	126004720	t	g	0.5646	-0.0417	0.0071	4.274e-09	206106
chr6:125995549	6	125995549	t	c	0.4349	0.0417	0.0071	4.274e-09	206106
chr6:126002774	6	126002774	a	g	0.4354	0.0417	0.0071	4.274e-09	206106
chr6:126004935	6	126004935	a	g	0.5646	-0.0417	0.0071	4.274e-09	206106
chr6:170358566	6	170358566	t	c	0.1686	0.0552	0.0094	4.297e-09	206106
chr23:131194343	23	131194343	a	t	0.6837	0.0458	0.0078	4.311e-09	201281
chr23:131183548	23	131183548	a	g	0.3163	-0.0458	0.0078	4.311e-09	201281
chr23:131203783	23	131203783	t	c	0.6837	0.0458	0.0078	4.311e-09	201281
chr23:131199768	23	131199768	a	g	0.3163	-0.0458	0.0078	4.311e-09	201281
chr12:102688819	12	102688819	a	t	0.1781	-0.0546	0.0093	4.333e-09	206106
chr15:40374269	15	40374269	t	c	0.6735	0.0452	0.0077	4.355e-09	205555
chr8:100112522	8	100112522	a	t	0.2042	0.0528	0.009	4.446e-09	193734
chr23:70193977	23	70193977	t	c	0.3936	0.044	0.0075	4.446e-09	201832
chr23:70196013	23	70196013	c	g	0.6067	-0.044	0.0075	4.446e-09	201832
chr6:151727517	6	151727517	a	g	0.2434	0.0481	0.0082	4.468e-09	206106
chr6:151726829	6	151726829	t	c	0.2432	0.0481	0.0082	4.468e-09	206106
chr6:151717655	6	151717655	a	g	0.2432	0.0481	0.0082	4.468e-09	206106
chr6:151717302	6	151717302	a	g	0.7568	-0.0481	0.0082	4.468e-09	206106
chr6:151713337	6	151713337	t	c	0.2428	0.0481	0.0082	4.468e-09	206106
chr11:30195542	11	30195542	t	g	0.6477	0.0434	0.0074	4.495e-09	206106
chr11:30199020	11	30199020	t	c	0.3521	-0.0434	0.0074	4.495e-09	206106
chr10:21769216	10	21769216	t	c	0.6248	-0.0434	0.0074	4.495e-09	205555
chr1:22444040	1	22444040	a	t	0.9858	-0.1894	0.0323	4.525e-09	199748
chr10:90216485	10	90216485	t	c	0.373	0.0428	0.0073	4.545e-09	206106
chr10:90210511	10	90210511	a	g	0.6265	-0.0428	0.0073	4.545e-09	206106
chr10:90208940	10	90208940	a	t	0.6264	-0.0428	0.0073	4.545e-09	206106
chr10:90214279	10	90214279	a	t	0.6269	-0.0428	0.0073	4.545e-09	206106
chr10:90215629	10	90215629	t	c	0.373	0.0428	0.0073	4.545e-09	206106
chr10:90216054	10	90216054	a	t	0.373	0.0428	0.0073	4.545e-09	206106
chr17:46304812	17	46304812	a	t	0.6028	0.0428	0.0073	4.545e-09	206106
chr6:126012593	6	126012593	t	c	0.5578	-0.0422	0.0072	4.598e-09	206106
chr6:126013614	6	126013614	a	t	0.4419	0.0422	0.0072	4.598e-09	206106
chr23:131254814	23	131254814	a	g	0.6912	0.0463	0.0079	4.608e-09	201832
chr12:102698948	12	102698948	a	g	0.8221	0.0545	0.0093	4.623e-09	206106
chr6:152576591	6	152576591	a	g	0.4429	-0.0416	0.0071	4.652e-09	206106
chr6:152575173	6	152575173	a	g	0.5569	0.0416	0.0071	4.652e-09	206106
chr9:22116046	9	22116046	a	g	0.4775	0.0416	0.0071	4.652e-09	206106
chr9:22103813	9	22103813	a	g	0.4911	0.0416	0.0071	4.652e-09	206106
chr23:131182208	23	131182208	t	c	0.6837	0.0457	0.0078	4.657e-09	201281
chr6:152643870	6	152643870	t	c	0.3016	0.0451	0.0077	4.709e-09	206106
chr6:19777786	6	19777786	a	g	0.2439	0.0486	0.0083	4.758e-09	206106
chr23:70201373	23	70201373	a	g	0.6533	-0.0445	0.0076	4.763e-09	201281
chr6:151723490	6	151723490	a	g	0.2436	0.048	0.0082	4.809e-09	206106
chr17:46338677	17	46338677	a	g	0.3426	-0.0439	0.0075	4.818e-09	206106
chr23:70196044	23	70196044	t	c	0.3932	0.0439	0.0075	4.818e-09	201832
chr11:30172579	11	30172579	a	g	0.3519	-0.0433	0.0074	4.876e-09	206106
chr11:30165710	11	30165710	a	g	0.6492	0.0433	0.0074	4.876e-09	206106
chr11:30199688	11	30199688	a	c	0.648	0.0433	0.0074	4.876e-09	206106
chr11:30193060	11	30193060	a	g	0.3535	-0.0433	0.0074	4.876e-09	206106
chr12:102555923	12	102555923	a	g	0.8232	0.0544	0.0093	4.932e-09	206106
chr10:90211230	10	90211230	a	g	0.3733	0.0427	0.0073	4.936e-09	206106
chr17:46306597	17	46306597	a	g	0.6041	0.0427	0.0073	4.936e-09	206106
chr10:90214072	10	90214072	a	g	0.3731	0.0427	0.0073	4.936e-09	206106
chr10:90210183	10	90210183	a	g	0.3733	0.0427	0.0073	4.936e-09	206106
chr17:46235348	17	46235348	t	c	0.4001	-0.0421	0.0072	4.998e-09	206106
chr8:100405679	8	100405679	a	t	0.7915	-0.0497	0.0085	5.003e-09	206106
chr23:131178368	23	131178368	a	g	0.6837	0.0456	0.0078	5.031e-09	201281
chr23:131177457	23	131177457	a	g	0.3163	-0.0456	0.0078	5.031e-09	201281
chr6:152579095	6	152579095	a	g	0.4432	-0.0415	0.0071	5.064e-09	206106
chr6:152579549	6	152579549	t	c	0.5566	0.0415	0.0071	5.064e-09	206106
chr6:152575704	6	152575704	t	g	0.5565	0.0415	0.0071	5.064e-09	206106
chr6:74587661	6	74587661	t	g	0.6601	-0.045	0.0077	5.091e-09	197288
chr23:70208623	23	70208623	t	c	0.3462	0.045	0.0077	5.091e-09	201281
chr17:46335579	17	46335579	a	t	0.7586	0.0485	0.0083	5.115e-09	206106
chr17:46338750	17	46338750	c	g	0.7586	0.0485	0.0083	5.115e-09	206106
chr17:46336112	17	46336112	a	c	0.2414	-0.0485	0.0083	5.115e-09	206106
chr6:19812579	6	19812579	c	g	0.3276	0.0444	0.0076	5.155e-09	206106
chr12:95526012	12	95526012	a	g	0.8549	-0.0584	0.01	5.22e-09	206106
chr12:15411810	12	15411810	a	g	0.675	-0.0438	0.0075	5.22e-09	206106
chr12:102504041	12	102504041	a	g	0.1764	-0.0543	0.0093	5.261e-09	206106
chr12:102546850	12	102546850	t	c	0.1769	-0.0543	0.0093	5.261e-09	206106
chr10:21799726	10	21799726	a	c	0.6248	-0.0432	0.0074	5.288e-09	205555
chr17:46312128	17	46312128	t	c	0.3957	-0.0426	0.0073	5.359e-09	206106
chr10:90204726	10	90204726	t	c	0.3751	0.0426	0.0073	5.359e-09	206106
chr17:46307750	17	46307750	t	c	0.3957	-0.0426	0.0073	5.359e-09	206106
chr23:70205309	23	70205309	a	c	0.3474	0.0449	0.0077	5.504e-09	201281
chr6:74538950	6	74538950	a	c	0.5284	-0.0414	0.0071	5.51e-09	206106
chr6:152578698	6	152578698	a	c	0.4437	-0.0414	0.0071	5.51e-09	206106
chr6:152826627	6	152826627	t	c	0.1953	0.0513	0.0088	5.558e-09	205555
chr6:151723559	6	151723559	a	g	0.7564	-0.0478	0.0082	5.567e-09	206106
chr6:151721834	6	151721834	t	g	0.2435	0.0478	0.0082	5.567e-09	206106
chr6:151720669	6	151720669	t	g	0.7566	-0.0478	0.0082	5.567e-09	206106
chr6:151718199	6	151718199	t	c	0.7566	-0.0478	0.0082	5.567e-09	206106
chr23:70163543	23	70163543	a	g	0.5271	-0.0443	0.0076	5.578e-09	201832
chr17:46345925	17	46345925	t	c	0.3426	-0.0437	0.0075	5.655e-09	206106
chr12:15395548	12	15395548	a	g	0.6751	-0.0437	0.0075	5.655e-09	206106
chr12:15407185	12	15407185	t	c	0.6752	-0.0437	0.0075	5.655e-09	206106
chr12:15406943	12	15406943	t	c	0.6751	-0.0437	0.0075	5.655e-09	206106
chr12:102753327	12	102753327	a	g	0.8185	0.0536	0.0092	5.674e-09	206106
chr10:21768560	10	21768560	a	g	0.627	-0.0431	0.0074	5.734e-09	205555
chr10:21811487	10	21811487	a	g	0.369	0.0431	0.0074	5.734e-09	205555
chr8:100174036	8	100174036	t	c	0.791	-0.0495	0.0085	5.762e-09	205715
chr8:100193089	8	100193089	a	g	0.2093	0.0495	0.0085	5.762e-09	205715
chr8:100387661	8	100387661	t	c	0.2086	0.0495	0.0085	5.762e-09	206106
chr8:100387299	8	100387299	t	c	0.7913	-0.0495	0.0085	5.762e-09	206106
chr8:100186638	8	100186638	t	g	0.2088	0.0495	0.0085	5.762e-09	205715
chr17:46322966	17	46322966	a	g	0.6034	0.0425	0.0073	5.818e-09	206106
chr17:46318004	17	46318004	t	c	0.6043	0.0425	0.0073	5.818e-09	206106
chr10:90218338	10	90218338	c	g	0.6237	-0.0425	0.0073	5.818e-09	206106
chr10:22027644	10	22027644	a	g	0.6098	-0.0425	0.0073	5.818e-09	205555
chr10:90211164	10	90211164	t	c	0.6268	-0.0425	0.0073	5.818e-09	206106
chr17:46216314	17	46216314	a	g	0.3948	-0.0425	0.0073	5.818e-09	206106
chr17:63987920	17	63987920	c	g	0.9288	0.0815	0.014	5.835e-09	206106
chr6:151701041	6	151701041	t	c	0.2438	0.0483	0.0083	5.91e-09	206106
chr17:46330184	17	46330184	t	c	0.2414	-0.0483	0.0083	5.91e-09	206106
chr17:46347998	17	46347998	t	c	0.2414	-0.0483	0.0083	5.91e-09	206106
chr23:70210286	23	70210286	a	g	0.3472	0.0448	0.0077	5.949e-09	201281
chr23:70212020	23	70212020	t	g	0.6524	-0.0448	0.0077	5.949e-09	201281
chr12:102505603	12	102505603	a	g	0.8237	0.0541	0.0093	5.984e-09	206106
chr12:102705108	12	102705108	c	g	0.8226	0.0541	0.0093	5.984e-09	206106
chr6:151722200	6	151722200	t	c	0.2429	0.0477	0.0082	5.989e-09	206106
chr6:151715105	6	151715105	a	g	0.2436	0.0477	0.0082	5.989e-09	206106
chr6:151721616	6	151721616	c	g	0.2436	0.0477	0.0082	5.989e-09	206106
chr9:22112427	9	22112427	a	g	0.4754	0.0413	0.0071	5.995e-09	206106
chr9:22112241	9	22112241	a	c	0.4758	0.0413	0.0071	5.995e-09	206106
chr17:63840961	17	63840961	a	g	0.3173	-0.0442	0.0076	6.035e-09	206106
chr10:22017545	10	22017545	a	g	0.344	0.0436	0.0075	6.124e-09	205555
chr12:15411547	12	15411547	a	g	0.6748	-0.0436	0.0075	6.124e-09	206106
chr23:70214437	23	70214437	t	c	0.5203	-0.0436	0.0075	6.124e-09	193014
chr6:152603624	6	152603624	c	g	0.2936	-0.0465	0.008	6.155e-09	205555
chr8:100175927	8	100175927	a	g	0.791	-0.0494	0.0085	6.182e-09	205715
chr8:100401776	8	100401776	a	t	0.2087	0.0494	0.0085	6.182e-09	206106
chr8:100175942	8	100175942	t	c	0.7912	-0.0494	0.0085	6.182e-09	205715
chr8:100402143	8	100402143	t	g	0.2085	0.0494	0.0085	6.182e-09	206106
chr10:21793824	10	21793824	t	c	0.3655	0.043	0.0074	6.217e-09	205555
chr10:21771350	10	21771350	t	c	0.6261	-0.043	0.0074	6.217e-09	205555
chr10:90143657	10	90143657	t	c	0.3769	0.0424	0.0073	6.314e-09	206106
chr6:152012739	6	152012739	a	t	0.581	-0.0424	0.0073	6.314e-09	198177
chr17:46345648	17	46345648	t	c	0.7565	0.0482	0.0083	6.352e-09	206106
chr1:172187250	1	172187250	a	g	0.4183	0.0418	0.0072	6.415e-09	205904
chr23:70207100	23	70207100	t	c	0.6535	-0.0447	0.0077	6.429e-09	201281
chr6:151712598	6	151712598	t	g	0.7574	-0.0476	0.0082	6.441e-09	206106
chr12:102713073	12	102713073	a	c	0.8218	0.0534	0.0092	6.462e-09	206106
chr6:19821910	6	19821910	c	g	0.9175	-0.0766	0.0132	6.513e-09	202818
chr1:172183719	1	172183719	a	g	0.5096	-0.0412	0.0071	6.521e-09	205904
chr9:22103341	9	22103341	t	g	0.4915	0.0412	0.0071	6.521e-09	206106
chr17:63840825	17	63840825	a	g	0.6827	0.0441	0.0076	6.528e-09	206106
chr11:32359961	11	32359961	a	g	0.7137	0.047	0.0081	6.535e-09	206106
chr8:100428148	8	100428148	t	c	0.2087	0.0493	0.0085	6.631e-09	206106
chr8:100159744	8	100159744	c	g	0.2089	0.0493	0.0085	6.631e-09	205715
chr15:40328292	15	40328292	a	g	0.6626	0.0435	0.0075	6.631e-09	205555
chr8:100415536	8	100415536	a	g	0.7914	-0.0493	0.0085	6.631e-09	206106
chr8:100171332	8	100171332	t	g	0.7912	-0.0493	0.0085	6.631e-09	205715
chr6:152604844	6	152604844	a	g	0.7052	0.0464	0.008	6.631e-09	205555
chr8:100145583	8	100145583	t	c	0.2088	0.0493	0.0085	6.631e-09	205715
chr12:102595075	12	102595075	c	g	0.8239	0.0545	0.0094	6.716e-09	199562
chr6:152051854	6	152051854	a	g	0.1783	0.0539	0.0093	6.804e-09	206106
chr6:151707885	6	151707885	c	g	0.2433	0.0481	0.0083	6.825e-09	206106
chr17:46347422	17	46347422	a	g	0.2415	-0.0481	0.0083	6.825e-09	206106
chr8:75253008	8	75253008	a	t	0.6099	-0.0423	0.0073	6.852e-09	206106
chr12:54387947	12	54387947	a	g	0.4235	0.0417	0.0072	6.969e-09	206106
chr23:131419218	23	131419218	t	g	0.2882	-0.0469	0.0081	7.033e-09	201832
chr1:115830631	1	115830631	t	c	0.5463	-0.0411	0.0071	7.092e-09	205904
chr9:22110131	9	22110131	t	c	0.4784	0.0411	0.0071	7.092e-09	206106
chr1:115829986	1	115829986	t	c	0.4501	0.0411	0.0071	7.092e-09	205904
chr8:100352316	8	100352316	c	g	0.7914	-0.0492	0.0085	7.113e-09	206106
chr8:100153010	8	100153010	t	g	0.2092	0.0492	0.0085	7.113e-09	205715
chr8:100428684	8	100428684	t	c	0.2086	0.0492	0.0085	7.113e-09	206106
chr8:100158953	8	100158953	a	t	0.791	-0.0492	0.0085	7.113e-09	205715
chr8:100350841	8	100350841	a	g	0.2087	0.0492	0.0085	7.113e-09	206106
chr8:100425199	8	100425199	t	c	0.2086	0.0492	0.0085	7.113e-09	206106
chr8:100096606	8	100096606	a	g	0.2306	0.0492	0.0085	7.113e-09	205715
chr8:100180052	8	100180052	t	g	0.2099	0.0492	0.0085	7.113e-09	205715
chr8:100167683	8	100167683	a	g	0.7912	-0.0492	0.0085	7.113e-09	205715
chr8:100517563	8	100517563	t	c	0.79	-0.0492	0.0085	7.113e-09	206106
chr8:100163966	8	100163966	a	g	0.791	-0.0492	0.0085	7.113e-09	205715
chr6:19775615	6	19775615	a	t	0.7399	-0.0463	0.008	7.144e-09	206106
chr23:70148590	23	70148590	t	c	0.3284	0.0457	0.0079	7.259e-09	201281
chr23:70163621	23	70163621	a	g	0.5357	-0.0428	0.0074	7.304e-09	201832
chr17:63850547	17	63850547	t	c	0.683	0.0445	0.0077	7.505e-09	206106
chr23:70202160	23	70202160	t	c	0.6537	-0.0445	0.0077	7.505e-09	201281
chr8:100250484	8	100250484	a	g	0.7788	-0.0497	0.0086	7.511e-09	197677
chr6:126022383	6	126022383	a	g	0.4255	0.0416	0.0072	7.569e-09	206106
chr8:100382185	8	100382185	a	t	0.2086	0.0491	0.0085	7.628e-09	206106
chr8:100354751	8	100354751	t	c	0.2086	0.0491	0.0085	7.628e-09	206106
chr8:100415307	8	100415307	t	c	0.2086	0.0491	0.0085	7.628e-09	206106
chr8:100162540	8	100162540	a	g	0.2089	0.0491	0.0085	7.628e-09	205715
chr8:100351568	8	100351568	a	g	0.2086	0.0491	0.0085	7.628e-09	206106
chr8:100367810	8	100367810	t	c	0.2086	0.0491	0.0085	7.628e-09	206106
chr8:100444203	8	100444203	a	t	0.2087	0.0491	0.0085	7.628e-09	206106
chr8:100371208	8	100371208	t	c	0.2086	0.0491	0.0085	7.628e-09	206106
chr8:100355251	8	100355251	c	g	0.2086	0.0491	0.0085	7.628e-09	206106
chr4:95479372	4	95479372	a	g	0.3211	0.0439	0.0076	7.635e-09	206106
chr23:131274770	23	131274770	a	g	0.6987	0.0462	0.008	7.695e-09	201832
chr23:131336429	23	131336429	a	g	0.7016	0.0462	0.008	7.695e-09	201832
chr9:22099568	9	22099568	a	c	0.5084	-0.041	0.0071	7.711e-09	206106
chr12:15417595	12	15417595	a	c	0.6752	-0.0433	0.0075	7.772e-09	206106
chr23:70220983	23	70220983	t	c	0.4793	0.0433	0.0075	7.772e-09	193014
chr10:90151021	10	90151021	a	g	0.3617	0.0427	0.0074	7.914e-09	206106
chr8:100037164	8	100037164	a	g	0.2091	0.0496	0.0086	8.048e-09	205715
chr8:100340831	8	100340831	t	c	0.2086	0.049	0.0085	8.18e-09	206106
chr8:100136131	8	100136131	a	g	0.209	0.049	0.0085	8.18e-09	205715
chr8:100416302	8	100416302	t	g	0.2086	0.049	0.0085	8.18e-09	206106
chr8:100199270	8	100199270	t	c	0.7913	-0.049	0.0085	8.18e-09	205715
chr12:102490612	12	102490612	a	c	0.1766	-0.0536	0.0093	8.242e-09	206106
chr12:102474852	12	102474852	c	g	0.8233	0.0536	0.0093	8.242e-09	206106
chr12:102491467	12	102491467	t	g	0.8234	0.0536	0.0093	8.242e-09	206106
chr17:63832286	17	63832286	t	c	0.3167	-0.0438	0.0076	8.255e-09	206106
chr6:151705334	6	151705334	t	g	0.2442	0.0484	0.0084	8.317e-09	199562
chr7:25894232	7	25894232	a	g	0.2005	-0.0507	0.0088	8.344e-09	206106
chr7:25895685	7	25895685	t	c	0.7993	0.0507	0.0088	8.344e-09	206106
chr1:115829313	1	115829313	a	g	0.4502	0.0409	0.0071	8.383e-09	205904
chr1:22452714	1	22452714	t	c	0.5384	-0.0409	0.0071	8.383e-09	205904
chr6:74529709	6	74529709	a	g	0.5282	-0.0409	0.0071	8.383e-09	206106
chr1:172185029	1	172185029	t	g	0.5097	-0.0409	0.0071	8.383e-09	205904
chr6:74529704	6	74529704	a	g	0.4718	0.0409	0.0071	8.383e-09	206106
chr8:75315019	8	75315019	a	c	0.6696	-0.0432	0.0075	8.411e-09	206106
chr4:95472630	4	95472630	t	c	0.3243	0.0432	0.0075	8.411e-09	206106
chr12:15402932	12	15402932	t	c	0.3244	0.0432	0.0075	8.411e-09	206106
chr6:151708692	6	151708692	a	g	0.2437	0.0478	0.0083	8.46e-09	206106
chr12:102549449	12	102549449	c	g	0.8256	0.0547	0.0095	8.517e-09	199562
chr6:74726213	6	74726213	a	t	0.3415	0.0426	0.0074	8.575e-09	206106
chr4:56019596	4	56019596	a	t	0.6256	-0.0426	0.0074	8.575e-09	206106
chr23:131399894	23	131399894	a	g	0.716	0.0472	0.0082	8.608e-09	201832
chr1:22350834	1	22350834	t	c	0.4854	0.042	0.0073	8.745e-09	205904
chr1:22349615	1	22349615	a	g	0.5146	-0.042	0.0073	8.745e-09	205904
chr10:90223403	10	90223403	c	g	0.372	0.042	0.0073	8.745e-09	206106
chr12:15545446	12	15545446	a	g	0.7568	-0.0466	0.0081	8.763e-09	206106
chr23:131439698	23	131439698	c	g	0.708	0.0466	0.0081	8.763e-09	201281
chr23:131436781	23	131436781	a	g	0.7079	0.0466	0.0081	8.763e-09	201281
chr8:100459271	8	100459271	t	c	0.2104	0.0489	0.0085	8.77e-09	206106
chr8:100556740	8	100556740	a	g	0.2089	0.0489	0.0085	8.77e-09	206106
chr8:100342614	8	100342614	a	c	0.2087	0.0489	0.0085	8.77e-09	206106
chr8:100341366	8	100341366	t	c	0.2086	0.0489	0.0085	8.77e-09	206106
chr8:100130828	8	100130828	a	g	0.2087	0.0489	0.0085	8.77e-09	205715
chr12:102476128	12	102476128	a	g	0.8233	0.0535	0.0093	8.784e-09	206106
chr12:102480028	12	102480028	a	g	0.1766	-0.0535	0.0093	8.784e-09	206106
chr12:102468660	12	102468660	a	g	0.8232	0.0535	0.0093	8.784e-09	206106
chr15:40331699	15	40331699	a	g	0.6619	0.0437	0.0076	8.924e-09	205555
chr4:55992067	4	55992067	a	g	0.5664	0.0414	0.0072	8.924e-09	206106
chr8:100125215	8	100125215	t	c	0.1995	0.0506	0.0088	8.924e-09	205715
chr7:46673774	7	46673774	t	c	0.408	-0.0414	0.0072	8.924e-09	206106
chr23:70197487	23	70197487	t	c	0.3953	0.0437	0.0076	8.924e-09	195288
chr6:151706570	6	151706570	a	g	0.7564	-0.0477	0.0083	9.085e-09	206106
chr6:151706888	6	151706888	t	c	0.7563	-0.0477	0.0083	9.085e-09	206106
chr12:15359063	12	15359063	a	t	0.329	0.0431	0.0075	9.102e-09	206106
chr4:95469308	4	95469308	a	g	0.323	0.0431	0.0075	9.102e-09	206106
chr12:15420288	12	15420288	a	g	0.3248	0.0431	0.0075	9.102e-09	206106
chr1:22431092	1	22431092	t	c	0.4643	0.0408	0.0071	9.112e-09	205904
chr11:30439707	11	30439707	t	c	0.1115	-0.0655	0.0114	9.159e-09	206106
chr8:99998953	8	99998953	t	c	0.7908	-0.0494	0.0086	9.236e-09	205715
chr8:100298198	8	100298198	a	g	0.2085	0.0494	0.0086	9.236e-09	206106
chr8:100033588	8	100033588	t	c	0.2092	0.0494	0.0086	9.236e-09	205715
chr10:22114427	10	22114427	a	t	0.2935	0.0448	0.0078	9.269e-09	205555
chr12:15372662	12	15372662	a	g	0.6721	-0.0425	0.0074	9.288e-09	206106
chr12:102466992	12	102466992	t	c	0.8232	0.0534	0.0093	9.36e-09	206106
chr8:100344830	8	100344830	c	g	0.2086	0.0488	0.0085	9.402e-09	206106
chr8:100141270	8	100141270	a	g	0.2088	0.0488	0.0085	9.402e-09	205715
chr8:100142306	8	100142306	a	t	0.2092	0.0488	0.0085	9.402e-09	205715
chr8:100307349	8	100307349	t	c	0.2089	0.0488	0.0085	9.402e-09	206106
chr8:100307514	8	100307514	t	c	0.7912	-0.0488	0.0085	9.402e-09	206106
chr23:131428847	23	131428847	a	g	0.7091	0.0465	0.0081	9.426e-09	201281
chr17:46267732	17	46267732	t	c	0.5949	0.0419	0.0073	9.483e-09	206106
chr8:25311269	8	25311269	a	g	0.2694	-0.0459	0.008	9.608e-09	206106
chr2:67868498	2	67868498	a	t	0.3052	0.0436	0.0076	9.646e-09	206106
chr23:70174356	23	70174356	a	g	0.3957	0.0436	0.0076	9.646e-09	195288
chr10:90151398	10	90151398	a	t	0.5395	0.0413	0.0072	9.688e-09	206106
chr17:64027346	17	64027346	a	g	0.0715	-0.0803	0.014	9.71e-09	206106
chr17:64040132	17	64040132	t	c	0.0688	-0.082	0.0143	9.794e-09	205528
chr12:15375619	12	15375619	a	c	0.6757	-0.043	0.0075	9.848e-09	206106
chr12:15375929	12	15375929	a	g	0.6758	-0.043	0.0075	9.848e-09	206106
chr8:99999226	8	99999226	a	g	0.7908	-0.0493	0.0086	9.893e-09	205715
chr8:100094641	8	100094641	a	g	0.7553	-0.0493	0.0086	9.893e-09	205715
chr8:100043898	8	100043898	a	g	0.2093	0.0493	0.0086	9.893e-09	205715
chr8:100016117	8	100016117	t	c	0.7907	-0.0493	0.0086	9.893e-09	205715
chr8:100016505	8	100016505	t	c	0.7907	-0.0493	0.0086	9.893e-09	205715
chr8:99954926	8	99954926	a	g	0.2094	0.0493	0.0086	9.893e-09	205715
chr8:100028003	8	100028003	t	c	0.7909	-0.0493	0.0086	9.893e-09	205715
chr8:100502080	8	100502080	a	g	0.793	-0.0493	0.0086	9.893e-09	206106
chr8:99989864	8	99989864	c	g	0.2093	0.0493	0.0086	9.893e-09	205715
chr6:74529922	6	74529922	a	c	0.472	0.0407	0.0071	9.902e-09	206106
chr6:74526127	6	74526127	a	g	0.4723	0.0424	0.0074	1.006e-08	190743
chr12:15368198	12	15368198	t	c	0.6694	-0.0424	0.0074	1.006e-08	206106
chr6:152517608	6	152517608	t	c	0.3631	-0.0424	0.0074	1.006e-08	206106
chr12:15370010	12	15370010	t	c	0.6712	-0.0424	0.0074	1.006e-08	206106
chr6:74526130	6	74526130	a	c	0.5278	-0.0424	0.0074	1.006e-08	190743
chr23:70163272	23	70163272	a	t	0.461	0.0424	0.0074	1.006e-08	201832
chr8:100539155	8	100539155	t	c	0.7907	-0.0487	0.0085	1.008e-08	206106
chr8:100330674	8	100330674	t	c	0.7912	-0.0487	0.0085	1.008e-08	206106
chr8:100472547	8	100472547	a	g	0.2089	0.0487	0.0085	1.008e-08	206106
chr6:152786963	6	152786963	t	c	0.2245	0.0487	0.0085	1.008e-08	205555
chr8:100548468	8	100548468	t	c	0.7909	-0.0487	0.0085	1.008e-08	206106
chr8:100570418	8	100570418	c	g	0.791	-0.0487	0.0085	1.008e-08	206106
chr8:100330384	8	100330384	a	g	0.2088	0.0487	0.0085	1.008e-08	206106
chr8:100475726	8	100475726	t	c	0.7909	-0.0487	0.0085	1.008e-08	206106
chr8:100330352	8	100330352	c	g	0.2088	0.0487	0.0085	1.008e-08	206106
chr8:100472491	8	100472491	t	c	0.2089	0.0487	0.0085	1.008e-08	206106
chr8:100529245	8	100529245	a	g	0.2093	0.0487	0.0085	1.008e-08	206106
chr9:22153360	9	22153360	a	g	0.4629	-0.055	0.0096	1.009e-08	111764
chr23:131518737	23	131518737	t	c	0.2816	-0.0464	0.0081	1.014e-08	201281
chr23:131427330	23	131427330	a	g	0.709	0.0464	0.0081	1.014e-08	201281
chr23:70155373	23	70155373	a	g	0.6536	-0.0441	0.0077	1.021e-08	201281
chr9:136149399	9	136149399	a	g	0.1951	0.0498	0.0087	1.04e-08	206106
chr23:70197518	23	70197518	t	c	0.3947	0.0435	0.0076	1.042e-08	195288
chr23:70182073	23	70182073	t	c	0.3484	0.0435	0.0076	1.042e-08	201281
chr23:70181717	23	70181717	a	g	0.3481	0.0435	0.0076	1.042e-08	201281
chr10:21774601	10	21774601	a	t	0.7186	-0.0452	0.0079	1.056e-08	205555
chr17:64058429	17	64058429	t	g	0.0715	-0.0801	0.014	1.056e-08	205528
chr15:40338861	15	40338861	a	g	0.7181	0.0452	0.0079	1.056e-08	205555
chr8:100150369	8	100150369	a	t	0.7917	-0.0492	0.0086	1.059e-08	205715
chr8:100067472	8	100067472	a	g	0.7911	-0.0492	0.0086	1.059e-08	205715
chr8:100065686	8	100065686	c	g	0.2105	0.0492	0.0086	1.059e-08	205715
chr8:100046613	8	100046613	t	c	0.2093	0.0492	0.0086	1.059e-08	205715
chr8:99993399	8	99993399	a	g	0.2093	0.0492	0.0086	1.059e-08	205715
chr8:100079537	8	100079537	a	g	0.2091	0.0492	0.0086	1.059e-08	205715
chr8:100058278	8	100058278	a	g	0.7909	-0.0492	0.0086	1.059e-08	205715
chr8:99990902	8	99990902	t	c	0.7907	-0.0492	0.0086	1.059e-08	205715
chr8:100046500	8	100046500	t	c	0.7909	-0.0492	0.0086	1.059e-08	205715
chr8:100119187	8	100119187	c	g	0.7916	-0.0492	0.0086	1.059e-08	205715
chr12:15369665	12	15369665	a	g	0.3265	0.0429	0.0075	1.065e-08	206106
chr12:15362066	12	15362066	c	g	0.3295	0.0429	0.0075	1.065e-08	206106
chr12:15359241	12	15359241	a	t	0.3299	0.0429	0.0075	1.065e-08	206106
chr2:67865408	2	67865408	t	c	0.6763	-0.0429	0.0075	1.065e-08	206106
chr12:15391524	12	15391524	t	g	0.3244	0.0429	0.0075	1.065e-08	206106
chr12:15382815	12	15382815	t	c	0.6759	-0.0429	0.0075	1.065e-08	206106
chr12:15383037	12	15383037	t	c	0.3242	0.0429	0.0075	1.065e-08	206106
chr12:15382293	12	15382293	t	g	0.6758	-0.0429	0.0075	1.065e-08	206106
chr23:70211724	23	70211724	t	c	0.534	-0.0429	0.0075	1.065e-08	194507
chr6:151729053	6	151729053	a	c	0.7285	-0.0469	0.0082	1.068e-08	199562
chr23:131423906	23	131423906	t	c	0.2864	-0.0469	0.0082	1.068e-08	201281
chr6:74530505	6	74530505	a	g	0.4719	0.0406	0.0071	1.076e-08	206106
chr6:74530421	6	74530421	a	g	0.5281	-0.0406	0.0071	1.076e-08	206106
chr6:74528293	6	74528293	a	g	0.5279	-0.0406	0.0071	1.076e-08	206106
chr6:152565897	6	152565897	t	c	0.4566	-0.0406	0.0071	1.076e-08	206106
chr1:22443887	1	22443887	t	g	0.5349	-0.0406	0.0071	1.076e-08	205904
chr8:100533777	8	100533777	t	c	0.209	0.0486	0.0085	1.08e-08	206106
chr8:100307603	8	100307603	a	g	0.2087	0.0486	0.0085	1.08e-08	206106
chr8:100099771	8	100099771	a	g	0.2193	0.0486	0.0085	1.08e-08	205715
chr8:100546178	8	100546178	a	g	0.2091	0.0486	0.0085	1.08e-08	206106
chr8:100526411	8	100526411	a	g	0.7908	-0.0486	0.0085	1.08e-08	206106
chr8:100100462	8	100100462	a	t	0.2194	0.0486	0.0085	1.08e-08	205715
chr6:152517576	6	152517576	a	c	0.3634	-0.0423	0.0074	1.089e-08	206106
chr23:131427839	23	131427839	a	g	0.7091	0.0463	0.0081	1.09e-08	201281
chr23:131355293	23	131355293	t	c	0.288	-0.0463	0.0081	1.09e-08	201832
chr23:131422434	23	131422434	t	c	0.7123	0.0463	0.0081	1.09e-08	201281
chr10:22105035	10	22105035	a	g	0.3015	0.044	0.0077	1.102e-08	205555
chr9:136149830	9	136149830	a	g	0.1952	0.0497	0.0087	1.112e-08	206106
chr11:30440504	11	30440504	a	g	0.1115	-0.0651	0.0114	1.126e-08	206106
chr23:70192384	23	70192384	a	g	0.3478	0.0434	0.0076	1.126e-08	201281
chr23:70185811	23	70185811	a	g	0.348	0.0434	0.0076	1.126e-08	201281
chr8:100022723	8	100022723	t	c	0.7908	-0.0491	0.0086	1.134e-08	205715
chr8:100022570	8	100022570	a	c	0.2092	0.0491	0.0086	1.134e-08	205715
chr8:100057762	8	100057762	t	c	0.7902	-0.0491	0.0086	1.134e-08	205715
chr8:100013650	8	100013650	c	g	0.2094	0.0491	0.0086	1.134e-08	205715
chr8:100430977	8	100430977	t	g	0.2079	0.0491	0.0086	1.134e-08	206106
chr8:100012121	8	100012121	c	g	0.2094	0.0491	0.0086	1.134e-08	205715
chr8:100069751	8	100069751	a	g	0.7909	-0.0491	0.0086	1.134e-08	205715
chr7:25776194	7	25776194	t	g	0.721	0.0451	0.0079	1.137e-08	206106
chr10:90151393	10	90151393	a	t	0.4585	-0.0411	0.0072	1.141e-08	206106
chr4:56002858	4	56002858	a	g	0.6203	-0.0411	0.0072	1.141e-08	206106
chr12:15386448	12	15386448	a	g	0.6759	-0.0428	0.0075	1.152e-08	206106
chr8:75304953	8	75304953	a	g	0.6696	-0.0428	0.0075	1.152e-08	206106
chr12:15371606	12	15371606	a	g	0.6735	-0.0428	0.0075	1.152e-08	206106
chr12:15401796	12	15401796	a	t	0.3269	0.0428	0.0075	1.152e-08	206106
chr12:15387773	12	15387773	t	c	0.6759	-0.0428	0.0075	1.152e-08	206106
chr12:15383650	12	15383650	a	c	0.6758	-0.0428	0.0075	1.152e-08	206106
chr2:67868480	2	67868480	a	c	0.3214	0.0428	0.0075	1.152e-08	206106
chr12:15384217	12	15384217	t	c	0.6758	-0.0428	0.0075	1.152e-08	206106
chr12:15363407	12	15363407	a	g	0.6704	-0.0428	0.0075	1.152e-08	206106
chr12:15376420	12	15376420	a	g	0.6749	-0.0428	0.0075	1.152e-08	206106
chr8:100534666	8	100534666	t	g	0.7909	-0.0485	0.0085	1.157e-08	206106
chr8:100541529	8	100541529	a	g	0.2092	0.0485	0.0085	1.157e-08	206106
chr8:100537267	8	100537267	t	g	0.7909	-0.0485	0.0085	1.157e-08	206106
chr8:100099730	8	100099730	t	c	0.7805	-0.0485	0.0085	1.157e-08	205715
chr8:100099275	8	100099275	t	c	0.7805	-0.0485	0.0085	1.157e-08	205715
chr7:25889697	7	25889697	a	g	0.2006	-0.0502	0.0088	1.167e-08	206106
chr6:74531825	6	74531825	t	g	0.528	-0.0405	0.0071	1.169e-08	206106
chr9:22106731	9	22106731	a	t	0.5204	-0.0405	0.0071	1.169e-08	206106
chr1:22435723	1	22435723	c	g	0.5332	-0.0405	0.0071	1.169e-08	205904
chr9:22106271	9	22106271	a	g	0.4797	0.0405	0.0071	1.169e-08	206106
chr9:22083404	9	22083404	t	c	0.5823	-0.0405	0.0071	1.169e-08	206106
chr9:22105927	9	22105927	t	c	0.4798	0.0405	0.0071	1.169e-08	206106
chr23:131516423	23	131516423	t	c	0.7182	0.0462	0.0081	1.172e-08	201281
chr12:15368644	12	15368644	a	g	0.3292	0.0422	0.0074	1.179e-08	206106
chr12:15378291	12	15378291	t	c	0.3268	0.0422	0.0074	1.179e-08	206106
chr14:93101947	14	93101947	a	c	0.764	0.0479	0.0084	1.181e-08	206106
chr17:63850776	17	63850776	t	c	0.3142	-0.0439	0.0077	1.189e-08	206106
chr23:70178413	23	70178413	t	c	0.3445	0.0439	0.0077	1.189e-08	201281
chr1:22348587	1	22348587	a	c	0.5136	-0.0416	0.0073	1.208e-08	205904
chr8:100024447	8	100024447	t	g	0.7908	-0.049	0.0086	1.215e-08	205715
chr8:100054821	8	100054821	a	g	0.2091	0.049	0.0086	1.215e-08	205715
chr8:100056530	8	100056530	c	g	0.2091	0.049	0.0086	1.215e-08	205715
chr8:100127361	8	100127361	t	c	0.2075	0.049	0.0086	1.215e-08	205715
chr8:100109311	8	100109311	a	g	0.2088	0.049	0.0086	1.215e-08	205715
chr8:100004853	8	100004853	a	c	0.7908	-0.049	0.0086	1.215e-08	205715
chr8:100092140	8	100092140	t	c	0.791	-0.049	0.0086	1.215e-08	205715
chr8:100052553	8	100052553	a	g	0.791	-0.049	0.0086	1.215e-08	205715
chr8:100086866	8	100086866	t	g	0.7911	-0.049	0.0086	1.215e-08	205715
chr2:67868412	2	67868412	t	c	0.6944	-0.0433	0.0076	1.217e-08	206106
chr2:67864675	2	67864675	t	c	0.6949	-0.0433	0.0076	1.217e-08	206106
chr23:70176403	23	70176403	a	g	0.6159	-0.0433	0.0076	1.217e-08	195288
chr15:40339494	15	40339494	a	c	0.2818	-0.045	0.0079	1.225e-08	205555
chr10:21769994	10	21769994	c	g	0.7181	-0.045	0.0079	1.225e-08	205555
chr23:131410441	23	131410441	a	t	0.2844	-0.0467	0.0082	1.233e-08	201832
chr7:46670548	7	46670548	a	g	0.5927	0.041	0.0072	1.238e-08	206106
chr12:15394463	12	15394463	t	c	0.6728	-0.0427	0.0075	1.246e-08	206106
chr4:55991042	4	55991042	t	g	0.3661	0.0427	0.0075	1.246e-08	206106
chr12:15365510	12	15365510	t	c	0.3283	0.0427	0.0075	1.246e-08	206106
chr12:15368093	12	15368093	c	g	0.3269	0.0427	0.0075	1.246e-08	206106
chr10:21774886	10	21774886	a	t	0.3727	0.0427	0.0075	1.246e-08	199562
chr12:15377717	12	15377717	t	g	0.6749	-0.0427	0.0075	1.246e-08	206106
chr23:70176421	23	70176421	t	g	0.4749	0.0427	0.0075	1.246e-08	194736
chr10:22058137	10	22058137	c	g	0.7079	-0.0444	0.0078	1.253e-08	205555
chr10:22098701	10	22098701	a	g	0.2973	0.0444	0.0078	1.253e-08	205555
chr12:102418604	12	102418604	a	g	0.8235	0.0535	0.0094	1.259e-08	206106
chr12:102444064	12	102444064	t	c	0.176	-0.0535	0.0094	1.259e-08	206106
chr23:131403816	23	131403816	a	g	0.7108	0.0461	0.0081	1.26e-08	201832
chr23:131444693	23	131444693	a	c	0.718	0.0461	0.0081	1.26e-08	201281
chr9:22116220	9	22116220	t	c	0.4835	0.0404	0.0071	1.269e-08	206106
chr6:74527599	6	74527599	a	t	0.528	-0.0404	0.0071	1.269e-08	206106
chr6:74725953	6	74725953	t	c	0.4898	-0.0404	0.0071	1.269e-08	206106
chr6:74527287	6	74527287	t	c	0.5277	-0.0404	0.0071	1.269e-08	206106
chr1:22475649	1	22475649	t	c	0.4325	0.0404	0.0071	1.269e-08	205904
chr9:136141870	9	136141870	t	c	0.1951	0.0495	0.0087	1.273e-08	206106
chr12:15370878	12	15370878	a	g	0.329	0.0421	0.0074	1.276e-08	206106
chr12:15381505	12	15381505	t	c	0.6731	-0.0421	0.0074	1.276e-08	206106
chr6:152638239	6	152638239	t	c	0.3003	0.0438	0.0077	1.283e-08	206106
chr19:8786918	19	8786918	t	c	0.1576	0.0546	0.0096	1.289e-08	205555
chr19:8786624	19	8786624	a	g	0.1577	0.0546	0.0096	1.289e-08	205555
chr19:8786966	19	8786966	t	c	0.1577	0.0546	0.0096	1.289e-08	205555
chr13:50967732	13	50967732	c	g	0.1569	0.0563	0.0099	1.294e-08	206106
chr8:100502660	8	100502660	c	g	0.2076	0.0489	0.0086	1.3e-08	206106
chr8:100430936	8	100430936	a	c	0.7923	-0.0489	0.0086	1.3e-08	206106
chr8:100101640	8	100101640	t	c	0.7905	-0.0489	0.0086	1.3e-08	205715
chr8:100093510	8	100093510	t	c	0.2089	0.0489	0.0086	1.3e-08	205715
chr8:100054829	8	100054829	a	g	0.7909	-0.0489	0.0086	1.3e-08	205715
chr8:100034394	8	100034394	a	g	0.7909	-0.0489	0.0086	1.3e-08	205715
chr8:100118430	8	100118430	t	c	0.789	-0.0489	0.0086	1.3e-08	205715
chr8:100492744	8	100492744	a	g	0.7914	-0.0489	0.0086	1.3e-08	206106
chr8:100089486	8	100089486	t	c	0.791	-0.0489	0.0086	1.3e-08	205715
chr8:100109983	8	100109983	a	t	0.2088	0.0489	0.0086	1.3e-08	205715
chr8:100103284	8	100103284	a	t	0.2092	0.0489	0.0086	1.3e-08	205715
chr17:63816368	17	63816368	c	g	0.3187	-0.0432	0.0076	1.314e-08	206106
chr8:75297588	8	75297588	a	g	0.3143	0.0432	0.0076	1.314e-08	206106
chr12:95630658	12	95630658	t	c	0.3056	-0.0432	0.0076	1.314e-08	206106
chr8:100475074	8	100475074	t	c	0.7902	-0.0483	0.0085	1.329e-08	206106
chr7:25883207	7	25883207	a	g	0.7955	0.05	0.0088	1.333e-08	206106
chr12:102409089	12	102409089	a	g	0.8239	0.0534	0.0094	1.34e-08	206106
chr6:74529736	6	74529736	t	c	0.4714	0.0409	0.0072	1.343e-08	197288
chr6:74528510	6	74528510	a	g	0.5283	-0.0409	0.0072	1.343e-08	197288
chr6:74526304	6	74526304	a	c	0.4719	0.0409	0.0072	1.343e-08	197288
chr6:74528844	6	74528844	t	c	0.5286	-0.0409	0.0072	1.343e-08	197288
chr12:15403226	12	15403226	t	c	0.3268	0.0426	0.0075	1.347e-08	206106
chr4:95474122	4	95474122	a	g	0.3229	0.0426	0.0075	1.347e-08	206106
chr12:95522289	12	95522289	a	g	0.1436	0.0568	0.01	1.347e-08	206106
chr12:15374630	12	15374630	t	c	0.6733	-0.0426	0.0075	1.347e-08	206106
chr12:15359047	12	15359047	a	c	0.3298	0.0426	0.0075	1.347e-08	206106
chr12:15381210	12	15381210	a	g	0.3247	0.0426	0.0075	1.347e-08	206106
chr12:15361715	12	15361715	t	g	0.33	0.0426	0.0075	1.347e-08	206106
chr10:22037809	10	22037809	a	g	0.2887	0.0443	0.0078	1.351e-08	206106
chr23:131396066	23	131396066	a	g	0.29	-0.046	0.0081	1.355e-08	201832
chr23:131388487	23	131388487	a	g	0.7101	0.046	0.0081	1.355e-08	201832
chr23:131388718	23	131388718	a	t	0.7101	0.046	0.0081	1.355e-08	201832
chr23:131390980	23	131390980	t	c	0.2899	-0.046	0.0081	1.355e-08	201832
chr23:131358798	23	131358798	t	c	0.712	0.046	0.0081	1.355e-08	201832
chr23:131403506	23	131403506	a	g	0.7118	0.046	0.0081	1.355e-08	201832
chr8:100414018	8	100414018	t	c	0.783	-0.0477	0.0084	1.358e-08	206106
chr8:100191783	8	100191783	c	g	0.7827	-0.0477	0.0084	1.358e-08	205715
chr8:100191304	8	100191304	a	g	0.7827	-0.0477	0.0084	1.358e-08	205715
chr12:102913946	12	102913946	a	g	0.7788	0.0494	0.0087	1.362e-08	206106
chr9:136155000	9	136155000	t	c	0.1953	0.0494	0.0087	1.362e-08	206106
chr9:22098574	9	22098574	a	g	0.5076	0.0403	0.0071	1.378e-08	206106
chr6:152564145	6	152564145	a	g	0.4558	-0.0403	0.0071	1.378e-08	206106
chr9:22115026	9	22115026	a	g	0.4835	0.0403	0.0071	1.378e-08	206106
chr9:22106225	9	22106225	a	g	0.5046	-0.0403	0.0071	1.378e-08	206106
chr12:15372062	12	15372062	t	g	0.3288	0.042	0.0074	1.381e-08	206106
chr6:152641606	6	152641606	t	g	0.7002	-0.0437	0.0077	1.384e-08	206106
chr6:152638412	6	152638412	a	g	0.3001	0.0437	0.0077	1.384e-08	206106
chr8:100123932	8	100123932	t	c	0.2088	0.0488	0.0086	1.392e-08	205715
chr8:100480151	8	100480151	a	c	0.7924	-0.0488	0.0086	1.392e-08	206106
chr8:100045886	8	100045886	a	g	0.7907	-0.0488	0.0086	1.392e-08	205715
chr8:100013209	8	100013209	a	g	0.2095	0.0488	0.0086	1.392e-08	205715
chr8:100488687	8	100488687	a	g	0.7916	-0.0488	0.0086	1.392e-08	206106
chr8:100103153	8	100103153	a	t	0.7907	-0.0488	0.0086	1.392e-08	205715
chr17:63820304	17	63820304	a	g	0.6823	0.0431	0.0076	1.419e-08	206106
chr17:63823288	17	63823288	a	g	0.3175	-0.0431	0.0076	1.419e-08	206106
chr12:95654181	12	95654181	c	g	0.6945	0.0431	0.0076	1.419e-08	206106
chr12:95653741	12	95653741	a	t	0.6947	0.0431	0.0076	1.419e-08	206106
chr12:95621923	12	95621923	t	c	0.3056	-0.0431	0.0076	1.419e-08	206106
chr12:102401012	12	102401012	a	g	0.1769	-0.0533	0.0094	1.426e-08	206106
chr12:102408147	12	102408147	t	g	0.8235	0.0533	0.0094	1.426e-08	206106
chr12:15366321	12	15366321	t	c	0.3291	0.0425	0.0075	1.456e-08	206106
chr6:74528813	6	74528813	t	c	0.4712	0.0408	0.0072	1.456e-08	197288
chr12:15365558	12	15365558	a	g	0.3291	0.0425	0.0075	1.456e-08	206106
chr8:75293150	8	75293150	t	c	0.6698	-0.0425	0.0075	1.456e-08	206106
chr19:8787750	19	8787750	t	g	0.8424	-0.0544	0.0096	1.456e-08	205555
chr17:64110975	17	64110975	t	c	0.0708	-0.0799	0.0141	1.456e-08	206106
chr12:15395799	12	15395799	t	c	0.3267	0.0425	0.0075	1.456e-08	206106
chr12:15367769	12	15367769	a	g	0.6709	-0.0425	0.0075	1.456e-08	206106
chr23:70204141	23	70204141	a	c	0.3515	0.0442	0.0078	1.456e-08	194736
chr23:131397314	23	131397314	a	g	0.2901	-0.0459	0.0081	1.456e-08	201832
chr23:131396512	23	131396512	a	g	0.289	-0.0459	0.0081	1.456e-08	201832
chr23:131458556	23	131458556	a	g	0.7184	0.0459	0.0081	1.456e-08	201281
chr23:131400733	23	131400733	a	t	0.7099	0.0459	0.0081	1.456e-08	201832
chr8:100477777	8	100477777	c	g	0.7909	-0.0487	0.0086	1.489e-08	206106
chr8:100132778	8	100132778	t	c	0.7912	-0.0487	0.0086	1.489e-08	205715
chr8:100101411	8	100101411	a	g	0.79	-0.0487	0.0086	1.489e-08	205715
chr8:100472201	8	100472201	t	g	0.2089	0.0487	0.0086	1.489e-08	206106
chr23:131268226	23	131268226	t	c	0.3025	-0.0453	0.008	1.492e-08	201832
chr6:152638209	6	152638209	a	g	0.3	0.0436	0.0077	1.493e-08	206106
chr23:70167962	23	70167962	a	g	0.3482	0.0436	0.0077	1.493e-08	201281
chr23:70234306	23	70234306	a	g	0.522	-0.0419	0.0074	1.495e-08	201832
chr23:70234170	23	70234170	t	c	0.478	0.0419	0.0074	1.495e-08	201832
chr6:74522583	6	74522583	a	g	0.5279	-0.0402	0.0071	1.496e-08	206106
chr9:22096055	9	22096055	a	g	0.5073	0.0402	0.0071	1.496e-08	206106
chr9:22115286	9	22115286	t	c	0.4834	0.0402	0.0071	1.496e-08	206106
chr12:102438686	12	102438686	t	g	0.822	0.0532	0.0094	1.517e-08	206106
chr12:102408856	12	102408856	a	g	0.176	-0.0532	0.0094	1.517e-08	206106
chr10:21772167	10	21772167	a	g	0.7182	-0.0447	0.0079	1.529e-08	205555
chr17:63814576	17	63814576	a	c	0.3165	-0.043	0.0076	1.532e-08	206106
chr8:75308482	8	75308482	t	c	0.3293	0.043	0.0076	1.532e-08	199562
chr4:95501166	4	95501166	t	c	0.6882	-0.043	0.0076	1.532e-08	206106
chr17:63800382	17	63800382	t	g	0.3166	-0.043	0.0076	1.532e-08	206106
chr12:95616609	12	95616609	a	g	0.3056	-0.043	0.0076	1.532e-08	206106
chr23:70163548	23	70163548	a	g	0.5559	-0.043	0.0076	1.532e-08	201832
chr19:8787643	19	8787643	a	g	0.1576	0.0543	0.0096	1.547e-08	205555
chr8:100392968	8	100392968	c	g	0.217	0.0475	0.0084	1.561e-08	206106
chr8:100401189	8	100401189	t	c	0.783	-0.0475	0.0084	1.561e-08	206106
chr8:100401105	8	100401105	a	g	0.783	-0.0475	0.0084	1.561e-08	206106
chr23:131400807	23	131400807	a	g	0.2902	-0.0458	0.0081	1.565e-08	201832
chr23:131371730	23	131371730	a	g	0.2896	-0.0458	0.0081	1.565e-08	201832
chr23:131365263	23	131365263	t	c	0.2892	-0.0458	0.0081	1.565e-08	201832
chr23:131364381	23	131364381	c	g	0.2893	-0.0458	0.0081	1.565e-08	201832
chr23:131376560	23	131376560	a	g	0.2907	-0.0458	0.0081	1.565e-08	201832
chr23:131503750	23	131503750	a	c	0.7185	0.0458	0.0081	1.565e-08	201281
chr23:131365455	23	131365455	a	g	0.7107	0.0458	0.0081	1.565e-08	201832
chr23:70151978	23	70151978	a	g	0.6566	-0.0441	0.0078	1.569e-08	201281
chr12:15360454	12	15360454	t	c	0.6697	-0.0424	0.0075	1.574e-08	206106
chr8:75291893	8	75291893	a	g	0.6696	-0.0424	0.0075	1.574e-08	206106
chr8:75291168	8	75291168	a	g	0.3304	0.0424	0.0075	1.574e-08	206106
chr6:74727977	6	74727977	t	g	0.4234	0.0407	0.0072	1.579e-08	206106
chr6:74727651	6	74727651	t	g	0.5763	-0.0407	0.0072	1.579e-08	206106
chr6:74528498	6	74528498	t	g	0.5285	-0.0407	0.0072	1.579e-08	197288
chr7:25865542	7	25865542	t	c	0.4978	0.039	0.0069	1.584e-08	206106
chr7:46670743	7	46670743	a	g	0.4948	0.039	0.0069	1.584e-08	206106
chr8:100111153	8	100111153	a	g	0.7911	-0.0486	0.0086	1.594e-08	205715
chr8:100500125	8	100500125	a	g	0.7912	-0.0486	0.0086	1.594e-08	206106
chr8:100484151	8	100484151	a	g	0.7909	-0.0486	0.0086	1.594e-08	206106
chr8:100569248	8	100569248	a	g	0.2086	0.0486	0.0086	1.594e-08	206106
chr19:8813477	19	8813477	t	g	0.726	-0.0452	0.008	1.604e-08	205555
chr19:8787273	19	8787273	t	c	0.1567	0.0548	0.0097	1.609e-08	205555
chr23:70167149	23	70167149	a	g	0.6522	-0.0435	0.0077	1.611e-08	201281
chr23:70172261	23	70172261	a	g	0.3469	0.0435	0.0077	1.611e-08	201281
chr6:74723356	6	74723356	a	g	0.6541	-0.0418	0.0074	1.617e-08	206106
chr23:70241705	23	70241705	t	c	0.5227	-0.0418	0.0074	1.617e-08	201832
chr9:22098619	9	22098619	a	g	0.5074	0.0401	0.0071	1.624e-08	206106
chr6:74724167	6	74724167	a	g	0.4282	0.0401	0.0071	1.624e-08	206106
chr1:22449325	1	22449325	a	g	0.5352	-0.0401	0.0071	1.624e-08	205904
chr6:74526395	6	74526395	a	g	0.5346	-0.0401	0.0071	1.624e-08	206106
chr1:22445991	1	22445991	t	c	0.5413	-0.0401	0.0071	1.624e-08	205904
chr6:74525264	6	74525264	a	g	0.4726	0.0401	0.0071	1.624e-08	206106
chr6:74526394	6	74526394	t	c	0.4653	0.0401	0.0071	1.624e-08	206106
chr7:25884102	7	25884102	t	g	0.2039	-0.0497	0.0088	1.626e-08	206106
chr13:50963364	13	50963364	c	g	0.157	0.0559	0.0099	1.638e-08	206106
chr23:131418786	23	131418786	a	g	0.2865	-0.0463	0.0082	1.639e-08	201832
chr23:70204063	23	70204063	t	c	0.6588	-0.0446	0.0079	1.646e-08	194736
chr2:11629291	2	11629291	t	c	0.7663	0.0525	0.0093	1.65e-08	205555
chr12:95666098	12	95666098	a	g	0.3051	-0.0429	0.0076	1.654e-08	206106
chr17:46262171	17	46262171	t	c	0.6045	0.0412	0.0073	1.663e-08	200671
chr8:100425834	8	100425834	a	g	0.783	-0.0474	0.0084	1.673e-08	206106
chr23:131369944	23	131369944	t	c	0.7106	0.0457	0.0081	1.681e-08	201832
chr23:131371933	23	131371933	t	g	0.2895	-0.0457	0.0081	1.681e-08	201832
chr23:131505260	23	131505260	t	c	0.2814	-0.0457	0.0081	1.681e-08	201281
chr23:131382046	23	131382046	c	g	0.7102	0.0457	0.0081	1.681e-08	201832
chr12:15391157	12	15391157	a	g	0.3267	0.0423	0.0075	1.701e-08	206106
chr4:95473162	4	95473162	a	g	0.6771	-0.0423	0.0075	1.701e-08	206106
chr12:15387543	12	15387543	t	c	0.3303	0.0423	0.0075	1.701e-08	206106
chr12:15387519	12	15387519	t	c	0.3283	0.0423	0.0075	1.701e-08	206106
chr8:75290914	8	75290914	t	g	0.3307	0.0423	0.0075	1.701e-08	206106
chr15:40360314	15	40360314	t	c	0.3436	-0.0423	0.0075	1.701e-08	206106
chr12:15389637	12	15389637	t	c	0.6735	-0.0423	0.0075	1.701e-08	206106
chr11:30203825	11	30203825	t	c	0.6506	0.0423	0.0075	1.701e-08	206106
chr8:100108270	8	100108270	a	c	0.2088	0.0485	0.0086	1.705e-08	205715
chr12:54385599	12	54385599	t	c	0.4121	0.0406	0.0072	1.712e-08	206106
chr12:102417475	12	102417475	t	c	0.8232	0.053	0.0094	1.717e-08	206106
chr12:102429501	12	102429501	a	c	0.8237	0.053	0.0094	1.717e-08	206106
chr12:102414568	12	102414568	t	g	0.1764	-0.053	0.0094	1.717e-08	206106
chr9:22152643	9	22152643	t	g	0.4575	-0.0541	0.0096	1.746e-08	111764
chr12:95676984	12	95676984	t	c	0.305	-0.0428	0.0076	1.786e-08	206106
chr2:67845739	2	67845739	a	g	0.3067	0.0428	0.0076	1.786e-08	206106
chr10:21782842	10	21782842	t	c	0.6293	-0.0411	0.0073	1.801e-08	205555
chr23:131355114	23	131355114	t	c	0.7111	0.0456	0.0081	1.806e-08	201832
chr19:8789722	19	8789722	a	g	0.8423	-0.0546	0.0097	1.814e-08	200119
chr23:70149078	23	70149078	a	c	0.3524	0.0439	0.0078	1.821e-08	201281
chr12:102432065	12	102432065	a	g	0.1771	-0.0529	0.0094	1.827e-08	206106
chr12:15388361	12	15388361	t	c	0.6735	-0.0422	0.0075	1.837e-08	206106
chr12:15381237	12	15381237	a	g	0.3267	0.0422	0.0075	1.837e-08	206106
chr12:15388131	12	15388131	a	c	0.6735	-0.0422	0.0075	1.837e-08	206106
chr12:15382567	12	15382567	t	c	0.6722	-0.0422	0.0075	1.837e-08	206106
chr19:8789381	19	8789381	a	c	0.1577	0.054	0.0096	1.855e-08	205555
chr7:25884044	7	25884044	a	t	0.1992	-0.0495	0.0088	1.855e-08	206106
chr19:8788798	19	8788798	a	c	0.8422	-0.054	0.0096	1.855e-08	205555
chr23:70165629	23	70165629	c	g	0.6532	-0.0433	0.0077	1.873e-08	201281
chr23:70166041	23	70166041	t	c	0.6523	-0.0433	0.0077	1.873e-08	201281
chr7:46673782	7	46673782	a	g	0.53	-0.0388	0.0069	1.875e-08	206106
chr19:8786913	19	8786913	t	c	0.1539	0.0551	0.0098	1.883e-08	205555
chr12:15545143	12	15545143	a	g	0.7606	-0.0461	0.0082	1.888e-08	206106
chr6:74525210	6	74525210	a	g	0.5276	-0.0399	0.0071	1.913e-08	206106
chr8:100437282	8	100437282	a	g	0.7829	-0.0472	0.0084	1.92e-08	206106
chr8:100446332	8	100446332	a	g	0.7828	-0.0472	0.0084	1.92e-08	206106
chr8:100456061	8	100456061	t	c	0.7826	-0.0472	0.0084	1.92e-08	206106
chr8:100458478	8	100458478	t	g	0.7823	-0.0472	0.0084	1.92e-08	206106
chr2:67856490	2	67856490	a	c	0.3074	0.0427	0.0076	1.927e-08	206106
chr17:63791547	17	63791547	c	g	0.6822	0.0427	0.0076	1.927e-08	206106
chr12:95693407	12	95693407	a	g	0.3049	-0.0427	0.0076	1.927e-08	206106
chr4:95501167	4	95501167	a	g	0.3118	0.0427	0.0076	1.927e-08	206106
chr12:95679700	12	95679700	a	g	0.695	0.0427	0.0076	1.927e-08	206106
chr12:102404468	12	102404468	t	c	0.823	0.0528	0.0094	1.943e-08	206106
chr12:102417638	12	102417638	a	c	0.1773	-0.0528	0.0094	1.943e-08	206106
chr10:21783752	10	21783752	a	g	0.6296	-0.041	0.0073	1.949e-08	205555
chr6:74584894	6	74584894	t	c	0.5618	-0.041	0.0073	1.949e-08	206106
chr4:56024698	4	56024698	a	c	0.5832	0.041	0.0073	1.949e-08	206106
chr4:95620225	4	95620225	t	g	0.1481	0.0556	0.0099	1.952e-08	205555
chr23:70163770	23	70163770	a	g	0.3416	0.0438	0.0078	1.961e-08	201281
chr19:8789484	19	8789484	t	c	0.1577	0.0539	0.0096	1.97e-08	205555
chr19:8789666	19	8789666	a	c	0.8423	-0.0539	0.0096	1.97e-08	205555
chr12:15390019	12	15390019	a	t	0.6732	-0.0421	0.0075	1.985e-08	206106
chr12:15383683	12	15383683	c	g	0.3267	0.0421	0.0075	1.985e-08	206106
chr5:157891878	5	157891878	a	g	0.738	0.0449	0.008	1.994e-08	206106
chr6:126014907	6	126014907	a	c	0.4079	0.0404	0.0072	2.01e-08	206106
chr6:152014804	6	152014804	c	g	0.4431	0.0404	0.0072	2.01e-08	206106
chr14:93116013	14	93116013	a	g	0.2143	-0.0488	0.0087	2.033e-08	206106
chr7:27218419	7	27218419	t	c	0.5323	-0.0387	0.0069	2.039e-08	206106
chr23:70317099	23	70317099	t	c	0.5537	-0.0415	0.0074	2.046e-08	201281
chr8:100456544	8	100456544	t	c	0.7824	-0.0471	0.0084	2.057e-08	206106
chr11:30554476	11	30554476	t	c	0.1376	-0.0583	0.0104	2.073e-08	206106
chr6:74521947	6	74521947	t	c	0.4724	0.0398	0.0071	2.075e-08	206106
chr6:74521335	6	74521335	t	g	0.5276	-0.0398	0.0071	2.075e-08	206106
chr6:74525579	6	74525579	a	g	0.4725	0.0398	0.0071	2.075e-08	206106
chr6:74521194	6	74521194	a	c	0.5276	-0.0398	0.0071	2.075e-08	206106
chr8:100586740	8	100586740	c	g	0.7911	-0.0482	0.0086	2.087e-08	206106
chr19:8789230	19	8789230	t	c	0.1578	0.0538	0.0096	2.093e-08	205555
chr19:8789091	19	8789091	c	g	0.1578	0.0538	0.0096	2.093e-08	205555
chr19:8789721	19	8789721	t	c	0.1576	0.0538	0.0096	2.093e-08	205555
chr7:25882839	7	25882839	a	g	0.798	0.0493	0.0088	2.116e-08	206106
chr12:15367715	12	15367715	a	t	0.3302	0.042	0.0075	2.144e-08	206106
chr12:15388204	12	15388204	a	g	0.6731	-0.042	0.0075	2.144e-08	206106
chr12:15547632	12	15547632	a	c	0.7617	-0.0459	0.0082	2.174e-08	206106
chr12:15544399	12	15544399	t	c	0.7616	-0.0459	0.0082	2.174e-08	206106
chr12:95704988	12	95704988	a	g	0.3044	-0.0431	0.0077	2.176e-08	206106
chr6:74733041	6	74733041	t	c	0.4262	0.0403	0.0072	2.178e-08	206106
chr8:100358766	8	100358766	a	t	0.7831	-0.047	0.0084	2.203e-08	206106
chr9:119470373	9	119470373	a	t	0.2274	-0.047	0.0084	2.203e-08	205715
chr19:8789912	19	8789912	a	c	0.8423	-0.0537	0.0096	2.222e-08	205555
chr8:100593922	8	100593922	t	c	0.2092	0.0481	0.0086	2.231e-08	206106
chr6:74520113	6	74520113	t	c	0.5261	-0.0397	0.0071	2.251e-08	206106
chr17:64056386	17	64056386	t	c	0.0762	-0.0777	0.0139	2.272e-08	206106
chr8:100457331	8	100457331	t	g	0.2107	0.0475	0.0085	2.294e-08	206106
chr4:95493721	4	95493721	a	g	0.6825	-0.0419	0.0075	2.315e-08	206106
chr4:95493246	4	95493246	a	g	0.6817	-0.0419	0.0075	2.315e-08	206106
chr23:70313229	23	70313229	t	c	0.563	-0.0419	0.0075	2.315e-08	201281
chr12:15547275	12	15547275	a	c	0.7616	-0.0458	0.0082	2.332e-08	206106
chr12:15543744	12	15543744	t	c	0.7619	-0.0458	0.0082	2.332e-08	206106
chr12:15545128	12	15545128	a	c	0.2384	0.0458	0.0082	2.332e-08	206106
chr12:15554246	12	15554246	c	g	0.2424	0.0458	0.0082	2.332e-08	206106
chr12:102399379	12	102399379	a	c	0.8228	0.0525	0.0094	2.336e-08	206106
chr12:102405062	12	102405062	t	g	0.8231	0.0525	0.0094	2.336e-08	206106
chr12:102404119	12	102404119	a	t	0.8226	0.0525	0.0094	2.336e-08	206106
chr10:22141442	10	22141442	t	c	0.3019	0.043	0.0077	2.345e-08	206106
chr10:22280664	10	22280664	a	t	0.3017	0.043	0.0077	2.345e-08	206106
chr8:100358399	8	100358399	a	g	0.783	-0.0469	0.0084	2.36e-08	206106
chr8:100355681	8	100355681	t	c	0.7831	-0.0469	0.0084	2.36e-08	206106
chr8:100201399	8	100201399	a	g	0.7824	-0.0469	0.0084	2.36e-08	205715
chr8:100381698	8	100381698	t	g	0.7831	-0.0469	0.0084	2.36e-08	206106
chr8:100363593	8	100363593	a	g	0.217	0.0469	0.0084	2.36e-08	206106
chr6:74734853	6	74734853	t	c	0.5737	-0.0402	0.0072	2.36e-08	206106
chr19:8789923	19	8789923	t	c	0.8423	-0.0536	0.0096	2.36e-08	205555
chr19:8790015	19	8790015	t	g	0.8424	-0.0536	0.0096	2.36e-08	205555
chr23:131472478	23	131472478	c	g	0.7179	0.0452	0.0081	2.402e-08	201281
chr23:131380570	23	131380570	t	c	0.2877	-0.0452	0.0081	2.402e-08	201832
chr7:27215041	7	27215041	t	c	0.4675	0.0385	0.0069	2.409e-08	206106
chr11:30453575	11	30453575	a	g	0.1118	-0.0636	0.0114	2.42e-08	206106
chr10:22123768	10	22123768	a	t	0.3085	0.0435	0.0078	2.448e-08	205555
chr8:100036529	8	100036529	t	c	0.2131	0.0474	0.0085	2.454e-08	205715
chr8:75335908	8	75335908	t	c	0.3717	-0.0407	0.0073	2.47e-08	206106
chr6:74728642	6	74728642	c	g	0.5723	-0.0407	0.0073	2.47e-08	199562
chr8:75336643	8	75336643	a	t	0.3717	-0.0407	0.0073	2.47e-08	206106
chr8:75289091	8	75289091	t	c	0.3303	0.0418	0.0075	2.499e-08	206106
chr12:15547680	12	15547680	a	g	0.7616	-0.0457	0.0082	2.501e-08	206106
chr8:100337529	8	100337529	t	c	0.2169	0.0468	0.0084	2.527e-08	206106
chr10:22280429	10	22280429	a	g	0.3017	0.0429	0.0077	2.527e-08	206106
chr8:100364063	8	100364063	t	g	0.7831	-0.0468	0.0084	2.527e-08	206106
chr8:100369609	8	100369609	t	c	0.7831	-0.0468	0.0084	2.527e-08	206106
chr8:100345758	8	100345758	a	t	0.7833	-0.0468	0.0084	2.527e-08	206106
chr8:100317469	8	100317469	a	g	0.2171	0.0468	0.0084	2.527e-08	206106
chr8:100338313	8	100338313	a	g	0.783	-0.0468	0.0084	2.527e-08	206106
chr6:170362120	6	170362120	a	g	0.8126	-0.0518	0.0093	2.549e-08	206106
chr8:100314854	8	100314854	t	c	0.7934	-0.0479	0.0086	2.551e-08	206106
chr10:22269847	10	22269847	t	c	0.2695	0.044	0.0079	2.553e-08	206106
chr10:90091540	10	90091540	t	c	0.4343	0.0401	0.0072	2.556e-08	200671
chr7:25887934	7	25887934	a	g	0.2	-0.049	0.0088	2.574e-08	206106
chr5:157888115	5	157888115	t	c	0.2606	-0.0451	0.0081	2.578e-08	206106
chr5:157887966	5	157887966	t	c	0.2606	-0.0451	0.0081	2.578e-08	206106
chr23:70163560	23	70163560	t	c	0.3234	0.0451	0.0081	2.578e-08	201281
chr8:75265922	8	75265922	t	c	0.6698	-0.0412	0.0074	2.583e-08	206106
chr8:100265909	8	100265909	t	g	0.211	0.0473	0.0085	2.626e-08	206106
chr6:74695861	6	74695861	a	t	0.5702	-0.0395	0.0071	2.646e-08	206106
chr8:75289087	8	75289087	t	c	0.6695	-0.0417	0.0075	2.698e-08	206106
chr8:100324379	8	100324379	a	g	0.2174	0.0467	0.0084	2.705e-08	206106
chr11:32332499	11	32332499	t	c	0.2324	-0.0467	0.0084	2.705e-08	206106
chr8:100318246	8	100318246	t	g	0.2172	0.0467	0.0084	2.705e-08	206106
chr8:100346163	8	100346163	a	t	0.2171	0.0467	0.0084	2.705e-08	206106
chr19:8785744	19	8785744	a	g	0.1569	0.0539	0.0097	2.749e-08	205555
chr6:74582914	6	74582914	a	t	0.4263	0.04	0.0072	2.767e-08	206106
chr6:126011231	6	126011231	t	c	0.4079	0.04	0.0072	2.767e-08	206106
chr10:21885577	10	21885577	a	t	0.7099	-0.045	0.0081	2.767e-08	193574
chr6:74742881	6	74742881	c	g	0.4266	0.04	0.0072	2.767e-08	206106
chr23:70172229	23	70172229	t	c	0.4505	0.04	0.0072	2.767e-08	201832
chr3:49652148	3	49652148	t	c	0.1734	0.0511	0.0092	2.787e-08	202818
chr1:172188348	1	172188348	c	g	0.5335	0.0411	0.0074	2.791e-08	205904
chr8:75265600	8	75265600	t	c	0.33	0.0411	0.0074	2.791e-08	206106
chr9:119471669	9	119471669	a	g	0.2263	-0.0472	0.0085	2.809e-08	205715
chr8:100099335	8	100099335	t	g	0.7781	-0.0472	0.0085	2.809e-08	205715
chr8:100272247	8	100272247	a	c	0.211	0.0472	0.0085	2.809e-08	206106
chr8:100266242	8	100266242	t	c	0.789	-0.0472	0.0085	2.809e-08	206106
chr8:100261414	8	100261414	t	g	0.2111	0.0472	0.0085	2.809e-08	206106
chr8:100264455	8	100264455	a	c	0.211	0.0472	0.0085	2.809e-08	206106
chr8:75290169	8	75290169	t	c	0.3211	0.0422	0.0076	2.814e-08	206106
chr23:70207719	23	70207719	t	g	0.4614	0.0422	0.0076	2.814e-08	193014
chr23:70167706	23	70167706	t	c	0.6506	-0.0433	0.0078	2.836e-08	194736
chr6:74699129	6	74699129	a	g	0.5703	-0.0394	0.0071	2.868e-08	206106
chr6:74689817	6	74689817	t	g	0.4298	0.0394	0.0071	2.868e-08	206106
chr6:74703804	6	74703804	a	g	0.5707	-0.0394	0.0071	2.868e-08	206106
chr6:74704818	6	74704818	a	t	0.4293	0.0394	0.0071	2.868e-08	206106
chr6:74705898	6	74705898	t	c	0.4292	0.0394	0.0071	2.868e-08	206106
chr11:32332329	11	32332329	a	g	0.2324	-0.0466	0.0084	2.896e-08	206106
chr11:32332289	11	32332289	a	t	0.2324	-0.0466	0.0084	2.896e-08	206106
chr8:100318065	8	100318065	a	g	0.7828	-0.0466	0.0084	2.896e-08	206106
chr8:100333743	8	100333743	a	g	0.2171	0.0466	0.0084	2.896e-08	206106
chr8:100324252	8	100324252	a	g	0.7827	-0.0466	0.0084	2.896e-08	206106
chr11:32330664	11	32330664	a	g	0.7675	0.0466	0.0084	2.896e-08	206106
chr6:152604807	6	152604807	a	g	0.0253	-0.1359	0.0245	2.907e-08	197572
chr4:95495573	4	95495573	t	c	0.3169	0.0416	0.0075	2.912e-08	206106
chr4:95495908	4	95495908	a	g	0.6826	-0.0416	0.0075	2.912e-08	206106
chr7:25882824	7	25882824	t	c	0.1972	-0.0488	0.0088	2.932e-08	206106
chr4:95458450	4	95458450	a	c	0.2684	0.0438	0.0079	2.951e-08	206106
chr17:63960269	17	63960269	t	g	0.0637	-0.0815	0.0147	2.953e-08	206106
chr11:30446358	11	30446358	a	g	0.8882	0.0632	0.0114	2.959e-08	206106
chr2:67781064	2	67781064	t	g	0.1845	0.051	0.0092	2.965e-08	202818
chr6:74745307	6	74745307	a	g	0.5734	-0.0399	0.0072	2.996e-08	206106
chr6:74581963	6	74581963	a	g	0.5736	-0.0399	0.0072	2.996e-08	206106
chr4:95635177	4	95635177	a	t	0.8785	-0.0604	0.0109	3.003e-08	205555
chr9:22187434	9	22187434	t	c	0.6131	0.041	0.0074	3.015e-08	198618
chr8:75267716	8	75267716	a	c	0.3299	0.041	0.0074	3.015e-08	206106
chr9:22143133	9	22143133	a	g	0.6508	0.0421	0.0076	3.034e-08	205163
chr14:93118669	14	93118669	a	g	0.3219	-0.0421	0.0076	3.034e-08	206106
chr8:100202482	8	100202482	c	g	0.7817	-0.0465	0.0084	3.1e-08	205715
chr5:157904839	5	157904839	t	g	0.7745	0.0465	0.0084	3.1e-08	206106
chr6:74693189	6	74693189	a	g	0.5701	-0.0393	0.0071	3.109e-08	206106
chr6:74703646	6	74703646	a	t	0.4294	0.0393	0.0071	3.109e-08	206106
chr6:74689937	6	74689937	a	g	0.4298	0.0393	0.0071	3.109e-08	206106
chr7:46675206	7	46675206	a	g	0.4454	-0.0393	0.0071	3.109e-08	206106
chr6:151854111	6	151854111	t	g	0.0487	0.0963	0.0174	3.121e-08	197988
chr9:22184018	9	22184018	t	c	0.3859	-0.0404	0.0073	3.126e-08	205163
chr4:56006873	4	56006873	t	c	0.619	-0.0404	0.0073	3.126e-08	206106
chr7:25876239	7	25876239	t	g	0.8022	0.0487	0.0088	3.128e-08	206106
chr4:95512844	4	95512844	a	t	0.3172	0.0415	0.0075	3.142e-08	206106
chr12:95605549	12	95605549	t	c	0.2988	-0.0426	0.0077	3.158e-08	206106
chr2:67856440	2	67856440	c	g	0.6918	-0.0426	0.0077	3.158e-08	199562
chr8:100243248	8	100243248	t	c	0.2107	0.047	0.0085	3.213e-08	205715
chr8:100223999	8	100223999	a	c	0.2107	0.047	0.0085	3.213e-08	205715
chr8:100232372	8	100232372	t	g	0.2107	0.047	0.0085	3.213e-08	205715
chr6:74713467	6	74713467	a	g	0.4289	0.0398	0.0072	3.243e-08	206106
chr8:75275821	8	75275821	a	g	0.6697	-0.0409	0.0074	3.257e-08	206106
chr8:75274727	8	75274727	a	g	0.3301	0.0409	0.0074	3.257e-08	206106
chr23:70321631	23	70321631	t	g	0.5524	-0.0409	0.0074	3.257e-08	201281
chr7:46796166	7	46796166	a	c	0.8366	0.0536	0.0097	3.28e-08	206106
chr23:70197878	23	70197878	t	c	0.4659	-0.0431	0.0078	3.283e-08	194507
chr4:95461516	4	95461516	a	g	0.2671	0.0442	0.008	3.295e-08	206106
chr5:157901024	5	157901024	t	g	0.2255	-0.0464	0.0084	3.317e-08	206106
chr7:25874991	7	25874991	a	c	0.8019	0.0486	0.0088	3.338e-08	206106
chr7:25881726	7	25881726	a	c	0.8027	0.0486	0.0088	3.338e-08	206106
chr3:49657441	3	49657441	a	g	0.1734	0.0508	0.0092	3.357e-08	202818
chr7:46675201	7	46675201	t	g	0.4682	-0.0392	0.0071	3.368e-08	206106
chr6:126029043	6	126029043	t	c	0.3887	0.0403	0.0073	3.379e-08	206106
chr19:8790198	19	8790198	t	c	0.1539	0.0541	0.0098	3.382e-08	205555
chr4:95496882	4	95496882	t	c	0.3158	0.0414	0.0075	3.39e-08	206106
chr4:95501719	4	95501719	t	g	0.3175	0.0414	0.0075	3.39e-08	206106
chr8:100257072	8	100257072	t	c	0.2104	0.0469	0.0085	3.436e-08	206106
chr8:100252620	8	100252620	a	g	0.2108	0.0469	0.0085	3.436e-08	206106
chr9:22103183	9	22103183	t	g	0.4414	-0.0397	0.0072	3.51e-08	206106
chr8:75274757	8	75274757	a	g	0.6699	-0.0408	0.0074	3.517e-08	206106
chr23:133701147	23	133701147	c	g	0.6647	0.043	0.0078	3.531e-08	201281
chr3:49687779	3	49687779	t	g	0.1735	0.0507	0.0092	3.571e-08	202818
chr3:49653457	3	49653457	t	c	0.8267	-0.0507	0.0092	3.571e-08	202818
chr3:49653378	3	49653378	a	g	0.1733	0.0507	0.0092	3.571e-08	202818
chr6:75053394	6	75053394	a	c	0.5271	0.0391	0.0071	3.649e-08	206106
chr6:74688523	6	74688523	c	g	0.5698	-0.0391	0.0071	3.649e-08	206106
chr6:75047695	6	75047695	t	c	0.5228	0.0391	0.0071	3.649e-08	206106
chr9:22084310	9	22084310	t	c	0.4901	-0.0391	0.0071	3.649e-08	206106
chr6:74694620	6	74694620	a	g	0.5704	-0.0391	0.0071	3.649e-08	206106
chr8:75331160	8	75331160	a	g	0.6288	0.0402	0.0073	3.653e-08	206106
chr4:95521863	4	95521863	a	g	0.3176	0.0413	0.0075	3.657e-08	206106
chr10:22088054	10	22088054	a	g	0.2842	0.0435	0.0079	3.664e-08	205555
chr23:131244684	23	131244684	t	g	0.6978	0.0435	0.0079	3.664e-08	201832
chr23:131235754	23	131235754	a	g	0.6979	0.0435	0.0079	3.664e-08	201832
chr6:170364492	6	170364492	a	g	0.8212	-0.0523	0.0095	3.686e-08	206106
chr2:67782735	2	67782735	a	c	0.1998	0.0484	0.0088	3.798e-08	202818
chr3:49658084	3	49658084	a	g	0.1733	0.0506	0.0092	3.798e-08	202818
chr5:157897437	5	157897437	a	g	0.7349	0.044	0.008	3.798e-08	206106
chr6:151759192	6	151759192	t	g	0.7227	-0.0429	0.0078	3.798e-08	206106
chr12:15477683	12	15477683	t	c	0.6963	-0.0418	0.0076	3.798e-08	206106
chr8:75336315	8	75336315	t	c	0.6316	0.0407	0.0074	3.798e-08	206106
chr7:46795294	7	46795294	t	c	0.1806	-0.0495	0.009	3.798e-08	206106
chr5:157886627	5	157886627	t	c	0.264	-0.044	0.008	3.798e-08	206106
chr8:75268235	8	75268235	t	c	0.33	0.0407	0.0074	3.798e-08	206106
chr6:74713981	6	74713981	t	c	0.4288	0.0396	0.0072	3.798e-08	206106
chr3:49751856	3	49751856	t	c	0.1733	0.0506	0.0092	3.798e-08	202818
chr10:22089004	10	22089004	t	c	0.2805	0.0434	0.0079	3.937e-08	205555
chr12:95694394	12	95694394	a	g	0.7072	0.0423	0.0077	3.94e-08	206106
chr8:75263276	8	75263276	a	t	0.6699	-0.0412	0.0075	3.944e-08	206106
chr4:95505592	4	95505592	a	t	0.6826	-0.0412	0.0075	3.944e-08	206106
chr8:75269368	8	75269368	a	c	0.6702	-0.0412	0.0075	3.944e-08	206106
chr8:75263057	8	75263057	t	c	0.3301	0.0412	0.0075	3.944e-08	206106
chr6:126027833	6	126027833	a	g	0.3802	0.0412	0.0075	3.944e-08	199562
chr9:22179701	9	22179701	a	g	0.3868	0.0401	0.0073	3.948e-08	205715
chr4:95484001	4	95484001	c	g	0.3629	0.0401	0.0073	3.948e-08	206106
chr6:126029235	6	126029235	a	g	0.3899	0.0401	0.0073	3.948e-08	206106
chr10:22019212	10	22019212	t	c	0.5791	-0.0401	0.0073	3.948e-08	205555
chr6:125991507	6	125991507	a	g	0.542	-0.039	0.0071	3.953e-08	206106
chr6:74683395	6	74683395	t	c	0.4296	0.039	0.0071	3.953e-08	206106
chr3:50198537	3	50198537	a	g	0.436	0.039	0.0071	3.953e-08	206106
chr6:74569891	6	74569891	c	g	0.4263	0.039	0.0071	3.953e-08	206106
chr6:74681513	6	74681513	a	g	0.4294	0.039	0.0071	3.953e-08	206106
chr6:152010254	6	152010254	a	g	0.5508	-0.039	0.0071	3.953e-08	206106
chr6:74694442	6	74694442	a	g	0.5698	-0.039	0.0071	3.953e-08	206106
chr6:74570638	6	74570638	c	g	0.4263	0.039	0.0071	3.953e-08	206106
chr13:51055134	13	51055134	a	g	0.1541	0.0549	0.01	4.019e-08	206106
chr3:49754970	3	49754970	t	c	0.1737	0.0505	0.0092	4.039e-08	202818
chr3:49745235	3	49745235	a	g	0.8263	-0.0505	0.0092	4.039e-08	202818
chr3:49665390	3	49665390	a	g	0.8267	-0.0505	0.0092	4.039e-08	202818
chr7:46785285	7	46785285	a	g	0.1812	-0.0494	0.009	4.045e-08	206106
chr8:100296142	8	100296142	t	g	0.7817	-0.0461	0.0084	4.063e-08	206106
chr12:15438032	12	15438032	t	g	0.6971	-0.0417	0.0076	4.092e-08	206106
chr23:70199087	23	70199087	a	c	0.3954	0.0417	0.0076	4.092e-08	194507
chr6:74576671	6	74576671	a	g	0.5739	-0.0395	0.0072	4.109e-08	206106
chr23:131236215	23	131236215	c	g	0.3049	-0.0433	0.0079	4.229e-08	201832
chr10:21889138	10	21889138	a	g	0.3356	0.0411	0.0075	4.253e-08	205555
chr13:51037824	13	51037824	c	g	0.8453	-0.0548	0.01	4.253e-08	206106
chr13:51043788	13	51043788	t	c	0.1544	0.0548	0.01	4.253e-08	206106
chr8:75340037	8	75340037	t	c	0.6673	0.0411	0.0075	4.253e-08	206106
chr8:75274141	8	75274141	t	g	0.6702	-0.0411	0.0075	4.253e-08	206106
chr8:75278816	8	75278816	a	g	0.6699	-0.0411	0.0075	4.253e-08	206106
chr13:51042466	13	51042466	a	c	0.1545	0.0548	0.01	4.253e-08	206106
chr6:126034540	6	126034540	t	g	0.6113	-0.04	0.0073	4.266e-08	206106
chr6:126032104	6	126032104	a	g	0.6108	-0.04	0.0073	4.266e-08	206106
chr3:49739507	3	49739507	c	g	0.8263	-0.0504	0.0092	4.295e-08	202818
chr3:49687043	3	49687043	t	c	0.1735	0.0504	0.0092	4.295e-08	202818
chr3:49667691	3	49667691	t	c	0.1733	0.0504	0.0092	4.295e-08	202818
chr3:49769071	3	49769071	t	c	0.8263	-0.0504	0.0092	4.295e-08	202818
chr5:157886953	5	157886953	a	g	0.7361	0.0438	0.008	4.375e-08	206106
chr10:22145688	10	22145688	a	g	0.2919	0.0427	0.0078	4.391e-08	205555
chr8:75290170	8	75290170	a	g	0.6784	-0.0416	0.0076	4.408e-08	206106
chr9:22144276	9	22144276	c	g	0.3498	-0.0416	0.0076	4.408e-08	205163
chr8:75260136	8	75260136	a	g	0.3295	0.0405	0.0074	4.425e-08	206106
chr6:74763411	6	74763411	a	g	0.5682	0.0394	0.0072	4.444e-08	206106
chr6:126023555	6	126023555	a	g	0.5881	-0.0394	0.0072	4.444e-08	206106
chr9:22100176	9	22100176	c	g	0.5108	-0.0394	0.0072	4.444e-08	199562
chr11:32329615	11	32329615	a	g	0.7674	0.0465	0.0085	4.485e-08	206106
chr13:51018722	13	51018722	t	c	0.1553	0.0547	0.01	4.5e-08	206106
chr13:51057600	13	51057600	t	c	0.1538	0.0547	0.01	4.5e-08	206106
chr3:49753788	3	49753788	a	g	0.1735	0.0503	0.0092	4.567e-08	202818
chr2:67779388	2	67779388	t	c	0.1847	0.0503	0.0092	4.567e-08	202818
chr3:49685592	3	49685592	a	g	0.1733	0.0503	0.0092	4.567e-08	202818
chr3:49675875	3	49675875	c	g	0.8267	-0.0503	0.0092	4.567e-08	202818
chr3:49680973	3	49680973	a	g	0.8267	-0.0503	0.0092	4.567e-08	202818
chr3:49679072	3	49679072	a	g	0.8267	-0.0503	0.0092	4.567e-08	202818
chr3:49683526	3	49683526	a	g	0.8267	-0.0503	0.0092	4.567e-08	202818
chr8:75278457	8	75278457	a	g	0.6696	-0.041	0.0075	4.586e-08	206106
chr7:25869200	7	25869200	t	c	0.1977	-0.0481	0.0088	4.605e-08	206106
chr9:22188039	9	22188039	a	g	0.3877	0.0399	0.0073	4.609e-08	205715
chr6:74570251	6	74570251	t	g	0.4262	0.0388	0.0071	4.635e-08	206106
chr6:74551982	6	74551982	a	g	0.5635	-0.0388	0.0071	4.635e-08	206106
chr1:172214939	1	172214939	a	g	0.4758	-0.0388	0.0071	4.635e-08	205904
chr6:170368705	6	170368705	t	g	0.8207	-0.0519	0.0095	4.677e-08	206106
chr5:157892530	5	157892530	t	c	0.7348	0.0437	0.008	4.695e-08	206106
chr2:11651693	2	11651693	c	g	0.9814	-0.166	0.0304	4.747e-08	199635
chr12:15437905	12	15437905	t	c	0.7041	-0.0415	0.0076	4.747e-08	206106
chr13:51035164	13	51035164	t	c	0.1541	0.0546	0.01	4.761e-08	206106
chr12:15415874	12	15415874	t	c	0.6605	-0.0404	0.0074	4.776e-08	206106
chr9:22114495	9	22114495	a	g	0.494	0.0393	0.0072	4.806e-08	198914
chr12:102823519	12	102823519	t	c	0.7487	0.0442	0.0081	4.848e-08	204613
chr3:49681704	3	49681704	a	g	0.1733	0.0502	0.0092	4.856e-08	202818
chr3:49671224	3	49671224	t	c	0.1733	0.0502	0.0092	4.856e-08	202818
chr8:75355842	8	75355842	a	c	0.3333	-0.0409	0.0075	4.943e-08	206106
chr8:75347510	8	75347510	a	c	0.6669	0.0409	0.0075	4.943e-08	206106
chr8:75352431	8	75352431	a	c	0.667	0.0409	0.0075	4.943e-08	206106
chr2:203441224	2	203441224	t	c	0.7654	0.0458	0.0084	4.97e-08	206106
chr6:151800707	6	151800707	a	t	0.8931	-0.0627	0.0115	4.976e-08	206106
chr6:126036621	6	126036621	t	c	0.6114	-0.0398	0.0073	4.979e-08	206106
chr6:74555327	6	74555327	t	c	0.4365	0.0387	0.0071	5.017e-08	206106
chr1:172230229	1	172230229	a	g	0.4756	-0.0387	0.0071	5.017e-08	205904
chr6:74554844	6	74554844	t	c	0.4365	0.0387	0.0071	5.017e-08	206106
chr6:152008924	6	152008924	t	c	0.4485	0.0387	0.0071	5.017e-08	206106
chr1:172228657	1	172228657	c	g	0.5245	0.0387	0.0071	5.017e-08	205904
chr13:51051206	13	51051206	a	g	0.8459	-0.0545	0.01	5.037e-08	206106
chr10:22150711	10	22150711	a	g	0.2841	0.0425	0.0078	5.073e-08	205555
chr23:69741513	23	69741513	a	g	0.3349	0.0425	0.0078	5.073e-08	199788
chr12:15412898	12	15412898	a	g	0.6605	-0.0403	0.0074	5.153e-08	206106
chr12:15412945	12	15412945	a	g	0.6605	-0.0403	0.0074	5.153e-08	206106
chr3:49690199	3	49690199	a	g	0.8269	-0.0501	0.0092	5.162e-08	202818
chr8:10903475	8	10903475	a	t	0.5259	-0.0392	0.0072	5.197e-08	205555
chr12:102834010	12	102834010	a	g	0.7488	0.0441	0.0081	5.197e-08	206106
chr7:25871109	7	25871109	t	c	0.1969	-0.0479	0.0088	5.234e-08	206106
chr7:25869484	7	25869484	t	c	0.1977	-0.0479	0.0088	5.234e-08	206106
chr7:25870440	7	25870440	a	g	0.1973	-0.0479	0.0088	5.234e-08	206106
chr23:131211235	23	131211235	a	t	0.3012	-0.043	0.0079	5.238e-08	201832
chr23:131175883	23	131175883	a	g	0.6842	0.043	0.0079	5.238e-08	193955
chr10:22271669	10	22271669	a	c	0.696	-0.0419	0.0077	5.282e-08	204907
chr23:70195929	23	70195929	t	c	0.4887	-0.0408	0.0075	5.328e-08	193014
chr7:25783665	7	25783665	t	g	0.2446	-0.0446	0.0082	5.357e-08	206106
chr4:95481367	4	95481367	a	g	0.3636	0.0397	0.0073	5.377e-08	206106
chr6:126034563	6	126034563	t	c	0.3882	0.0397	0.0073	5.377e-08	206106
chr4:95476719	4	95476719	a	c	0.3627	0.0397	0.0073	5.377e-08	206106
chr7:25858614	7	25858614	a	c	0.1956	-0.0484	0.0089	5.382e-08	206106
chr7:120913331	7	120913331	c	g	0.9887	-0.2012	0.037	5.393e-08	195875
chr8:25269102	8	25269102	a	c	0.2634	-0.0435	0.008	5.403e-08	206106
chr5:157884706	5	157884706	t	c	0.7352	0.0435	0.008	5.403e-08	206106
chr1:172230239	1	172230239	a	g	0.5243	0.0386	0.0071	5.43e-08	205904
chr6:75051587	6	75051587	t	c	0.5219	0.0386	0.0071	5.43e-08	206106
chr1:172224103	1	172224103	a	t	0.5243	0.0386	0.0071	5.43e-08	205904
chr1:172223992	1	172223992	a	t	0.476	-0.0386	0.0071	5.43e-08	205904
chr1:172224479	1	172224479	a	g	0.4757	-0.0386	0.0071	5.43e-08	205904
chr6:74566072	6	74566072	t	c	0.5628	-0.0386	0.0071	5.43e-08	206106
chr6:74563545	6	74563545	t	c	0.4366	0.0386	0.0071	5.43e-08	206106
chr10:22032942	10	22032942	a	g	0.2909	0.0424	0.0078	5.452e-08	206106
chr10:22248553	10	22248553	a	g	0.7088	-0.0424	0.0078	5.452e-08	206106
chr2:203258192	2	203258192	t	c	0.7714	0.0462	0.0085	5.471e-08	200671
chr7:46671622	7	46671622	t	g	0.4821	-0.0375	0.0069	5.486e-08	206106
chr6:34151395	6	34151395	a	t	0.9499	-0.0902	0.0166	5.519e-08	205528
chr23:70142030	23	70142030	t	c	0.502	-0.0402	0.0074	5.559e-08	201832
chr7:25873110	7	25873110	t	g	0.1974	-0.0478	0.0088	5.578e-08	206106
chr6:74572088	6	74572088	a	g	0.4263	0.0391	0.0072	5.618e-08	206106
chr6:125992553	6	125992553	a	g	0.4064	0.0391	0.0072	5.618e-08	206106
chr23:131214766	23	131214766	t	c	0.6998	0.0429	0.0079	5.623e-08	201832
chr23:131227153	23	131227153	a	c	0.6986	0.0429	0.0079	5.623e-08	201832
chr4:95521086	4	95521086	a	g	0.6955	-0.0418	0.0077	5.681e-08	206106
chr10:22208630	10	22208630	t	c	0.3028	0.0418	0.0077	5.681e-08	206106
chr10:22045097	10	22045097	t	g	0.3395	0.0407	0.0075	5.742e-08	206106
chr3:49715354	3	49715354	t	g	0.8269	-0.0499	0.0092	5.831e-08	202818
chr12:15473750	12	15473750	t	c	0.7049	-0.0423	0.0078	5.858e-08	198069
chr6:74524047	6	74524047	t	c	0.4725	0.0385	0.0071	5.876e-08	206106
chr6:170369459	6	170369459	t	c	0.1785	0.0515	0.0095	5.925e-08	206106
chr6:170371693	6	170371693	t	g	0.8215	-0.0515	0.0095	5.925e-08	206106
chr7:25882174	7	25882174	t	c	0.198	-0.0477	0.0088	5.945e-08	206106
chr12:102821155	12	102821155	a	c	0.7487	0.0439	0.0081	5.968e-08	206106
chr12:102819599	12	102819599	t	c	0.2512	-0.0439	0.0081	5.968e-08	206106
chr12:102830008	12	102830008	t	c	0.2513	-0.0439	0.0081	5.968e-08	206106
chr12:102810398	12	102810398	t	c	0.2511	-0.0439	0.0081	5.968e-08	206106
chr12:15409959	12	15409959	a	g	0.6601	-0.0401	0.0074	5.996e-08	206106
chr23:70122195	23	70122195	t	g	0.499	0.0401	0.0074	5.996e-08	201832
chr10:22062729	10	22062729	t	g	0.2923	0.0428	0.0079	6.036e-08	199562
chr6:74699350	6	74699350	t	c	0.4127	0.039	0.0072	6.072e-08	206106
chr6:19807226	6	19807226	t	c	0.4271	-0.039	0.0072	6.072e-08	206106
chr1:22475425	1	22475425	t	g	0.5627	-0.039	0.0072	6.072e-08	205904
chr6:125999674	6	125999674	a	g	0.5935	-0.039	0.0072	6.072e-08	206106
chr23:70185965	23	70185965	a	g	0.488	-0.0406	0.0075	6.186e-08	193014
chr23:131189505	23	131189505	t	c	0.2101	-0.0487	0.009	6.263e-08	201281
chr9:22195321	9	22195321	a	g	0.3864	-0.0395	0.0073	6.269e-08	205163
chr9:22188083	9	22188083	a	g	0.3845	-0.0395	0.0073	6.269e-08	205163
chr6:126029682	6	126029682	a	t	0.3836	0.0395	0.0073	6.269e-08	206106
chr10:22248424	10	22248424	t	c	0.7089	-0.0422	0.0078	6.293e-08	206106
chr23:70214828	23	70214828	t	g	0.6408	-0.0422	0.0078	6.293e-08	192462
chr9:22121349	9	22121349	a	t	0.4632	0.0384	0.0071	6.357e-08	206106
chr6:74459265	6	74459265	a	g	0.5303	0.0384	0.0071	6.357e-08	206106
chr6:75053837	6	75053837	a	t	0.4783	-0.0384	0.0071	6.357e-08	206106
chr7:27208280	7	27208280	t	c	0.4695	0.0384	0.0071	6.357e-08	204613
chr1:172232177	1	172232177	a	g	0.4759	-0.0384	0.0071	6.357e-08	205904
chr6:74523247	6	74523247	t	c	0.4723	0.0384	0.0071	6.357e-08	206106
chr6:74523257	6	74523257	t	c	0.5277	-0.0384	0.0071	6.357e-08	206106
chr6:74557531	6	74557531	t	c	0.434	0.0384	0.0071	6.357e-08	206106
chr2:113543577	2	113543577	a	g	0.3059	0.0411	0.0076	6.377e-08	206106
chr23:70192903	23	70192903	a	g	0.5202	0.0411	0.0076	6.377e-08	193014
chr12:102837863	12	102837863	t	c	0.2527	-0.0438	0.0081	6.394e-08	206106
chr6:152612474	6	152612474	a	c	0.7806	0.0465	0.0086	6.41e-08	206106
chr2:11679579	2	11679579	a	g	0.0179	0.1714	0.0317	6.411e-08	199445
chr23:131229733	23	131229733	t	c	0.6986	0.0427	0.0079	6.479e-08	201832
chr12:15468046	12	15468046	t	c	0.7045	-0.0416	0.0077	6.568e-08	206106
chr12:15505312	12	15505312	t	c	0.7097	-0.0416	0.0077	6.568e-08	206106
chr17:63863210	17	63863210	a	g	0.3444	-0.0405	0.0075	6.664e-08	206106
chr4:56025616	4	56025616	a	g	0.3713	0.0405	0.0075	6.664e-08	199562
chr23:70171574	23	70171574	a	g	0.4886	-0.0405	0.0075	6.664e-08	193014
chr7:25860650	7	25860650	a	g	0.198	-0.0475	0.0088	6.749e-08	206106
chr6:75051559	6	75051559	t	g	0.2861	-0.0421	0.0078	6.76e-08	206106
chr6:126031682	6	126031682	a	g	0.3839	0.0394	0.0073	6.767e-08	206106
chr8:75335352	8	75335352	a	g	0.6205	0.0394	0.0073	6.767e-08	206106
chr6:34188892	6	34188892	a	c	0.9378	-0.0831	0.0154	6.81e-08	204062
chr17:64121890	17	64121890	a	g	0.9293	0.0777	0.0144	6.821e-08	199562
chr10:90082746	10	90082746	a	c	0.4284	0.0383	0.0071	6.877e-08	206106
chr8:100407924	8	100407924	c	g	0.1962	0.048	0.0089	6.919e-08	206106
chr9:136151806	9	136151806	t	c	0.7833	-0.0453	0.0084	6.935e-08	206106
chr8:100270297	8	100270297	t	g	0.7802	-0.0453	0.0084	6.935e-08	205715
chr4:95447259	4	95447259	t	g	0.2686	0.0426	0.0079	6.952e-08	206106
chr12:15417254	12	15417254	t	c	0.6608	-0.0399	0.0074	6.972e-08	206106
chr4:95618520	4	95618520	a	g	0.844	-0.0523	0.0097	6.977e-08	205555
chr12:15496734	12	15496734	a	g	0.2949	0.0415	0.0077	7.061e-08	206106
chr3:49724808	3	49724808	t	c	0.1662	0.0512	0.0095	7.066e-08	202818
chr14:93103729	14	93103729	a	g	0.1838	0.0485	0.009	7.089e-08	202818
chr14:93100024	14	93100024	t	c	0.817	-0.0485	0.009	7.089e-08	202818
chr8:116606177	8	116606177	a	g	0.4225	-0.0388	0.0072	7.089e-08	206106
chr14:93102251	14	93102251	t	c	0.1825	0.0485	0.009	7.089e-08	202818
chr23:131184478	23	131184478	t	g	0.7898	0.0485	0.009	7.089e-08	201281
chr6:151792026	6	151792026	t	c	0.8269	-0.0501	0.0093	7.16e-08	206106
chr7:25862790	7	25862790	a	c	0.198	-0.0474	0.0088	7.19e-08	206106
chr10:22191381	10	22191381	a	c	0.2832	0.042	0.0078	7.26e-08	206106
chr12:102688454	12	102688454	a	g	0.2817	-0.042	0.0078	7.26e-08	206106
chr23:70213083	23	70213083	t	c	0.3493	0.042	0.0078	7.26e-08	192462
chr9:22184997	9	22184997	a	g	0.3856	0.0393	0.0073	7.303e-08	205715
chr6:126035041	6	126035041	t	c	0.3834	0.0393	0.0073	7.303e-08	206106
chr6:126036184	6	126036184	t	c	0.3834	0.0393	0.0073	7.303e-08	206106
chr12:102799236	12	102799236	a	c	0.7486	0.0436	0.0081	7.337e-08	206106
chr23:70141643	23	70141643	t	g	0.4959	-0.0409	0.0076	7.384e-08	196397
chr2:203356056	2	203356056	a	g	0.2284	-0.0452	0.0084	7.409e-08	206106
chr2:203357700	2	203357700	c	g	0.7716	0.0452	0.0084	7.409e-08	206106
chr1:172242181	1	172242181	a	g	0.4748	-0.0382	0.0071	7.437e-08	205904
chr1:22562604	1	22562604	a	c	0.2661	0.0425	0.0079	7.459e-08	205904
chr11:30171594	11	30171594	t	g	0.3419	-0.0398	0.0074	7.516e-08	206106
chr12:15416115	12	15416115	a	g	0.6609	-0.0398	0.0074	7.516e-08	206106
chr11:30182858	11	30182858	a	c	0.3466	-0.0398	0.0074	7.516e-08	206106
chr23:70129087	23	70129087	a	g	0.5022	-0.0398	0.0074	7.516e-08	201832
chr6:152052043	6	152052043	a	g	0.2375	0.0441	0.0082	7.53e-08	206106
chr14:93099234	14	93099234	a	t	0.1827	0.0484	0.009	7.541e-08	202818
chr12:15481326	12	15481326	t	c	0.7046	-0.0414	0.0077	7.59e-08	206106
chr12:15461785	12	15461785	a	g	0.7039	-0.0414	0.0077	7.59e-08	206106
chr12:15463417	12	15463417	a	c	0.7042	-0.0414	0.0077	7.59e-08	206106
chr12:15501860	12	15501860	t	g	0.7088	-0.0414	0.0077	7.59e-08	206106
chr12:15503408	12	15503408	a	c	0.709	-0.0414	0.0077	7.59e-08	206106
chr3:49674343	3	49674343	t	c	0.827	-0.05	0.0093	7.601e-08	202818
chr12:102798177	12	102798177	a	g	0.0995	-0.0645	0.012	7.658e-08	206106
chr8:25255017	8	25255017	a	c	0.7349	0.043	0.008	7.658e-08	206106
chr10:22218941	10	22218941	a	g	0.2825	0.0419	0.0078	7.796e-08	205555
chr10:22243072	10	22243072	a	g	0.7079	-0.0419	0.0078	7.796e-08	206106
chr14:93105953	14	93105953	c	g	0.1875	0.0478	0.0089	7.839e-08	202818
chr12:102800935	12	102800935	t	c	0.7485	0.0435	0.0081	7.858e-08	206106
chr2:203352077	2	203352077	a	g	0.2284	-0.0451	0.0084	7.915e-08	206106
chr9:136153875	9	136153875	t	c	0.2167	0.0451	0.0084	7.915e-08	206106
chr2:67794589	2	67794589	c	g	0.7985	-0.0467	0.0087	7.97e-08	202818
chr11:32318295	11	32318295	a	c	0.1512	0.0526	0.0098	7.99e-08	206106
chr5:157896786	5	157896786	t	c	0.7311	0.0424	0.0079	8.002e-08	206106
chr14:93098617	14	93098617	a	g	0.1825	0.0483	0.009	8.021e-08	202818
chr10:90089426	10	90089426	t	c	0.5703	-0.0381	0.0071	8.041e-08	206106
chr9:22085598	9	22085598	t	c	0.5194	0.0381	0.0071	8.041e-08	206106
chr3:49737323	3	49737323	a	g	0.173	0.0499	0.0093	8.068e-08	202818
chr12:15503405	12	15503405	a	g	0.7089	-0.0413	0.0077	8.156e-08	206106
chr12:15456242	12	15456242	a	g	0.7033	-0.0413	0.0077	8.156e-08	206106
chr12:15491823	12	15491823	t	g	0.7049	-0.0413	0.0077	8.156e-08	206106
chr7:46786796	7	46786796	a	g	0.5241	0.037	0.0069	8.216e-08	206106
chr4:95625314	4	95625314	t	c	0.1255	0.0563	0.0105	8.235e-08	205555
chr17:63863661	17	63863661	a	g	0.6559	0.0402	0.0075	8.322e-08	206106
chr11:30171174	11	30171174	c	g	0.6491	0.0402	0.0075	8.322e-08	199562
chr6:75054360	6	75054360	c	g	0.2858	-0.0418	0.0078	8.37e-08	206106
chr8:100225106	8	100225106	a	t	0.2191	0.045	0.0084	8.455e-08	205715
chr8:100254507	8	100254507	a	g	0.2192	0.045	0.0084	8.455e-08	205715
chr2:203342617	2	203342617	a	g	0.7712	0.045	0.0084	8.455e-08	206106
chr4:55998433	4	55998433	c	g	0.2794	0.0466	0.0087	8.493e-08	197112
chr8:75331619	8	75331619	c	g	0.3793	-0.0391	0.0073	8.501e-08	206106
chr14:93114787	14	93114787	a	g	0.1888	0.0482	0.009	8.529e-08	202818
chr2:113547470	2	113547470	a	g	0.3064	0.0407	0.0076	8.543e-08	206106
chr12:15428939	12	15428939	a	g	0.7019	-0.0407	0.0076	8.543e-08	206106
chr6:151739313	6	151739313	t	c	0.1593	0.0514	0.0096	8.595e-08	206106
chr6:151749769	6	151749769	t	c	0.159	0.0514	0.0096	8.595e-08	206106
chr12:15417022	12	15417022	t	c	0.3399	0.0396	0.0074	8.73e-08	206106
chr23:70333028	23	70333028	a	g	0.5455	-0.0396	0.0074	8.73e-08	201281
chr1:172122601	1	172122601	t	g	0.6797	-0.0412	0.0077	8.764e-08	205904
chr12:15501428	12	15501428	c	g	0.2916	0.0412	0.0077	8.764e-08	206106
chr12:15505731	12	15505731	t	c	0.2914	0.0412	0.0077	8.764e-08	206106
chr12:15460015	12	15460015	t	c	0.704	-0.0412	0.0077	8.764e-08	206106
chr12:15497905	12	15497905	t	c	0.2952	0.0412	0.0077	8.764e-08	206106
chr12:15496651	12	15496651	a	g	0.7048	-0.0412	0.0077	8.764e-08	206106
chr12:15427487	12	15427487	t	g	0.2956	0.0412	0.0077	8.764e-08	206106
chr2:67869772	2	67869772	t	g	0.802	-0.0476	0.0089	8.878e-08	205555
chr7:46671419	7	46671419	a	c	0.4738	0.0369	0.0069	8.902e-08	206106
chr10:90225923	10	90225923	a	c	0.3921	0.0385	0.0072	8.931e-08	206106
chr10:90235457	10	90235457	t	c	0.6045	-0.0385	0.0072	8.931e-08	206106
chr6:152561348	6	152561348	a	c	0.5929	0.0385	0.0072	8.931e-08	206106
chr6:75052483	6	75052483	a	t	0.7143	0.0417	0.0078	8.984e-08	206106
chr10:22212556	10	22212556	a	g	0.2822	0.0417	0.0078	8.984e-08	205555
chr10:22213104	10	22213104	t	c	0.2822	0.0417	0.0078	8.984e-08	205555
chr10:22201558	10	22201558	c	g	0.2865	0.0417	0.0078	8.984e-08	206106
chr2:203361976	2	203361976	a	g	0.2283	-0.0449	0.0084	9.03e-08	206106
chr9:136154867	9	136154867	t	g	0.2169	0.0449	0.0084	9.03e-08	206106
chr12:26438189	12	26438189	a	g	0.7687	-0.0449	0.0084	9.03e-08	206106
chr5:157907974	5	157907974	t	c	0.7701	0.0449	0.0084	9.03e-08	206106
chr2:203422992	2	203422992	t	c	0.7668	0.0449	0.0084	9.03e-08	206106
chr2:67794476	2	67794476	t	c	0.7982	-0.0465	0.0087	9.05e-08	202818
chr14:93103309	14	93103309	t	c	0.1826	0.0481	0.009	9.069e-08	202818
chr9:22195356	9	22195356	t	c	0.3888	-0.039	0.0073	9.169e-08	205163
chr2:113555296	2	113555296	t	g	0.306	0.0406	0.0076	9.187e-08	206106
chr12:15455927	12	15455927	a	g	0.3067	0.0406	0.0076	9.187e-08	206106
chr2:113547809	2	113547809	t	c	0.3064	0.0406	0.0076	9.187e-08	206106
chr9:136146597	9	136146597	t	c	0.2604	0.0422	0.0079	9.204e-08	206106
chr1:22561909	1	22561909	a	t	0.7329	-0.0422	0.0079	9.204e-08	205904
chr23:131212512	23	131212512	a	g	0.6988	0.0422	0.0079	9.204e-08	200339
chr2:203446320	2	203446320	c	g	0.2298	-0.0454	0.0085	9.235e-08	206106
chr10:90083187	10	90083187	a	g	0.4328	0.0379	0.0071	9.396e-08	206106
chr6:74518202	6	74518202	t	c	0.4394	0.0379	0.0071	9.396e-08	206106
chr8:75266914	8	75266914	t	c	0.6697	-0.0395	0.0074	9.406e-08	206106
chr8:116597039	8	116597039	a	g	0.3569	-0.0395	0.0074	9.406e-08	206106
chr9:22195772	9	22195772	t	c	0.6136	0.0395	0.0074	9.406e-08	205163
chr12:15465854	12	15465854	a	c	0.7049	-0.0411	0.0077	9.415e-08	206106
chr12:15497573	12	15497573	a	g	0.2954	0.0411	0.0077	9.415e-08	206106
chr12:15502404	12	15502404	a	g	0.7084	-0.0411	0.0077	9.415e-08	206106
chr12:15500176	12	15500176	t	c	0.7043	-0.0411	0.0077	9.415e-08	206106
chr12:15454217	12	15454217	a	t	0.704	-0.0411	0.0077	9.415e-08	206106
chr12:15501355	12	15501355	a	c	0.2914	0.0411	0.0077	9.415e-08	206106
chr12:15500105	12	15500105	t	c	0.7043	-0.0411	0.0077	9.415e-08	206106
chr12:15500183	12	15500183	a	g	0.2957	0.0411	0.0077	9.415e-08	206106
chr12:15497942	12	15497942	a	c	0.2952	0.0411	0.0077	9.415e-08	206106
chr8:25245432	8	25245432	a	g	0.2625	-0.0427	0.008	9.424e-08	206106
chr23:133703924	23	133703924	t	c	0.6677	0.0427	0.008	9.424e-08	201281
chr23:131281453	23	131281453	t	c	0.693	0.0427	0.008	9.424e-08	193014
chr2:67869764	2	67869764	a	c	0.1971	0.0475	0.0089	9.446e-08	205555
chr7:25857525	7	25857525	t	c	0.8045	0.0475	0.0089	9.446e-08	206106
chr6:152470293	6	152470293	t	c	0.9484	0.0891	0.0167	9.537e-08	202170
chr12:102688850	12	102688850	a	g	0.2883	-0.0416	0.0078	9.643e-08	204613
chr7:25850464	7	25850464	t	g	0.194	-0.048	0.009	9.643e-08	206106
chr8:100240140	8	100240140	t	g	0.7806	-0.0448	0.0084	9.643e-08	205715
chr14:93111120	14	93111120	t	c	0.1874	0.048	0.009	9.643e-08	202818
chr1:172206026	1	172206026	a	g	0.4742	-0.0384	0.0072	9.643e-08	205904
chr6:75053552	6	75053552	t	c	0.7143	0.0416	0.0078	9.643e-08	206106
chr10:90231562	10	90231562	a	g	0.6043	-0.0384	0.0072	9.643e-08	206106
chr10:90232512	10	90232512	t	c	0.6043	-0.0384	0.0072	9.643e-08	206106
chr2:203359566	2	203359566	a	t	0.2285	-0.0448	0.0084	9.643e-08	206106
chr6:74584507	6	74584507	t	c	0.4406	0.0384	0.0072	9.643e-08	206106
chr6:74553698	6	74553698	t	g	0.5638	-0.0384	0.0072	9.643e-08	197288
chr2:203272504	2	203272504	a	g	0.7716	0.0448	0.0084	9.643e-08	206106
chr2:67795462	2	67795462	a	t	0.2019	0.0464	0.0087	9.643e-08	202818
chr10:90133576	10	90133576	t	c	0.7164	-0.0416	0.0078	9.643e-08	206106
chr6:75052665	6	75052665	t	c	0.2857	-0.0416	0.0078	9.643e-08	206106
chr11:32309418	11	32309418	a	g	0.2158	-0.0464	0.0087	9.643e-08	206106
chr2:203279414	2	203279414	t	c	0.2287	-0.0448	0.0084	9.643e-08	206106
chr2:67803908	2	67803908	t	c	0.798	-0.0464	0.0087	9.643e-08	202818
chr23:70095359	23	70095359	t	c	0.4859	-0.04	0.0075	9.643e-08	201832
chr23:70093038	23	70093038	t	c	0.506	-0.0384	0.0072	9.643e-08	201832
chr2:203328919	2	203328919	t	c	0.7768	0.0453	0.0085	9.853e-08	206106
chr2:113553165	2	113553165	t	g	0.6934	-0.0405	0.0076	9.878e-08	206106
chr2:113551716	2	113551716	t	c	0.3065	0.0405	0.0076	9.878e-08	206106
chr2:113553668	2	113553668	a	g	0.6936	-0.0405	0.0076	9.878e-08	206106
chr2:113551105	2	113551105	a	g	0.6935	-0.0405	0.0076	9.878e-08	206106
chr2:113550688	2	113550688	t	c	0.6935	-0.0405	0.0076	9.878e-08	206106
chr9:22191189	9	22191189	t	c	0.3864	-0.0389	0.0073	9.888e-08	205163
chr11:30473548	11	30473548	a	t	0.8905	0.0618	0.0116	9.953e-08	206106
chr12:15480908	12	15480908	t	c	0.704	-0.041	0.0077	1.011e-07	206106
chr12:15476069	12	15476069	t	c	0.7049	-0.041	0.0077	1.011e-07	206106
chr12:15500036	12	15500036	t	c	0.2959	0.041	0.0077	1.011e-07	206106
chr10:22154237	10	22154237	c	g	0.3151	0.041	0.0077	1.011e-07	206106
chr1:22543368	1	22543368	t	c	0.1114	0.0623	0.0117	1.011e-07	205353
chr12:15491164	12	15491164	a	g	0.2955	0.041	0.0077	1.011e-07	206106
chr12:15498466	12	15498466	t	c	0.7043	-0.041	0.0077	1.011e-07	206106
chr12:15474823	12	15474823	t	g	0.7049	-0.041	0.0077	1.011e-07	206106
chr1:172131285	1	172131285	t	c	0.3029	0.041	0.0077	1.011e-07	205904
chr12:15497636	12	15497636	a	g	0.2954	0.041	0.0077	1.011e-07	206106
chr12:15452087	12	15452087	a	t	0.704	-0.041	0.0077	1.011e-07	206106
chr12:15495470	12	15495470	a	g	0.2954	0.041	0.0077	1.011e-07	206106
chr12:15475227	12	15475227	a	g	0.2951	0.041	0.0077	1.011e-07	206106
chr11:30169761	11	30169761	a	c	0.3431	-0.0394	0.0074	1.013e-07	206106
chr11:30168745	11	30168745	a	c	0.3432	-0.0394	0.0074	1.013e-07	206106
chr23:70116888	23	70116888	a	g	0.4979	0.0394	0.0074	1.013e-07	201832
chr7:25902038	7	25902038	a	t	0.5063	0.0378	0.0071	1.015e-07	206106
chr14:93098339	14	93098339	c	g	0.1816	0.0479	0.009	1.025e-07	202818
chr2:67818106	2	67818106	t	c	0.7976	-0.0463	0.0087	1.027e-07	202818
chr9:136154168	9	136154168	t	c	0.7833	-0.0447	0.0084	1.03e-07	206106
chr2:203300426	2	203300426	c	g	0.7714	0.0447	0.0084	1.03e-07	206106
chr2:203267735	2	203267735	a	g	0.2285	-0.0447	0.0084	1.03e-07	206106
chr6:75058189	6	75058189	a	g	0.7143	0.0415	0.0078	1.035e-07	206106
chr10:90054899	10	90054899	t	c	0.7198	-0.0415	0.0078	1.035e-07	206106
chr6:19726083	6	19726083	a	g	0.5337	0.0383	0.0072	1.041e-07	206106
chr11:30154477	11	30154477	a	g	0.6002	0.0383	0.0072	1.041e-07	206106
chr11:27223620	11	27223620	t	c	0.5074	-0.0383	0.0072	1.041e-07	206106
chr10:90233105	10	90233105	t	g	0.6043	-0.0383	0.0072	1.041e-07	206106
chr17:46127756	17	46127756	a	g	0.1813	-0.05	0.0094	1.043e-07	206106
chr11:30473547	11	30473547	t	g	0.1095	-0.0617	0.0116	1.044e-07	206106
chr2:203402674	2	203402674	t	c	0.2285	-0.0452	0.0085	1.051e-07	206106
chr2:113552678	2	113552678	a	t	0.3065	0.0404	0.0076	1.062e-07	206106
chr2:113552158	2	113552158	a	g	0.3065	0.0404	0.0076	1.062e-07	206106
chr23:70294222	23	70294222	a	g	0.6443	-0.0404	0.0076	1.062e-07	201832
chr9:22182939	9	22182939	a	g	0.3883	-0.0388	0.0073	1.066e-07	205163
chr9:22185092	9	22185092	a	g	0.3879	-0.0388	0.0073	1.066e-07	205163
chr9:22183781	9	22183781	t	c	0.6118	0.0388	0.0073	1.066e-07	205163
chr6:74569694	6	74569694	a	c	0.5736	-0.0388	0.0073	1.066e-07	197288
chr9:22158307	9	22158307	t	c	0.0647	-0.0898	0.0169	1.075e-07	202426
chr12:15506641	12	15506641	t	c	0.7107	-0.0409	0.0077	1.086e-07	206106
chr12:15480619	12	15480619	a	g	0.2961	0.0409	0.0077	1.086e-07	206106
chr12:15422843	12	15422843	a	t	0.7047	-0.0409	0.0077	1.086e-07	206106
chr12:102738681	12	102738681	t	c	0.6999	0.0409	0.0077	1.086e-07	206106
chr7:46778653	7	46778653	t	g	0.1805	-0.0478	0.009	1.09e-07	206106
chr14:93094298	14	93094298	a	g	0.1824	0.0478	0.009	1.09e-07	202818
chr8:75323595	8	75323595	t	c	0.6577	-0.0393	0.0074	1.091e-07	206106
chr11:32308420	11	32308420	a	g	0.2156	-0.0462	0.0087	1.094e-07	206106
chr11:32308936	11	32308936	t	g	0.2159	-0.0462	0.0087	1.094e-07	206106
chr6:75065279	6	75065279	t	c	0.533	0.0377	0.0071	1.097e-07	206106
chr6:152646693	6	152646693	t	c	0.5445	0.0377	0.0071	1.097e-07	206106
chr10:90031903	10	90031903	a	g	0.2205	0.0446	0.0084	1.099e-07	206106
chr2:203291061	2	203291061	t	c	0.7713	0.0446	0.0084	1.099e-07	206106
chr2:203281835	2	203281835	a	c	0.7713	0.0446	0.0084	1.099e-07	206106
chr17:46210434	17	46210434	a	c	0.8176	0.0499	0.0094	1.105e-07	199562
chr10:22241988	10	22241988	t	c	0.7082	-0.0414	0.0078	1.11e-07	206106
chr17:63857548	17	63857548	t	c	0.6558	0.0398	0.0075	1.116e-07	206106
chr15:40365733	15	40365733	a	g	0.9074	0.0727	0.0137	1.117e-07	202818
chr2:203391718	2	203391718	t	c	0.2282	-0.0451	0.0085	1.121e-07	206106
chr11:30161164	11	30161164	t	c	0.4	-0.0382	0.0072	1.123e-07	206106
chr7:25875830	7	25875830	a	g	0.4981	0.0366	0.0069	1.131e-07	206106
chr17:46257774	17	46257774	a	g	0.1822	-0.0488	0.0092	1.131e-07	206106
chr6:75051022	6	75051022	t	g	0.2855	-0.0419	0.0079	1.134e-07	206106
chr7:46774896	7	46774896	a	g	0.1806	-0.0477	0.009	1.158e-07	206106
chr14:93096391	14	93096391	t	c	0.8175	-0.0477	0.009	1.158e-07	202818
chr23:131565108	23	131565108	t	c	0.7135	0.0424	0.008	1.158e-07	201281
chr12:15465378	12	15465378	a	t	0.2955	0.0408	0.0077	1.166e-07	206106
chr12:102730364	12	102730364	c	g	0.2981	-0.0408	0.0077	1.166e-07	206106
chr12:15424108	12	15424108	a	g	0.2952	0.0408	0.0077	1.166e-07	206106
chr12:15459404	12	15459404	t	c	0.7045	-0.0408	0.0077	1.166e-07	206106
chr4:95628481	4	95628481	a	g	0.1293	0.0551	0.0104	1.17e-07	205555
chr2:203261278	2	203261278	a	g	0.7712	0.0445	0.0084	1.173e-07	206106
chr2:203270379	2	203270379	c	g	0.7714	0.0445	0.0084	1.173e-07	206106
chr8:116579088	8	116579088	a	g	0.6443	0.0392	0.0074	1.175e-07	206106
chr8:116592355	8	116592355	t	c	0.6424	0.0392	0.0074	1.175e-07	206106
chr23:70114332	23	70114332	t	c	0.4977	0.0392	0.0074	1.175e-07	201832
chr12:103123339	12	103123339	t	c	0.9263	0.0911	0.0172	1.18e-07	206106
chr9:22081850	9	22081850	t	c	0.4918	-0.0376	0.0071	1.185e-07	206106
chr9:22081397	9	22081397	t	g	0.4917	-0.0376	0.0071	1.185e-07	206106
chr2:67868732	2	67868732	t	c	0.1952	0.0466	0.0088	1.187e-07	205555
chr10:22241656	10	22241656	t	c	0.2915	0.0413	0.0078	1.191e-07	206106
chr10:22233793	10	22233793	a	t	0.2842	0.0413	0.0078	1.191e-07	206106
chr10:22254978	10	22254978	a	t	0.2847	0.0413	0.0078	1.191e-07	206106
chr23:70117073	23	70117073	a	t	0.6673	-0.0503	0.0095	1.192e-07	163708
chr2:203396047	2	203396047	a	c	0.2283	-0.045	0.0085	1.196e-07	206106
chr17:46246703	17	46246703	a	t	0.8178	0.0487	0.0092	1.2e-07	206106
chr11:30162222	11	30162222	a	t	0.4006	-0.0381	0.0072	1.212e-07	206106
chr11:30162194	11	30162194	a	c	0.4007	-0.0381	0.0072	1.212e-07	206106
chr11:30162775	11	30162775	a	c	0.5995	0.0381	0.0072	1.212e-07	206106
chr11:30160548	11	30160548	a	g	0.5999	0.0381	0.0072	1.212e-07	206106
chr11:30160204	11	30160204	a	g	0.5992	0.0381	0.0072	1.212e-07	206106
chr6:75061707	6	75061707	a	g	0.283	-0.0418	0.0079	1.216e-07	206106
chr1:22561285	1	22561285	a	c	0.7321	-0.0418	0.0079	1.216e-07	205904
chr7:46680323	7	46680323	a	c	0.4819	-0.0365	0.0069	1.224e-07	206106
chr7:25875151	7	25875151	t	c	0.4961	0.0365	0.0069	1.224e-07	206106
chr7:46678255	7	46678255	a	g	0.482	-0.0365	0.0069	1.224e-07	206106
chr6:152471588	6	152471588	t	c	0.0532	-0.0878	0.0166	1.229e-07	202170
chr10:90022399	10	90022399	a	g	0.223	0.0439	0.0083	1.229e-07	206106
chr7:25860580	7	25860580	t	g	0.1972	-0.0476	0.009	1.231e-07	197664
chr7:46774162	7	46774162	t	g	0.1806	-0.0476	0.009	1.231e-07	206106
chr23:131260872	23	131260872	t	c	0.6922	0.0423	0.008	1.24e-07	194507
chr12:102922986	12	102922986	c	g	0.2195	-0.046	0.0087	1.241e-07	206106
chr12:15429864	12	15429864	t	g	0.7047	-0.0407	0.0077	1.252e-07	206106
chr12:15474108	12	15474108	t	c	0.2954	0.0407	0.0077	1.252e-07	206106
chr2:203246411	2	203246411	a	g	0.2289	-0.0444	0.0084	1.252e-07	206106
chr12:15447714	12	15447714	a	g	0.2954	0.0407	0.0077	1.252e-07	206106
chr2:67869338	2	67869338	t	c	0.1949	0.0465	0.0088	1.263e-07	205555
chr2:67868794	2	67868794	a	g	0.8048	-0.0465	0.0088	1.263e-07	205555
chr2:203407699	2	203407699	t	c	0.2285	-0.0449	0.0085	1.275e-07	206106
chr10:90134370	10	90134370	t	c	0.2826	0.0412	0.0078	1.277e-07	206106
chr10:22233087	10	22233087	t	c	0.7158	-0.0412	0.0078	1.277e-07	206106
chr3:49898318	3	49898318	c	g	0.7866	-0.0454	0.0086	1.298e-07	202818
chr23:133772993	23	133772993	t	c	0.951	-0.0966	0.0183	1.301e-07	200633
chr1:22569036	1	22569036	a	g	0.2666	0.0417	0.0079	1.303e-07	205904
chr1:22559364	1	22559364	c	g	0.2677	0.0417	0.0079	1.303e-07	205904
chr6:75047543	6	75047543	t	g	0.2857	-0.0417	0.0079	1.303e-07	206106
chr11:30158828	11	30158828	a	g	0.5992	0.038	0.0072	1.308e-07	206106
chr11:30160908	11	30160908	a	g	0.5993	0.038	0.0072	1.308e-07	206106
chr7:94592691	7	94592691	t	c	0.1241	-0.057	0.0108	1.308e-07	202818
chr11:30153348	11	30153348	a	c	0.5988	0.038	0.0072	1.308e-07	206106
chr11:30157917	11	30157917	t	c	0.599	0.038	0.0072	1.308e-07	206106
chr11:30154930	11	30154930	t	c	0.5987	0.038	0.0072	1.308e-07	206106
chr11:30159379	11	30159379	t	c	0.4008	-0.038	0.0072	1.308e-07	206106
chr11:30159382	11	30159382	t	c	0.5992	0.038	0.0072	1.308e-07	206106
chr11:30154037	11	30154037	t	c	0.5989	0.038	0.0072	1.308e-07	206106
chr11:30159427	11	30159427	a	g	0.4008	-0.038	0.0072	1.308e-07	206106
chr11:30154609	11	30154609	t	c	0.4011	-0.038	0.0072	1.308e-07	206106
chr11:30148871	11	30148871	t	c	0.5989	0.038	0.0072	1.308e-07	206106
chr11:30147515	11	30147515	t	c	0.5979	0.038	0.0072	1.308e-07	206106
chr11:30159305	11	30159305	t	c	0.5992	0.038	0.0072	1.308e-07	206106
chr11:30154407	11	30154407	c	g	0.5989	0.038	0.0072	1.308e-07	206106
chr11:30162744	11	30162744	a	g	0.5995	0.038	0.0072	1.308e-07	206106
chr11:30155086	11	30155086	t	c	0.5989	0.038	0.0072	1.308e-07	206106
chr11:30159584	11	30159584	a	g	0.4008	-0.038	0.0072	1.308e-07	206106
chr11:30158498	11	30158498	t	c	0.5991	0.038	0.0072	1.308e-07	206106
chr11:30155490	11	30155490	a	c	0.5998	0.038	0.0072	1.308e-07	206106
chr11:32307012	11	32307012	a	t	0.7843	0.0459	0.0087	1.321e-07	206106
chr7:46682950	7	46682950	a	g	0.4803	-0.0364	0.0069	1.325e-07	206106
chr7:46680058	7	46680058	c	g	0.5175	0.0364	0.0069	1.325e-07	206106
chr7:23484228	7	23484228	a	g	0.1254	-0.0559	0.0106	1.338e-07	206106
chr1:172124828	1	172124828	t	c	0.3009	0.0406	0.0077	1.344e-07	205904
chr12:15473696	12	15473696	t	c	0.2954	0.0406	0.0077	1.344e-07	206106
chr10:90016796	10	90016796	a	g	0.2166	0.0448	0.0085	1.36e-07	206106
chr2:203416915	2	203416915	a	g	0.7721	0.0448	0.0085	1.36e-07	206106
chr2:203418639	2	203418639	a	g	0.2283	-0.0448	0.0085	1.36e-07	206106
chr2:203405540	2	203405540	a	t	0.7716	0.0448	0.0085	1.36e-07	206106
chr2:203394054	2	203394054	a	g	0.7717	0.0448	0.0085	1.36e-07	206106
chr12:102679652	12	102679652	a	c	0.0954	-0.0643	0.0122	1.361e-07	205572
chr8:116591497	8	116591497	t	c	0.6427	0.039	0.0074	1.362e-07	206106
chr23:70110790	23	70110790	a	g	0.5023	-0.039	0.0074	1.362e-07	201832
chr1:171939641	1	171939641	a	t	0.1956	-0.0469	0.0089	1.367e-07	205904
chr10:22252089	10	22252089	t	c	0.7084	-0.0411	0.0078	1.37e-07	206106
chr10:22231670	10	22231670	a	g	0.2891	0.0411	0.0078	1.37e-07	205555
chr10:22285371	10	22285371	t	c	0.7115	-0.0411	0.0078	1.37e-07	205555
chr10:90104705	10	90104705	a	g	0.7201	-0.0411	0.0078	1.37e-07	206106
chr10:90089525	10	90089525	a	g	0.2783	0.0411	0.0078	1.37e-07	206106
chr17:46237667	17	46237667	a	t	0.8153	0.049	0.0093	1.373e-07	199562
chr6:19734274	6	19734274	a	c	0.5246	0.0374	0.0071	1.382e-07	206106
chr10:90203695	10	90203695	t	c	0.5303	0.0374	0.0071	1.382e-07	206106
chr10:90079714	10	90079714	t	g	0.4322	0.0374	0.0071	1.382e-07	206106
chr1:22473791	1	22473791	t	c	0.566	-0.0374	0.0071	1.382e-07	205904
chr14:93108131	14	93108131	a	g	0.8136	-0.0474	0.009	1.389e-07	202818
chr3:49878264	3	49878264	c	g	0.8252	-0.0495	0.0094	1.395e-07	194888
chr1:22561066	1	22561066	t	c	0.2678	0.0416	0.0079	1.396e-07	205904
chr6:152471912	6	152471912	a	g	0.0532	-0.0874	0.0166	1.401e-07	202170
chr11:30147285	11	30147285	a	c	0.4008	-0.0379	0.0072	1.41e-07	206106
chr11:30155829	11	30155829	t	c	0.401	-0.0379	0.0072	1.41e-07	206106
chr11:30147562	11	30147562	t	c	0.4016	-0.0379	0.0072	1.41e-07	206106
chr11:30151117	11	30151117	t	c	0.4015	-0.0379	0.0072	1.41e-07	206106
chr11:30152078	11	30152078	a	g	0.5985	0.0379	0.0072	1.41e-07	206106
chr11:30152594	11	30152594	a	g	0.4014	-0.0379	0.0072	1.41e-07	206106
chr2:188353663	2	188353663	t	g	0.6873	-0.04	0.0076	1.416e-07	206106
chr23:131576714	23	131576714	a	c	0.2864	-0.0421	0.008	1.421e-07	201281
chr23:131567847	23	131567847	t	c	0.7136	0.0421	0.008	1.421e-07	201281
chr2:203248957	2	203248957	a	g	0.7713	0.0442	0.0084	1.426e-07	206106
chr2:203284594	2	203284594	a	g	0.7714	0.0442	0.0084	1.426e-07	206106
chr2:67861053	2	67861053	t	c	0.1955	0.0463	0.0088	1.43e-07	202818
chr2:67866437	2	67866437	t	g	0.1953	0.0463	0.0088	1.43e-07	205555
chr7:25889153	7	25889153	a	g	0.4932	0.0363	0.0069	1.434e-07	206106
chr17:46214736	17	46214736	t	c	0.8181	0.0484	0.0092	1.434e-07	206106
chr17:46233445	17	46233445	a	g	0.8179	0.0484	0.0092	1.434e-07	206106
chr17:46235053	17	46235053	t	g	0.1821	-0.0484	0.0092	1.434e-07	206106
chr6:74571361	6	74571361	t	c	0.4258	0.0384	0.0073	1.438e-07	197288
chr6:152587934	6	152587934	a	c	0.6174	0.0384	0.0073	1.438e-07	206106
chr6:152590617	6	152590617	t	g	0.3754	-0.0384	0.0073	1.438e-07	206106
chr11:30146230	11	30146230	t	c	0.5981	0.0384	0.0073	1.438e-07	206106
chr6:74571354	6	74571354	t	c	0.4259	0.0384	0.0073	1.438e-07	197288
chr6:74569720	6	74569720	t	g	0.5741	-0.0384	0.0073	1.438e-07	197288
chr12:15474585	12	15474585	t	c	0.7043	-0.0405	0.0077	1.443e-07	206106
chr12:15449761	12	15449761	t	c	0.7044	-0.0405	0.0077	1.443e-07	206106
chr12:15430956	12	15430956	a	c	0.7042	-0.0405	0.0077	1.443e-07	206106
chr12:15472354	12	15472354	t	c	0.2957	0.0405	0.0077	1.443e-07	206106
chr7:25793477	7	25793477	c	g	0.7455	0.0426	0.0081	1.446e-07	206106
chr1:22562603	1	22562603	a	g	0.2663	0.0426	0.0081	1.446e-07	200469
chr11:32343212	11	32343212	a	g	0.8464	-0.051	0.0097	1.458e-07	205459
chr11:32343164	11	32343164	a	g	0.8464	-0.051	0.0097	1.458e-07	205459
chr8:75261348	8	75261348	t	c	0.3298	0.0389	0.0074	1.466e-07	206106
chr23:70111711	23	70111711	t	c	0.5023	-0.0389	0.0074	1.466e-07	201832
chr10:22255599	10	22255599	a	g	0.2912	0.041	0.0078	1.469e-07	204208
chr12:15517979	12	15517979	a	g	0.7268	-0.041	0.0078	1.469e-07	206106
chr10:90092894	10	90092894	t	c	0.2795	0.041	0.0078	1.469e-07	206106
chr12:15514827	12	15514827	a	g	0.7268	-0.041	0.0078	1.469e-07	206106
chr10:22245299	10	22245299	a	c	0.7081	-0.041	0.0078	1.469e-07	206106
chr13:51041880	13	51041880	a	g	0.188	0.0473	0.009	1.476e-07	206106
chr10:90083345	10	90083345	t	c	0.4325	0.0373	0.0071	1.492e-07	206106
chr10:90212662	10	90212662	t	c	0.5295	0.0373	0.0071	1.492e-07	206106
chr10:90203649	10	90203649	a	g	0.4698	-0.0373	0.0071	1.492e-07	206106
chr6:74471851	6	74471851	a	g	0.4717	-0.0373	0.0071	1.492e-07	206106
chr3:50217234	3	50217234	t	c	0.5602	-0.0373	0.0071	1.492e-07	206106
chr1:22559813	1	22559813	c	g	0.2682	0.0415	0.0079	1.495e-07	205904
chr2:67843537	2	67843537	a	g	0.798	-0.0457	0.0087	1.497e-07	202818
chr5:157895049	5	157895049	t	c	0.2709	-0.042	0.008	1.521e-07	206106
chr11:30160801	11	30160801	t	c	0.4011	-0.0378	0.0072	1.521e-07	206106
chr17:46222044	17	46222044	t	c	0.818	0.0483	0.0092	1.521e-07	206106
chr11:30160793	11	30160793	t	c	0.5989	0.0378	0.0072	1.521e-07	206106
chr5:82040476	5	82040476	a	g	0.6617	-0.0399	0.0076	1.521e-07	206106
chr2:188353919	2	188353919	a	g	0.3127	0.0399	0.0076	1.521e-07	206106
chr6:19814369	6	19814369	c	g	0.4218	-0.0378	0.0072	1.521e-07	206106
chr17:46231515	17	46231515	t	c	0.8179	0.0483	0.0092	1.521e-07	206106
chr10:90036912	10	90036912	a	g	0.2211	0.0441	0.0084	1.521e-07	206106
chr8:116632819	8	116632819	a	t	0.4236	0.0378	0.0072	1.521e-07	206106
chr11:30446226	11	30446226	t	c	0.1135	-0.0593	0.0113	1.539e-07	206106
chr11:32346864	11	32346864	a	g	0.1543	0.0509	0.0097	1.542e-07	205459
chr1:171939290	1	171939290	a	c	0.8042	0.0467	0.0089	1.544e-07	205904
chr6:152587752	6	152587752	t	c	0.3824	-0.0383	0.0073	1.55e-07	206106
chr10:90264140	10	90264140	t	c	0.6247	-0.0383	0.0073	1.55e-07	206106
chr13:50979655	13	50979655	t	c	0.1627	0.0514	0.0098	1.564e-07	206106
chr14:93112924	14	93112924	a	g	0.1885	0.0472	0.009	1.568e-07	202818
chr13:51042258	13	51042258	a	g	0.812	-0.0472	0.009	1.568e-07	206106
chr8:25267103	8	25267103	a	g	0.2523	-0.043	0.0082	1.572e-07	206106
chr12:102688981	12	102688981	t	g	0.7117	0.0409	0.0078	1.575e-07	206106
chr10:90082400	10	90082400	t	c	0.2778	0.0409	0.0078	1.575e-07	206106
chr10:22246114	10	22246114	t	c	0.2849	0.0409	0.0078	1.575e-07	206106
chr10:90067305	10	90067305	a	g	0.278	0.0409	0.0078	1.575e-07	206106
chr23:70338399	23	70338399	a	g	0.5446	-0.0388	0.0074	1.578e-07	201281
chr6:75061797	6	75061797	a	g	0.2837	-0.0414	0.0079	1.601e-07	206106
chr1:22556744	1	22556744	a	t	0.7322	-0.0414	0.0079	1.601e-07	205904
chr9:22189716	9	22189716	t	c	0.3503	0.0393	0.0075	1.606e-07	205163
chr6:74465876	6	74465876	a	g	0.4717	-0.0372	0.0071	1.611e-07	206106
chr1:22473658	1	22473658	t	c	0.4338	0.0372	0.0071	1.611e-07	205904
chr10:90202441	10	90202441	t	g	0.53	0.0372	0.0071	1.611e-07	206106
chr6:74474770	6	74474770	t	c	0.4717	-0.0372	0.0071	1.611e-07	206106
chr6:74469732	6	74469732	a	c	0.4718	-0.0372	0.0071	1.611e-07	206106
chr10:90203855	10	90203855	a	g	0.47	-0.0372	0.0071	1.611e-07	206106
chr2:67866370	2	67866370	t	c	0.1953	0.0461	0.0088	1.618e-07	205555
chr2:67864800	2	67864800	a	c	0.1953	0.0461	0.0088	1.618e-07	205555
chr2:67852253	2	67852253	t	c	0.1958	0.0461	0.0088	1.618e-07	202818
chr8:25263294	8	25263294	t	g	0.7328	0.0419	0.008	1.628e-07	206106
chr11:32346834	11	32346834	a	g	0.8457	-0.0508	0.0097	1.631e-07	205459
chr10:22164160	10	22164160	t	c	0.317	0.0398	0.0076	1.633e-07	206106
chr11:30151444	11	30151444	t	c	0.4014	-0.0377	0.0072	1.64e-07	206106
chr11:30149602	11	30149602	c	g	0.5985	0.0377	0.0072	1.64e-07	206106
chr11:30150000	11	30150000	a	g	0.4015	-0.0377	0.0072	1.64e-07	206106
chr2:67787348	2	67787348	t	g	0.1948	0.0466	0.0089	1.641e-07	202818
chr9:22193244	9	22193244	t	g	0.3484	0.0403	0.0077	1.661e-07	198618
chr14:93113547	14	93113547	t	c	0.7036	-0.0403	0.0077	1.661e-07	206106
chr23:70232842	23	70232842	t	c	0.3576	0.0403	0.0077	1.661e-07	201281
chr23:70229004	23	70229004	t	c	0.3605	0.0403	0.0077	1.661e-07	201281
chr11:30158908	11	30158908	a	g	0.3941	-0.0382	0.0073	1.669e-07	206106
chr11:30145730	11	30145730	t	c	0.4023	-0.0382	0.0073	1.669e-07	206106
chr6:74899865	6	74899865	t	c	0.369	0.0382	0.0073	1.669e-07	206106
chr11:30158907	11	30158907	t	c	0.6059	0.0382	0.0073	1.669e-07	206106
chr12:15568509	12	15568509	a	g	0.6583	-0.0429	0.0082	1.68e-07	206106
chr5:82046972	5	82046972	t	c	0.1683	0.0497	0.0095	1.681e-07	202818
chr12:15517379	12	15517379	t	g	0.7263	-0.0408	0.0078	1.688e-07	206106
chr10:90126669	10	90126669	c	g	0.2825	0.0408	0.0078	1.688e-07	206106
chr12:15517492	12	15517492	c	g	0.7263	-0.0408	0.0078	1.688e-07	206106
chr10:22239952	10	22239952	a	g	0.7152	-0.0408	0.0078	1.688e-07	206106
chr11:30451834	11	30451834	a	c	0.8866	0.0591	0.0113	1.694e-07	206106
chr23:70206156	23	70206156	t	g	0.6348	-0.0455	0.0087	1.696e-07	186469
chr10:90034039	10	90034039	a	g	0.7778	-0.0434	0.0083	1.705e-07	206106
chr10:90042154	10	90042154	t	g	0.2221	0.0434	0.0083	1.705e-07	206106
chr1:22567886	1	22567886	a	c	0.2676	0.0413	0.0079	1.715e-07	205904
chr1:22569504	1	22569504	c	g	0.2676	0.0413	0.0079	1.715e-07	205904
chr1:22569226	1	22569226	t	c	0.2676	0.0413	0.0079	1.715e-07	205904
chr2:67851821	2	67851821	a	c	0.1958	0.046	0.0088	1.72e-07	202818
chr6:152502351	6	152502351	t	c	0.6602	0.0392	0.0075	1.726e-07	206106
chr17:46170547	17	46170547	a	g	0.1814	-0.0486	0.0093	1.734e-07	206106
chr17:46180610	17	46180610	a	t	0.8186	0.0486	0.0093	1.734e-07	206106
chr17:46191461	17	46191461	a	g	0.8184	0.0486	0.0093	1.734e-07	206106
chr17:46170632	17	46170632	a	g	0.1813	-0.0486	0.0093	1.734e-07	206106
chr10:90215078	10	90215078	t	c	0.5298	0.0371	0.0071	1.738e-07	206106
chr6:74477289	6	74477289	a	t	0.5283	0.0371	0.0071	1.738e-07	206106
chr6:74470927	6	74470927	c	g	0.5283	0.0371	0.0071	1.738e-07	206106
chr6:74477152	6	74477152	t	c	0.4716	-0.0371	0.0071	1.738e-07	206106
chr23:133683590	23	133683590	c	g	0.3376	-0.0418	0.008	1.742e-07	201281
chr1:171943948	1	171943948	a	g	0.1966	-0.0465	0.0089	1.744e-07	205904
chr1:171949750	1	171949750	t	c	0.1979	-0.0465	0.0089	1.744e-07	205904
chr1:171944242	1	171944242	a	g	0.1966	-0.0465	0.0089	1.744e-07	205904
chr1:171946082	1	171946082	t	c	0.1966	-0.0465	0.0089	1.744e-07	205904
chr7:94633926	7	94633926	t	c	0.1239	-0.0559	0.0107	1.748e-07	202818
chr14:93111715	14	93111715	t	c	0.9074	-0.0679	0.013	1.76e-07	202170
chr10:90054268	10	90054268	a	g	0.4365	0.0376	0.0072	1.768e-07	206106
chr11:30447069	11	30447069	t	c	0.1138	-0.059	0.0113	1.777e-07	206106
chr11:30449743	11	30449743	a	g	0.1133	-0.059	0.0113	1.777e-07	206106
chr12:15512137	12	15512137	a	t	0.7119	-0.0402	0.0077	1.782e-07	206106
chr6:151740967	6	151740967	t	c	0.7063	-0.0402	0.0077	1.782e-07	206106
chr11:30146407	11	30146407	t	c	0.4017	-0.0381	0.0073	1.797e-07	206106
chr13:50948954	13	50948954	a	g	0.9303	-0.0715	0.0137	1.799e-07	206106
chr12:15514277	12	15514277	a	g	0.7263	-0.0407	0.0078	1.809e-07	206106
chr10:22245923	10	22245923	t	c	0.2854	0.0407	0.0078	1.809e-07	206106
chr10:90102403	10	90102403	t	g	0.2789	0.0407	0.0078	1.809e-07	206106
chr12:15517754	12	15517754	t	c	0.2737	0.0407	0.0078	1.809e-07	206106
chr12:15515716	12	15515716	t	c	0.2737	0.0407	0.0078	1.809e-07	206106
chr6:152470752	6	152470752	a	c	0.0526	-0.0866	0.0166	1.82e-07	202170
chr6:74921979	6	74921979	t	c	0.6296	-0.0386	0.0074	1.826e-07	206106
chr2:67858503	2	67858503	a	g	0.8045	-0.0459	0.0088	1.829e-07	202818
chr2:67864744	2	67864744	a	c	0.1954	0.0459	0.0088	1.829e-07	205555
chr2:67864912	2	67864912	t	g	0.1954	0.0459	0.0088	1.829e-07	205555
chr1:22573147	1	22573147	a	c	0.2673	0.0412	0.0079	1.836e-07	205904
chr17:46191093	17	46191093	a	g	0.8184	0.0485	0.0093	1.838e-07	206106
chr1:171942783	1	171942783	a	c	0.8032	0.0464	0.0089	1.853e-07	205904
chr11:30205371	11	30205371	c	g	0.3444	-0.0391	0.0075	1.855e-07	206106
chr9:136145425	9	136145425	a	c	0.2477	0.0443	0.0085	1.871e-07	199562
chr4:95622132	4	95622132	c	g	0.1282	0.0542	0.0104	1.873e-07	205555
chr8:116471025	8	116471025	t	g	0.439	0.037	0.0071	1.876e-07	206106
chr12:95572027	12	95572027	a	g	0.4881	-0.037	0.0071	1.876e-07	204613
chr6:74481076	6	74481076	a	g	0.4717	-0.037	0.0071	1.876e-07	206106
chr10:90214002	10	90214002	a	t	0.4701	-0.037	0.0071	1.876e-07	206106
chr1:172283524	1	172283524	t	c	0.4715	-0.0375	0.0072	1.905e-07	205904
chr12:102790192	12	102790192	t	c	0.0992	-0.0625	0.012	1.905e-07	206106
chr23:70355942	23	70355942	c	g	0.4588	0.0375	0.0072	1.905e-07	201281
chr10:90093298	10	90093298	t	c	0.2833	0.0401	0.0077	1.911e-07	206106
chr8:116473119	8	116473119	t	c	0.6772	0.0401	0.0077	1.911e-07	206106
chr12:15508743	12	15508743	a	g	0.289	0.0401	0.0077	1.911e-07	206106
chr12:15508221	12	15508221	a	c	0.289	0.0401	0.0077	1.911e-07	206106
chr7:25775315	7	25775315	c	g	0.2439	-0.0427	0.0082	1.916e-07	206106
chr12:102921296	12	102921296	t	c	0.7834	0.0453	0.0087	1.92e-07	206106
chr6:152585499	6	152585499	c	g	0.6176	0.038	0.0073	1.935e-07	206106
chr6:152585454	6	152585454	a	g	0.3825	-0.038	0.0073	1.935e-07	206106
chr6:152585110	6	152585110	a	g	0.3826	-0.038	0.0073	1.935e-07	206106
chr8:9406602	8	9406602	a	g	0.6399	-0.038	0.0073	1.935e-07	206106
chr10:90258744	10	90258744	t	c	0.6253	-0.038	0.0073	1.935e-07	206106
chr10:90261930	10	90261930	a	g	0.6246	-0.038	0.0073	1.935e-07	206106
chr10:22276819	10	22276819	a	c	0.2799	0.0406	0.0078	1.939e-07	206106
chr12:15515239	12	15515239	a	g	0.7263	-0.0406	0.0078	1.939e-07	206106
chr2:67854808	2	67854808	a	g	0.1957	0.0458	0.0088	1.945e-07	202818
chr17:46187565	17	46187565	t	c	0.8185	0.0484	0.0093	1.947e-07	206106
chr17:46202199	17	46202199	a	c	0.8182	0.0484	0.0093	1.947e-07	206106
chr17:46208937	17	46208937	t	g	0.8182	0.0484	0.0093	1.947e-07	206106
chr1:22566579	1	22566579	t	c	0.2677	0.0411	0.0079	1.966e-07	205904
chr12:15523959	12	15523959	t	g	0.7266	-0.0411	0.0079	1.966e-07	206106
chr1:22571426	1	22571426	a	t	0.2674	0.0411	0.0079	1.966e-07	205904
chr1:22572180	1	22572180	a	c	0.2671	0.0411	0.0079	1.966e-07	205904
chr12:26428793	12	26428793	t	c	0.2213	0.0437	0.0084	1.968e-07	206106
chr23:70163780	23	70163780	a	g	0.4126	0.039	0.0075	1.993e-07	201281
chr10:22156961	10	22156961	t	c	0.6808	-0.0395	0.0076	2.021e-07	206106
chr2:113563361	2	113563361	a	g	0.6933	-0.0395	0.0076	2.021e-07	206106
chr8:116552910	8	116552910	a	c	0.6713	0.0395	0.0076	2.021e-07	206106
chr6:19736727	6	19736727	t	c	0.5253	0.0369	0.0071	2.023e-07	206106
chr6:19742814	6	19742814	t	c	0.525	0.0369	0.0071	2.023e-07	206106
chr12:102632133	12	102632133	t	c	0.0957	-0.0634	0.0122	2.028e-07	206106
chr8:25248615	8	25248615	a	g	0.2545	-0.0426	0.0082	2.046e-07	206106
chr2:67868756	2	67868756	t	c	0.2431	0.0426	0.0082	2.046e-07	206106
chr12:15512044	12	15512044	a	g	0.2889	0.04	0.0077	2.049e-07	206106
chr1:22353491	1	22353491	t	c	0.5306	-0.0374	0.0072	2.053e-07	205904
chr11:95243905	11	95243905	a	g	0.0184	0.1449	0.0279	2.063e-07	200149
chr2:67864258	2	67864258	t	g	0.1965	0.0457	0.0088	2.067e-07	205555
chr2:67861901	2	67861901	a	c	0.8041	-0.0457	0.0088	2.067e-07	205555
chr2:67855441	2	67855441	t	c	0.8037	-0.0457	0.0088	2.067e-07	202818
chr8:75337430	8	75337430	t	c	0.6209	0.0379	0.0073	2.083e-07	206106
chr10:90257225	10	90257225	t	c	0.6252	-0.0379	0.0073	2.083e-07	206106
chr8:75337481	8	75337481	t	c	0.379	-0.0379	0.0073	2.083e-07	206106
chr6:151779064	6	151779064	t	c	0.6439	-0.0379	0.0073	2.083e-07	206106
chr17:20127018	17	20127018	t	c	0.5941	0.0379	0.0073	2.083e-07	199562
chr1:22572185	1	22572185	c	g	0.267	0.041	0.0079	2.104e-07	205904
chr17:20090042	17	20090042	t	g	0.4039	-0.0384	0.0074	2.112e-07	199562
chr23:70165626	23	70165626	t	g	0.4165	0.0384	0.0074	2.112e-07	201281
chr6:34149938	6	34149938	t	c	0.9488	-0.0851	0.0164	2.114e-07	204994
chr12:15325779	12	15325779	a	g	0.2162	0.0441	0.0085	2.123e-07	206106
chr9:22181187	9	22181187	a	g	0.3628	-0.0389	0.0075	2.141e-07	205163
chr9:22196972	9	22196972	c	g	0.652	-0.0389	0.0075	2.141e-07	205163
chr11:30462051	11	30462051	a	g	0.1135	-0.0586	0.0113	2.15e-07	206106
chr14:93123991	14	93123991	a	g	0.321	-0.0394	0.0076	2.169e-07	206106
chr17:20291257	17	20291257	a	g	0.4158	-0.0394	0.0076	2.169e-07	205555
chr9:22077085	9	22077085	a	c	0.5013	0.0368	0.0071	2.182e-07	206106
chr6:152648927	6	152648927	a	g	0.5433	0.0368	0.0071	2.182e-07	206106
chr8:116468082	8	116468082	a	g	0.5587	-0.0368	0.0071	2.182e-07	206106
chr7:25898723	7	25898723	a	t	0.5068	0.0368	0.0071	2.182e-07	206106
chr7:25760864	7	25760864	a	g	0.7559	0.0425	0.0082	2.184e-07	206106
chr7:25760501	7	25760501	t	c	0.7559	0.0425	0.0082	2.184e-07	206106
chr7:25758925	7	25758925	a	g	0.7558	0.0425	0.0082	2.184e-07	206106
chr2:67777158	2	67777158	c	g	0.1797	0.0482	0.0093	2.186e-07	202818
chr6:29836352	6	29836352	a	t	0.8897	-0.0596	0.0115	2.188e-07	197732
chr2:67850620	2	67850620	a	c	0.1961	0.0456	0.0088	2.197e-07	202818
chr2:67827416	2	67827416	a	g	0.8012	-0.0456	0.0088	2.197e-07	202818
chr8:116485194	8	116485194	a	c	0.6769	0.0399	0.0077	2.197e-07	206106
chr2:67799964	2	67799964	a	g	0.1962	0.0456	0.0088	2.197e-07	202818
chr12:102755689	12	102755689	t	c	0.0974	-0.0627	0.0121	2.197e-07	206106
chr11:30537157	11	30537157	t	c	0.8802	0.057	0.011	2.197e-07	206106
chr8:25247181	8	25247181	a	g	0.2541	-0.043	0.0083	2.21e-07	200671
chr23:70361608	23	70361608	t	c	0.5408	-0.0373	0.0072	2.212e-07	201281
chr23:70356642	23	70356642	t	c	0.5404	-0.0373	0.0072	2.212e-07	201281
chr10:90042774	10	90042774	t	g	0.2172	0.0435	0.0084	2.236e-07	206106
chr6:151778325	6	151778325	t	c	0.3561	0.0378	0.0073	2.242e-07	206106
chr6:151774339	6	151774339	a	g	0.3559	0.0378	0.0073	2.242e-07	206106
chr1:22571481	1	22571481	t	c	0.2671	0.0409	0.0079	2.252e-07	205904
chr12:15539771	12	15539771	a	g	0.2162	0.044	0.0085	2.261e-07	206106
chr2:203232004	2	203232004	a	g	0.2268	-0.044	0.0085	2.261e-07	206106
chr2:203226371	2	203226371	a	g	0.2267	-0.044	0.0085	2.261e-07	206106
chr17:20029593	17	20029593	t	c	0.4045	-0.0383	0.0074	2.271e-07	199562
chr23:70165534	23	70165534	a	g	0.4165	0.0383	0.0074	2.271e-07	201281
chr17:46277974	17	46277974	a	t	0.8177	0.0476	0.0092	2.292e-07	206106
chr7:46768018	7	46768018	t	c	0.1806	-0.0476	0.0092	2.292e-07	206106
chr14:93086918	14	93086918	a	g	0.8186	-0.0476	0.0092	2.292e-07	202818
chr17:46287983	17	46287983	a	t	0.8176	0.0476	0.0092	2.292e-07	206106
chr11:32337087	11	32337087	t	c	0.1504	0.0507	0.0098	2.298e-07	206106
chr8:75336314	8	75336314	t	g	0.6314	0.0388	0.0075	2.3e-07	200671
chr6:19729003	6	19729003	t	g	0.6756	-0.0388	0.0075	2.3e-07	206106
chr8:11070721	8	11070721	a	g	0.3576	-0.0388	0.0075	2.3e-07	202818
chr9:136154304	9	136154304	t	c	0.2181	0.045	0.0087	2.311e-07	190743
chr7:25760226	7	25760226	a	t	0.2443	-0.0424	0.0082	2.332e-07	206106
chr7:25768071	7	25768071	t	c	0.2441	-0.0424	0.0082	2.332e-07	206106
chr7:25760403	7	25760403	a	t	0.7558	0.0424	0.0082	2.332e-07	206106
chr7:25779129	7	25779129	a	g	0.7553	0.0424	0.0082	2.332e-07	206106
chr7:25761057	7	25761057	t	c	0.2441	-0.0424	0.0082	2.332e-07	206106
chr2:67800338	2	67800338	a	t	0.8037	-0.0455	0.0088	2.335e-07	202818
chr5:82044105	5	82044105	a	g	0.8301	-0.0486	0.0094	2.338e-07	203369
chr2:203554324	2	203554324	a	c	0.8213	0.0486	0.0094	2.338e-07	206106
chr8:116472478	8	116472478	t	c	0.4401	0.0367	0.0071	2.353e-07	206106
chr1:172266152	1	172266152	a	g	0.4765	-0.0367	0.0071	2.353e-07	205904
chr6:19742863	6	19742863	c	g	0.4751	-0.0367	0.0071	2.353e-07	206106
chr6:152663276	6	152663276	a	g	0.485	-0.0367	0.0071	2.353e-07	206106
chr12:15512864	12	15512864	t	g	0.7111	-0.0398	0.0077	2.356e-07	206106
chr12:15512617	12	15512617	t	c	0.2889	0.0398	0.0077	2.356e-07	206106
chr10:90036367	10	90036367	c	g	0.7772	-0.0429	0.0083	2.358e-07	206106
chr9:22201586	9	22201586	t	c	0.1723	0.0491	0.0095	2.361e-07	202426
chr11:32328064	11	32328064	t	c	0.1612	0.0491	0.0095	2.361e-07	206106
chr6:34219698	6	34219698	t	c	0.8357	-0.0496	0.0096	2.383e-07	206106
chr1:172292205	1	172292205	t	c	0.4645	-0.0372	0.0072	2.383e-07	205904
chr6:34221604	6	34221604	t	c	0.8357	-0.0496	0.0096	2.383e-07	206106
chr14:93112102	14	93112102	t	c	0.7014	-0.0403	0.0078	2.383e-07	206106
chr23:69946420	23	69946420	a	g	0.5251	-0.0372	0.0072	2.383e-07	201832
chr12:102640251	12	102640251	t	c	0.9023	0.0625	0.0121	2.401e-07	206106
chr12:15543479	12	15543479	a	c	0.2163	0.0439	0.0085	2.408e-07	206106
chr12:15328002	12	15328002	a	g	0.7837	-0.0439	0.0085	2.408e-07	206106
chr23:69960157	23	69960157	t	c	0.7589	-0.0439	0.0085	2.408e-07	201281
chr12:15506906	12	15506906	t	c	0.2761	0.0408	0.0079	2.41e-07	206106
chr8:75332426	8	75332426	a	g	0.3794	-0.0377	0.0073	2.412e-07	206106
chr23:70149404	23	70149404	t	c	0.5507	-0.0382	0.0074	2.441e-07	201832
chr23:70077955	23	70077955	a	g	0.5068	-0.0382	0.0074	2.441e-07	201832
chr23:70080295	23	70080295	a	g	0.5068	-0.0382	0.0074	2.441e-07	201832
chr7:46782159	7	46782159	t	c	0.8182	0.048	0.0093	2.453e-07	199562
chr9:22183916	9	22183916	t	c	0.3466	0.0387	0.0075	2.469e-07	205163
chr11:30447623	11	30447623	t	c	0.1135	-0.0583	0.0113	2.479e-07	206106
chr11:30493682	11	30493682	t	g	0.8825	0.0583	0.0113	2.479e-07	199562
chr2:67855980	2	67855980	t	g	0.1972	0.0454	0.0088	2.482e-07	202818
chr6:34208190	6	34208190	t	c	0.9561	-0.0913	0.0177	2.493e-07	203201
chr11:32332020	11	32332020	a	g	0.8389	-0.049	0.0095	2.497e-07	206106
chr14:93117429	14	93117429	t	c	0.3227	-0.0392	0.0076	2.497e-07	206106
chr6:29832282	6	29832282	a	g	0.1075	0.0588	0.0114	2.497e-07	203167
chr11:32328926	11	32328926	t	c	0.161	0.049	0.0095	2.497e-07	206106
chr11:32328565	11	32328565	t	c	0.161	0.049	0.0095	2.497e-07	206106
chr12:102738993	12	102738993	t	c	0.9035	0.0629	0.0122	2.526e-07	206106
chr6:152653037	6	152653037	t	c	0.5434	0.0366	0.0071	2.537e-07	206106
chr9:22076795	9	22076795	a	g	0.4998	0.0366	0.0071	2.537e-07	206106
chr1:172290932	1	172290932	a	g	0.4752	-0.0366	0.0071	2.537e-07	205904
chr10:90221561	10	90221561	a	c	0.4671	-0.0366	0.0071	2.537e-07	206106
chr6:19751516	6	19751516	t	c	0.5184	0.0366	0.0071	2.537e-07	206106
chr1:172256116	1	172256116	t	c	0.4749	-0.0366	0.0071	2.537e-07	205904
chr11:30534510	11	30534510	a	c	0.1197	-0.0567	0.011	2.542e-07	206106
chr10:22230474	10	22230474	a	c	0.7143	-0.0402	0.0078	2.552e-07	206106
chr11:32338246	11	32338246	t	c	0.1504	0.0505	0.0098	2.563e-07	206106
chr12:15547710	12	15547710	a	g	0.2155	0.0438	0.0085	2.564e-07	206106
chr12:15547178	12	15547178	a	g	0.7839	-0.0438	0.0085	2.564e-07	206106
chr17:46299560	17	46299560	a	g	0.1822	-0.0474	0.0092	2.575e-07	206106
chr17:46305616	17	46305616	t	g	0.1823	-0.0474	0.0092	2.575e-07	206106
chr17:46291304	17	46291304	a	g	0.1822	-0.0474	0.0092	2.575e-07	206106
chr17:46280832	17	46280832	a	g	0.1822	-0.0474	0.0092	2.575e-07	206106
chr17:46280816	17	46280816	t	g	0.1822	-0.0474	0.0092	2.575e-07	206106
chr17:46276264	17	46276264	a	c	0.1822	-0.0474	0.0092	2.575e-07	206106
chr17:46261096	17	46261096	a	g	0.1822	-0.0474	0.0092	2.575e-07	206106
chr17:46260366	17	46260366	t	c	0.8178	0.0474	0.0092	2.575e-07	206106
chr17:46287568	17	46287568	a	g	0.8178	0.0474	0.0092	2.575e-07	206106
chr17:46286889	17	46286889	t	c	0.8178	0.0474	0.0092	2.575e-07	206106
chr17:46266437	17	46266437	t	c	0.8178	0.0474	0.0092	2.575e-07	206106
chr17:46275310	17	46275310	t	c	0.8178	0.0474	0.0092	2.575e-07	206106
chr8:75338630	8	75338630	c	g	0.379	-0.0376	0.0073	2.595e-07	206106
chr6:75047372	6	75047372	t	c	0.6139	0.0376	0.0073	2.595e-07	206106
chr6:151773320	6	151773320	a	t	0.3559	0.0376	0.0073	2.595e-07	206106
chr6:74534086	6	74534086	a	g	0.3752	-0.0376	0.0073	2.595e-07	206106
chr3:49661634	3	49661634	t	c	0.1709	0.0479	0.0093	2.597e-07	202818
chr8:9406837	8	9406837	c	g	0.3475	0.0381	0.0074	2.624e-07	206106
chr11:32307326	11	32307326	a	g	0.8597	-0.052	0.0101	2.626e-07	206106
chr11:32304295	11	32304295	t	c	0.1402	0.052	0.0101	2.626e-07	206106
chr11:32299224	11	32299224	a	g	0.1402	0.052	0.0101	2.626e-07	206106
chr2:67828793	2	67828793	c	g	0.1963	0.0453	0.0088	2.637e-07	202818
chr2:67840401	2	67840401	t	c	0.1959	0.0453	0.0088	2.637e-07	202818
chr2:67820257	2	67820257	t	c	0.1954	0.0453	0.0088	2.637e-07	202818
chr2:67848054	2	67848054	t	c	0.8035	-0.0453	0.0088	2.637e-07	202818
chr7:25758597	7	25758597	t	c	0.2426	-0.0422	0.0082	2.656e-07	206106
chr11:30534491	11	30534491	a	t	0.8798	0.0566	0.011	2.669e-07	206106
chr7:46682137	7	46682137	t	g	0.4842	-0.0355	0.0069	2.676e-07	206106
chr17:20288745	17	20288745	a	g	0.584	0.0391	0.0076	2.679e-07	205555
chr8:116537354	8	116537354	a	g	0.6719	0.0391	0.0076	2.679e-07	206106
chr8:116468518	8	116468518	a	g	0.3322	-0.0391	0.0076	2.679e-07	206106
chr8:116532541	8	116532541	t	c	0.328	-0.0391	0.0076	2.679e-07	206106
chr11:32351427	11	32351427	t	c	0.1545	0.0499	0.0097	2.685e-07	205459
chr1:22262225	1	22262225	a	g	0.1179	-0.0576	0.0112	2.706e-07	205904
chr23:70244780	23	70244780	t	c	0.6417	-0.0396	0.0077	2.706e-07	201281
chr22:33103918	22	33103918	a	g	0.8836	-0.0617	0.012	2.723e-07	206106
chr17:46311935	17	46311935	t	c	0.1822	-0.0473	0.0092	2.728e-07	206106
chr17:46309082	17	46309082	t	c	0.8178	0.0473	0.0092	2.728e-07	206106
chr17:46269348	17	46269348	t	c	0.8168	0.0473	0.0092	2.728e-07	206106
chr17:46307535	17	46307535	t	g	0.1822	-0.0473	0.0092	2.728e-07	206106
chr17:46288312	17	46288312	a	g	0.8178	0.0473	0.0092	2.728e-07	206106
chr17:46261775	17	46261775	a	g	0.8177	0.0473	0.0092	2.728e-07	206106
chr2:203233807	2	203233807	a	g	0.227	-0.0437	0.0085	2.73e-07	206106
chr10:22287722	10	22287722	t	c	0.2838	0.0401	0.0078	2.732e-07	205555
chr2:113551694	2	113551694	a	g	0.6946	-0.0401	0.0078	2.732e-07	199562
chr8:116481346	8	116481346	a	t	0.4405	0.0365	0.0071	2.735e-07	206106
chr8:116486905	8	116486905	t	c	0.5595	-0.0365	0.0071	2.735e-07	206106
chr8:116481498	8	116481498	c	g	0.4409	0.0365	0.0071	2.735e-07	206106
chr8:116479248	8	116479248	t	c	0.5596	-0.0365	0.0071	2.735e-07	206106
chr8:116483217	8	116483217	t	c	0.5596	-0.0365	0.0071	2.735e-07	206106
chr6:34190449	6	34190449	t	c	0.0436	0.0915	0.0178	2.741e-07	200666
chr10:90248945	10	90248945	a	c	0.6209	-0.037	0.0072	2.764e-07	206106
chr15:40328973	15	40328973	a	g	0.623	-0.037	0.0072	2.764e-07	206106
chr11:32296109	11	32296109	t	c	0.1401	0.0519	0.0101	2.768e-07	206106
chr23:70156660	23	70156660	a	g	0.3495	0.0411	0.008	2.784e-07	185068
chr11:32294884	11	32294884	t	c	0.1403	0.0524	0.0102	2.788e-07	206106
chr6:151773353	6	151773353	c	g	0.3559	0.0375	0.0073	2.792e-07	206106
chr17:20224290	17	20224290	a	c	0.591	0.0375	0.0073	2.792e-07	206106
chr11:32333113	11	32333113	a	t	0.8389	-0.0488	0.0095	2.794e-07	206106
chr11:32333377	11	32333377	t	c	0.8388	-0.0488	0.0095	2.794e-07	206106
chr2:67845021	2	67845021	a	c	0.1962	0.0452	0.0088	2.801e-07	202818
chr23:70220446	23	70220446	a	t	0.5181	-0.0416	0.0081	2.809e-07	170805
chr7:25759987	7	25759987	a	g	0.2426	-0.0421	0.0082	2.834e-07	206106
chr7:25767091	7	25767091	a	g	0.2446	-0.0421	0.0082	2.834e-07	206106
chr7:25766751	7	25766751	t	c	0.7554	0.0421	0.0082	2.834e-07	206106
chr7:25756870	7	25756870	t	c	0.7526	0.0421	0.0082	2.834e-07	206106
chr7:25758295	7	25758295	t	c	0.7574	0.0421	0.0082	2.834e-07	206106
chr6:152514601	6	152514601	t	c	0.3409	-0.039	0.0076	2.873e-07	206106
chr8:116537833	8	116537833	t	c	0.6717	0.039	0.0076	2.873e-07	206106
chr11:32334541	11	32334541	t	c	0.8517	-0.0508	0.0099	2.877e-07	206106
chr17:46310412	17	46310412	t	c	0.8178	0.0472	0.0092	2.891e-07	206106
chr2:113567532	2	113567532	t	c	0.3064	0.0395	0.0077	2.899e-07	206106
chr23:70075397	23	70075397	t	c	0.5093	0.0395	0.0077	2.899e-07	195288
chr12:15321802	12	15321802	t	c	0.7839	-0.0436	0.0085	2.906e-07	206106
chr12:15333860	12	15333860	a	g	0.2181	0.0436	0.0085	2.906e-07	206106
chr3:49673662	3	49673662	a	g	0.8292	-0.0477	0.0093	2.912e-07	202818
chr10:90072352	10	90072352	t	c	0.7191	-0.04	0.0078	2.925e-07	206106
chr10:90131045	10	90131045	c	g	0.2836	0.04	0.0078	2.925e-07	206106
chr8:116482423	8	116482423	a	g	0.5591	-0.0364	0.0071	2.948e-07	206106
chr6:75056542	6	75056542	a	g	0.5205	0.0364	0.0071	2.948e-07	206106
chr8:116481700	8	116481700	t	c	0.5592	-0.0364	0.0071	2.948e-07	206106
chr6:74946083	6	74946083	a	g	0.55	-0.0364	0.0071	2.948e-07	206106
chr6:19748048	6	19748048	t	g	0.525	0.0364	0.0071	2.948e-07	206106
chr8:116486442	8	116486442	t	c	0.4421	0.0364	0.0071	2.948e-07	206106
chr6:75060004	6	75060004	a	g	0.4714	-0.0364	0.0071	2.948e-07	206106
chr1:172270226	1	172270226	a	g	0.4753	-0.0364	0.0071	2.948e-07	205904
chr6:74946835	6	74946835	a	t	0.45	0.0364	0.0071	2.948e-07	206106
chr12:15314054	12	15314054	a	g	0.2093	0.0446	0.0087	2.953e-07	206106
chr9:119258919	9	119258919	a	g	0.2095	-0.0451	0.0088	2.975e-07	205715
chr8:11309192	8	11309192	t	c	0.4524	0.0369	0.0072	2.975e-07	202818
chr2:67830139	2	67830139	a	g	0.196	0.0451	0.0088	2.975e-07	202818
chr2:67838051	2	67838051	a	t	0.1958	0.0451	0.0088	2.975e-07	202818
chr2:67838184	2	67838184	c	g	0.1963	0.0451	0.0088	2.975e-07	202818
chr2:67815313	2	67815313	a	t	0.1963	0.0451	0.0088	2.975e-07	202818
chr2:67802950	2	67802950	t	c	0.1964	0.0451	0.0088	2.975e-07	202818
chr6:34202879	6	34202879	a	c	0.0437	0.0912	0.0178	2.998e-07	200464
chr6:34201127	6	34201127	a	c	0.0437	0.0912	0.0178	2.998e-07	200464
chr17:46194223	17	46194223	t	c	0.5645	0.0374	0.0073	3.003e-07	199562
chr7:25761757	7	25761757	t	c	0.2446	-0.042	0.0082	3.024e-07	206106
chr7:25763138	7	25763138	a	c	0.2446	-0.042	0.0082	3.024e-07	206106
chr7:25761314	7	25761314	a	t	0.2446	-0.042	0.0082	3.024e-07	206106
chr7:25767304	7	25767304	a	g	0.7554	0.042	0.0082	3.024e-07	206106
chr7:25762047	7	25762047	t	c	0.7554	0.042	0.0082	3.024e-07	206106
chr7:25767029	7	25767029	t	c	0.2446	-0.042	0.0082	3.024e-07	206106
chr7:25777597	7	25777597	t	c	0.2476	-0.042	0.0082	3.024e-07	206106
chr7:25768312	7	25768312	a	g	0.2445	-0.042	0.0082	3.024e-07	206106
chr7:25768660	7	25768660	t	c	0.2446	-0.042	0.0082	3.024e-07	206106
chr1:22511594	1	22511594	t	c	0.7521	-0.042	0.0082	3.024e-07	205904
chr7:25761835	7	25761835	a	g	0.7554	0.042	0.0082	3.024e-07	206106
chr6:29912938	6	29912938	a	c	0.1074	0.0589	0.0115	3.027e-07	203167
chr10:90019535	10	90019535	t	c	0.6515	-0.0379	0.0074	3.029e-07	206106
chr8:75337522	8	75337522	t	g	0.3807	-0.0379	0.0074	3.029e-07	199562
chr17:20215352	17	20215352	t	g	0.5729	0.0379	0.0074	3.029e-07	206106
chr2:188243940	2	188243940	t	c	0.6669	-0.0384	0.0075	3.055e-07	206106
chr17:46319648	17	46319648	a	g	0.1819	-0.0471	0.0092	3.062e-07	206106
chr17:46317885	17	46317885	t	c	0.818	0.0471	0.0092	3.062e-07	206106
chr12:26428685	12	26428685	t	c	0.223	0.043	0.0084	3.071e-07	206106
chr2:188307962	2	188307962	t	c	0.3121	0.0389	0.0076	3.081e-07	206106
chr17:20288098	17	20288098	a	g	0.5837	0.0389	0.0076	3.081e-07	205555
chr4:95447392	4	95447392	a	g	0.3093	0.0389	0.0076	3.081e-07	206106
chr11:30492112	11	30492112	a	c	0.8826	0.0563	0.011	3.085e-07	206106
chr6:34208773	6	34208773	a	c	0.0437	0.0911	0.0178	3.088e-07	200464
chr6:34189523	6	34189523	a	g	0.0434	0.0911	0.0178	3.088e-07	199614
chr3:49649873	3	49649873	a	g	0.8652	-0.0522	0.0102	3.094e-07	202818
chr12:15543420	12	15543420	a	t	0.7847	-0.0435	0.0085	3.094e-07	206106
chr12:15546158	12	15546158	a	t	0.7845	-0.0435	0.0085	3.094e-07	206106
chr12:15546827	12	15546827	a	t	0.7845	-0.0435	0.0085	3.094e-07	206106
chr12:15543931	12	15543931	a	g	0.2155	0.0435	0.0085	3.094e-07	206106
chr12:15544073	12	15544073	t	g	0.2154	0.0435	0.0085	3.094e-07	206106
chr17:46141292	17	46141292	a	g	0.1815	-0.0481	0.0094	3.104e-07	206106
chr12:102599892	12	102599892	t	c	0.2008	-0.0445	0.0087	3.138e-07	206106
chr2:67830279	2	67830279	a	g	0.196	0.045	0.0088	3.16e-07	202818
chr2:67841835	2	67841835	a	t	0.1954	0.045	0.0088	3.16e-07	202818
chr2:67842424	2	67842424	a	g	0.196	0.045	0.0088	3.16e-07	202818
chr6:74946637	6	74946637	a	t	0.5499	-0.0363	0.0071	3.176e-07	206106
chr8:116476811	8	116476811	t	c	0.5579	-0.0363	0.0071	3.176e-07	206106
chr6:127456122	6	127456122	a	g	0.5463	-0.0363	0.0071	3.176e-07	206106
chr9:22072264	9	22072264	a	g	0.5025	0.0363	0.0071	3.176e-07	206106
chr6:34199815	6	34199815	t	c	0.0437	0.091	0.0178	3.182e-07	200464
chr6:34189337	6	34189337	a	g	0.0435	0.091	0.0178	3.182e-07	200193
chr6:34190364	6	34190364	a	g	0.0435	0.091	0.0178	3.182e-07	199614
chr6:34186468	6	34186468	a	t	0.0434	0.091	0.0178	3.182e-07	199614
chr6:126022602	6	126022602	t	g	0.3969	0.0368	0.0072	3.203e-07	206106
chr10:90255615	10	90255615	t	c	0.6189	-0.0368	0.0072	3.203e-07	206106
chr7:25774190	7	25774190	t	g	0.2478	-0.0419	0.0082	3.226e-07	206106
chr7:25778715	7	25778715	a	c	0.2479	-0.0419	0.0082	3.226e-07	206106
chr7:25763095	7	25763095	a	g	0.2446	-0.0419	0.0082	3.226e-07	206106
chr7:25763429	7	25763429	t	c	0.7553	0.0419	0.0082	3.226e-07	206106
chr7:25775690	7	25775690	a	g	0.7521	0.0419	0.0082	3.226e-07	206106
chr7:25759108	7	25759108	a	t	0.7573	0.0419	0.0082	3.226e-07	206106
chr7:25773404	7	25773404	a	g	0.7524	0.0419	0.0082	3.226e-07	206106
chr7:25762797	7	25762797	t	g	0.2446	-0.0419	0.0082	3.226e-07	206106
chr17:20223152	17	20223152	c	g	0.4091	-0.0373	0.0073	3.229e-07	206106
chr6:74531720	6	74531720	t	c	0.3748	-0.0373	0.0073	3.229e-07	206106
chr6:29912281	6	29912281	a	g	0.1028	0.0613	0.012	3.25e-07	203167
chr3:49834571	3	49834571	a	g	0.8299	-0.0475	0.0093	3.264e-07	202818
chr6:34186532	6	34186532	t	c	0.9566	-0.0909	0.0178	3.278e-07	199614
chr6:34211238	6	34211238	t	c	0.0436	0.0909	0.0178	3.278e-07	200464
chr6:34187332	6	34187332	t	c	0.0434	0.0909	0.0178	3.278e-07	199614
chr6:34207990	6	34207990	t	c	0.0436	0.0909	0.0178	3.278e-07	200464
chr17:20013459	17	20013459	a	t	0.4069	-0.0383	0.0075	3.279e-07	199562
chr2:188237868	2	188237868	t	g	0.6667	-0.0383	0.0075	3.279e-07	206106
chr23:70312109	23	70312109	a	g	0.4167	0.0383	0.0075	3.279e-07	201281
chr17:46139209	17	46139209	t	g	0.1814	-0.048	0.0094	3.284e-07	206106
chr12:15543906	12	15543906	a	g	0.7845	-0.0434	0.0085	3.293e-07	206106
chr12:15546774	12	15546774	a	g	0.7845	-0.0434	0.0085	3.293e-07	206106
chr12:15545181	12	15545181	a	g	0.217	0.0434	0.0085	3.293e-07	206106
chr2:188307429	2	188307429	a	g	0.6877	-0.0388	0.0076	3.303e-07	206106
chr14:93080703	14	93080703	a	c	0.3217	-0.0388	0.0076	3.303e-07	206106
chr2:67869292	2	67869292	a	g	0.2114	0.0439	0.0086	3.314e-07	206106
chr2:113569920	2	113569920	a	t	0.6937	-0.0393	0.0077	3.327e-07	206106
chr2:113567430	2	113567430	t	g	0.6934	-0.0393	0.0077	3.327e-07	206106
chr11:32306208	11	32306208	a	c	0.125	0.0541	0.0106	3.329e-07	206106
chr12:102602592	12	102602592	a	g	0.7992	0.0444	0.0087	3.335e-07	206106
chr11:32364187	11	32364187	a	g	0.1547	0.0495	0.0097	3.341e-07	206106
chr10:90074005	10	90074005	a	g	0.7209	-0.0398	0.0078	3.351e-07	206106
chr10:22277367	10	22277367	t	c	0.7133	-0.0398	0.0078	3.351e-07	206106
chr10:22288132	10	22288132	t	c	0.7159	-0.0398	0.0078	3.351e-07	205555
chr23:70240489	23	70240489	a	t	0.6404	-0.0398	0.0078	3.351e-07	194736
chr2:67838604	2	67838604	c	g	0.8037	-0.0449	0.0088	3.356e-07	202818
chr2:67841855	2	67841855	a	g	0.1954	0.0449	0.0088	3.356e-07	202818
chr19:8796160	19	8796160	a	g	0.8348	-0.05	0.0098	3.36e-07	205555
chr7:23568817	7	23568817	a	t	0.8789	0.0551	0.0108	3.363e-07	202818
chr6:34180297	6	34180297	t	c	0.043	0.0908	0.0178	3.376e-07	201042
chr6:34194268	6	34194268	a	g	0.0437	0.0908	0.0178	3.376e-07	199614
chr11:30497850	11	30497850	t	c	0.8828	0.0561	0.011	3.397e-07	206106
chr1:22507684	1	22507684	t	c	0.2487	0.0413	0.0081	3.419e-07	205904
chr8:116610180	8	116610180	t	c	0.4255	0.0362	0.0071	3.422e-07	206106
chr7:46677370	7	46677370	a	g	0.5725	0.0362	0.0071	3.422e-07	206106
chr3:49829653	3	49829653	a	g	0.8265	-0.0469	0.0092	3.436e-07	202818
chr7:25762903	7	25762903	a	c	0.7552	0.0418	0.0082	3.441e-07	206106
chr7:25765292	7	25765292	a	g	0.7533	0.0418	0.0082	3.441e-07	206106
chr7:25772403	7	25772403	a	g	0.7522	0.0418	0.0082	3.441e-07	206106
chr7:25759910	7	25759910	a	t	0.2479	-0.0418	0.0082	3.441e-07	206106
chr7:25769651	7	25769651	a	g	0.2477	-0.0418	0.0082	3.441e-07	206106
chr23:131424676	23	131424676	a	g	0.2904	-0.0418	0.0082	3.441e-07	192462
chr23:131423744	23	131423744	t	c	0.7096	0.0418	0.0082	3.441e-07	192462
chr17:46176503	17	46176503	t	g	0.1813	-0.0479	0.0094	3.474e-07	200671
chr6:34216425	6	34216425	t	c	0.9564	-0.0907	0.0178	3.478e-07	200856
chr6:34187366	6	34187366	t	c	0.9566	-0.0907	0.0178	3.478e-07	199614
chr6:34198031	6	34198031	t	c	0.0437	0.0907	0.0178	3.478e-07	200464
chr6:34209831	6	34209831	t	c	0.0436	0.0907	0.0178	3.478e-07	200464
chr12:102863979	12	102863979	a	t	0.7766	0.0428	0.0084	3.483e-07	206106
chr6:74761202	6	74761202	t	c	0.3377	0.0377	0.0074	3.495e-07	206106
chr23:70367046	23	70367046	a	g	0.5393	-0.0377	0.0074	3.495e-07	201281
chr7:25763710	7	25763710	t	c	0.2341	-0.0433	0.0085	3.504e-07	199562
chr12:15543758	12	15543758	t	c	0.7848	-0.0433	0.0085	3.504e-07	206106
chr6:34197105	6	34197105	t	c	0.836	-0.0489	0.0096	3.51e-07	206106
chr8:75288650	8	75288650	t	c	0.6483	-0.0382	0.0075	3.518e-07	206106
chr2:188235258	2	188235258	t	g	0.6651	-0.0382	0.0075	3.518e-07	206106
chr23:70364988	23	70364988	t	c	0.5394	-0.0382	0.0075	3.518e-07	194736
chr6:126039677	6	126039677	t	c	0.6392	-0.0387	0.0076	3.541e-07	199562
chr2:188332692	2	188332692	a	g	0.6881	-0.0387	0.0076	3.541e-07	206106
chr10:22050570	10	22050570	c	g	0.6775	-0.0387	0.0076	3.541e-07	206106
chr2:188322434	2	188322434	a	t	0.312	0.0387	0.0076	3.541e-07	206106
chr12:102780833	12	102780833	a	t	0.6979	0.0392	0.0077	3.564e-07	206106
chr2:67846727	2	67846727	a	g	0.1968	0.0448	0.0088	3.564e-07	202818
chr7:134552202	7	134552202	a	g	0.2988	-0.0392	0.0077	3.564e-07	206106
chr10:22163935	10	22163935	a	g	0.317	0.0392	0.0077	3.564e-07	206106
chr2:67842866	2	67842866	a	t	0.1966	0.0448	0.0088	3.564e-07	202818
chr7:134552634	7	134552634	a	g	0.299	-0.0392	0.0077	3.564e-07	206106
chr2:113568847	2	113568847	c	g	0.3063	0.0392	0.0077	3.564e-07	206106
chr2:67832486	2	67832486	t	c	0.8034	-0.0448	0.0088	3.564e-07	202818
chr12:102630296	12	102630296	a	c	0.0957	-0.0621	0.0122	3.578e-07	206106
chr10:90112774	10	90112774	t	c	0.2818	0.0397	0.0078	3.585e-07	206106
chr13:51061980	13	51061980	a	g	0.0881	0.0641	0.0126	3.632e-07	206106
chr3:49825326	3	49825326	a	c	0.1734	0.0468	0.0092	3.639e-07	202818
chr3:49797769	3	49797769	a	g	0.1733	0.0468	0.0092	3.639e-07	202818
chr3:49853796	3	49853796	a	t	0.1735	0.0468	0.0092	3.639e-07	202818
chr3:49814949	3	49814949	t	c	0.8266	-0.0468	0.0092	3.639e-07	202818
chr1:22504091	1	22504091	a	g	0.2483	0.0412	0.0081	3.649e-07	205904
chr1:22504565	1	22504565	c	g	0.7518	-0.0412	0.0081	3.649e-07	205904
chr7:25774571	7	25774571	c	g	0.2479	-0.0417	0.0082	3.669e-07	206106
chr7:25768959	7	25768959	t	g	0.2446	-0.0417	0.0082	3.669e-07	206106
chr7:25772570	7	25772570	a	t	0.7522	0.0417	0.0082	3.669e-07	206106
chr7:25772448	7	25772448	a	g	0.2477	-0.0417	0.0082	3.669e-07	206106
chr7:25773084	7	25773084	t	c	0.2486	-0.0417	0.0082	3.669e-07	206106
chr7:25778398	7	25778398	t	c	0.7525	0.0417	0.0082	3.669e-07	206106
chr7:25772432	7	25772432	a	g	0.245	-0.0417	0.0082	3.669e-07	206106
chr7:25765330	7	25765330	a	g	0.7536	0.0417	0.0082	3.669e-07	206106
chr7:25773431	7	25773431	a	c	0.2444	-0.0417	0.0082	3.669e-07	206106
chr6:75057550	6	75057550	t	c	0.5286	0.0361	0.0071	3.686e-07	206106
chr17:46248994	17	46248994	t	c	0.5661	0.0361	0.0071	3.686e-07	206106
chr7:46671123	7	46671123	t	g	0.4848	-0.0361	0.0071	3.686e-07	206106
chr6:19706122	6	19706122	t	c	0.5138	-0.0361	0.0071	3.686e-07	206106
chr23:131423112	23	131423112	c	g	0.286	-0.0422	0.0083	3.689e-07	192462
chr6:34185157	6	34185157	c	g	0.9567	-0.0905	0.0178	3.69e-07	201042
chr6:34191531	6	34191531	t	c	0.9565	-0.0905	0.0178	3.69e-07	200464
chr11:32315910	11	32315910	t	c	0.8359	-0.0483	0.0095	3.692e-07	206106
chr15:40352615	15	40352615	a	t	0.4864	-0.0366	0.0072	3.709e-07	206106
chr6:74762833	6	74762833	c	g	0.5791	-0.0366	0.0072	3.709e-07	206106
chr6:74759746	6	74759746	t	c	0.4211	0.0366	0.0072	3.709e-07	206106
chr6:34194866	6	34194866	t	c	0.8358	-0.0488	0.0096	3.709e-07	206106
chr12:15558466	12	15558466	a	g	0.785	-0.0432	0.0085	3.728e-07	206106
chr23:69947684	23	69947684	t	c	0.7585	-0.0432	0.0085	3.728e-07	201281
chr19:8806327	19	8806327	a	g	0.2119	0.0437	0.0086	3.747e-07	205555
chr8:116600483	8	116600483	a	t	0.6421	0.0376	0.0074	3.753e-07	206106
chr23:69949821	23	69949821	t	c	0.5188	-0.0376	0.0074	3.753e-07	201832
chr12:102551714	12	102551714	t	c	0.2009	-0.0442	0.0087	3.765e-07	206106
chr12:102537075	12	102537075	a	t	0.7991	0.0442	0.0087	3.765e-07	206106
chr2:67844799	2	67844799	a	c	0.8032	-0.0447	0.0088	3.783e-07	202818
chr2:188307334	2	188307334	a	t	0.6886	-0.0386	0.0076	3.795e-07	206106
chr2:188308240	2	188308240	t	c	0.6877	-0.0386	0.0076	3.795e-07	206106
chr2:188308604	2	188308604	t	c	0.6877	-0.0386	0.0076	3.795e-07	206106
chr2:188316181	2	188316181	t	g	0.6878	-0.0386	0.0076	3.795e-07	206106
chr8:116512977	8	116512977	t	g	0.3261	-0.0386	0.0076	3.795e-07	206106
chr2:188321173	2	188321173	c	g	0.688	-0.0386	0.0076	3.795e-07	206106
chr2:188302587	2	188302587	t	c	0.3129	0.0386	0.0076	3.795e-07	206106
chr2:113576726	2	113576726	c	g	0.6781	-0.0386	0.0076	3.795e-07	206106
chr2:188321692	2	188321692	t	c	0.688	-0.0386	0.0076	3.795e-07	206106
chr2:188310305	2	188310305	a	g	0.6877	-0.0386	0.0076	3.795e-07	206106
chr2:188315577	2	188315577	a	g	0.6877	-0.0386	0.0076	3.795e-07	206106
chr2:188318203	2	188318203	t	c	0.6879	-0.0386	0.0076	3.795e-07	206106
chr6:34185549	6	34185549	a	g	0.9566	-0.0904	0.0178	3.801e-07	201042
chr3:49822909	3	49822909	a	g	0.1734	0.0467	0.0092	3.853e-07	202818
chr3:49798864	3	49798864	a	g	0.1733	0.0467	0.0092	3.853e-07	202818
chr3:49817450	3	49817450	t	c	0.8266	-0.0467	0.0092	3.853e-07	202818
chr23:69764100	23	69764100	a	c	0.6645	-0.0401	0.0079	3.856e-07	192462
chr17:46324960	17	46324960	a	g	0.819	0.0472	0.0093	3.869e-07	206106
chr17:46167925	17	46167925	a	g	0.8187	0.0472	0.0093	3.869e-07	206106
chr7:25762768	7	25762768	a	g	0.7521	0.0416	0.0082	3.912e-07	206106
chr7:25767616	7	25767616	t	c	0.2478	-0.0416	0.0082	3.912e-07	206106
chr7:25772219	7	25772219	a	g	0.2478	-0.0416	0.0082	3.912e-07	206106
chr7:25772043	7	25772043	t	g	0.752	0.0416	0.0082	3.912e-07	206106
chr7:25769808	7	25769808	a	g	0.2477	-0.0416	0.0082	3.912e-07	206106
chr7:25778393	7	25778393	a	t	0.7525	0.0416	0.0082	3.912e-07	206106
chr7:25763333	7	25763333	a	t	0.248	-0.0416	0.0082	3.912e-07	206106
chr7:25769906	7	25769906	t	c	0.7522	0.0416	0.0082	3.912e-07	206106
chr7:25765401	7	25765401	a	g	0.2481	-0.0416	0.0082	3.912e-07	206106
chr7:25766187	7	25766187	t	g	0.7521	0.0416	0.0082	3.912e-07	206106
chr7:25770175	7	25770175	t	g	0.2478	-0.0416	0.0082	3.912e-07	206106
chr7:25771790	7	25771790	c	g	0.2479	-0.0416	0.0082	3.912e-07	206106
chr7:25766073	7	25766073	t	c	0.2479	-0.0416	0.0082	3.912e-07	206106
chr11:32342517	11	32342517	a	g	0.1506	0.0497	0.0098	3.948e-07	205459
chr11:32342023	11	32342023	a	g	0.1506	0.0497	0.0098	3.948e-07	205459
chr6:19708481	6	19708481	a	g	0.4861	0.036	0.0071	3.969e-07	206106
chr6:74872124	6	74872124	a	t	0.5628	-0.036	0.0071	3.969e-07	206106
chr7:25856116	7	25856116	t	c	0.4876	-0.036	0.0071	3.969e-07	206106
chr6:74728292	6	74728292	t	g	0.4545	0.036	0.0071	3.969e-07	206106
chr5:157918946	5	157918946	t	c	0.5745	-0.036	0.0071	3.969e-07	206106
chr6:29836367	6	29836367	a	g	0.11	0.0578	0.0114	3.974e-07	203167
chr1:169026054	1	169026054	a	g	0.0228	-0.1384	0.0273	3.987e-07	200540
chr6:152561737	6	152561737	a	g	0.6022	0.0365	0.0072	3.99e-07	206106
chr17:20055765	17	20055765	a	g	0.4063	-0.0365	0.0072	3.99e-07	206106
chr1:22334343	1	22334343	t	c	0.2092	0.0441	0.0087	4e-07	205904
chr14:93071315	14	93071315	c	g	0.7838	0.0441	0.0087	4e-07	206106
chr3:49687486	3	49687486	t	c	0.1348	0.0517	0.0102	4.007e-07	202818
chr12:54417525	12	54417525	a	g	0.3616	0.037	0.0073	4.01e-07	206106
chr6:152571215	6	152571215	a	c	0.6166	0.037	0.0073	4.01e-07	206106
chr12:102595546	12	102595546	a	t	0.1985	-0.0446	0.0088	4.016e-07	206106
chr17:20246025	17	20246025	c	g	0.4078	-0.0375	0.0074	4.029e-07	206106
chr8:11056175	8	11056175	a	g	0.6285	0.0375	0.0074	4.029e-07	203369
chr8:11056388	8	11056388	t	c	0.6288	0.0375	0.0074	4.029e-07	202818
chr6:74584668	6	74584668	c	g	0.4409	0.0375	0.0074	4.029e-07	197288
chr23:70367328	23	70367328	a	g	0.5389	-0.0375	0.0074	4.029e-07	201281
chr6:34171855	6	34171855	t	c	0.0425	0.0902	0.0178	4.033e-07	200464
chr6:34179343	6	34179343	a	g	0.0429	0.0907	0.0179	4.041e-07	200464
chr2:188235611	2	188235611	t	c	0.6634	-0.038	0.0075	4.048e-07	206106
chr2:188334401	2	188334401	t	g	0.688	-0.0385	0.0076	4.067e-07	206106
chr7:25791719	7	25791719	a	c	0.6824	0.0385	0.0076	4.067e-07	206106
chr2:188336097	2	188336097	t	g	0.6878	-0.0385	0.0076	4.067e-07	206106
chr17:46487846	17	46487846	a	g	0.8134	0.0466	0.0092	4.079e-07	206106
chr17:46320796	17	46320796	a	g	0.8184	0.0471	0.0093	4.094e-07	206106
chr17:46167874	17	46167874	t	c	0.8187	0.0471	0.0093	4.094e-07	206106
chr17:46156072	17	46156072	c	g	0.1814	-0.0471	0.0093	4.094e-07	206106
chr17:46325799	17	46325799	t	c	0.1817	-0.0471	0.0093	4.094e-07	206106
chr17:46277617	17	46277617	a	c	0.1812	-0.0471	0.0093	4.094e-07	206106
chr17:46168579	17	46168579	c	g	0.1813	-0.0471	0.0093	4.094e-07	206106
chr10:90115683	10	90115683	a	c	0.2818	0.0395	0.0078	4.103e-07	206106
chr23:70248668	23	70248668	t	c	0.3585	0.0395	0.0078	4.103e-07	194736
chr23:133699960	23	133699960	t	g	0.6681	0.0405	0.008	4.138e-07	193955
chr11:32367570	11	32367570	c	g	0.8455	-0.0491	0.0097	4.152e-07	206106
chr11:32367362	11	32367362	c	g	0.1544	0.0491	0.0097	4.152e-07	206106
chr6:34184881	6	34184881	t	c	0.9567	-0.0901	0.0178	4.153e-07	201042
chr6:34184374	6	34184374	t	g	0.0431	0.0901	0.0178	4.153e-07	201042
chr6:34184371	6	34184371	t	c	0.9568	-0.0901	0.0178	4.153e-07	201577
chr1:22585139	1	22585139	a	g	0.2607	0.041	0.0081	4.155e-07	199360
chr7:25768102	7	25768102	a	g	0.7521	0.0415	0.0082	4.171e-07	206106
chr7:25771151	7	25771151	t	c	0.2479	-0.0415	0.0082	4.171e-07	206106
chr7:25770341	7	25770341	t	c	0.7521	0.0415	0.0082	4.171e-07	206106
chr7:25770924	7	25770924	t	c	0.2479	-0.0415	0.0082	4.171e-07	206106
chr7:25765247	7	25765247	t	c	0.7523	0.0415	0.0082	4.171e-07	206106
chr7:25771086	7	25771086	t	c	0.7521	0.0415	0.0082	4.171e-07	206106
chr7:25765238	7	25765238	t	c	0.7522	0.0415	0.0082	4.171e-07	206106
chr14:93070444	14	93070444	a	c	0.7869	0.0445	0.0088	4.263e-07	206106
chr17:46204408	17	46204408	a	g	0.5647	0.0359	0.0071	4.274e-07	206106
chr6:19817429	6	19817429	a	g	0.1276	0.0541	0.0107	4.28e-07	202818
chr6:74759895	6	74759895	a	c	0.421	0.0364	0.0072	4.291e-07	206106
chr8:9411986	8	9411986	t	c	0.3678	0.0369	0.0073	4.309e-07	206106
chr12:95520421	12	95520421	t	c	0.3631	0.0369	0.0073	4.309e-07	206106
chr6:152570415	6	152570415	a	g	0.6166	0.0369	0.0073	4.309e-07	206106
chr12:54418920	12	54418920	a	g	0.3612	0.0369	0.0073	4.309e-07	206106
chr3:49835450	3	49835450	t	c	0.1729	0.0465	0.0092	4.319e-07	202818
chr6:34165721	6	34165721	a	g	0.8237	-0.0465	0.0092	4.319e-07	206106
chr12:26435223	12	26435223	t	c	0.1758	0.047	0.0093	4.332e-07	206106
chr17:46155800	17	46155800	t	c	0.1817	-0.047	0.0093	4.332e-07	206106
chr11:30470361	11	30470361	t	c	0.1154	-0.0566	0.0112	4.336e-07	206106
chr11:30469663	11	30469663	c	g	0.1153	-0.0566	0.0112	4.336e-07	206106
chr1:172134090	1	172134090	a	t	0.3198	0.0379	0.0075	4.342e-07	205904
chr2:188234928	2	188234928	t	g	0.6639	-0.0379	0.0075	4.342e-07	206106
chr23:131543140	23	131543140	c	g	0.0514	-0.0859	0.017	4.351e-07	200633
chr2:113541807	2	113541807	t	c	0.3058	0.0384	0.0076	4.358e-07	206106
chr2:113540084	2	113540084	a	g	0.6942	-0.0384	0.0076	4.358e-07	206106
chr2:188304446	2	188304446	t	c	0.687	-0.0384	0.0076	4.358e-07	206106
chr2:188345017	2	188345017	a	g	0.3105	0.0384	0.0076	4.358e-07	206106
chr2:188340396	2	188340396	t	c	0.6888	-0.0384	0.0076	4.358e-07	206106
chr6:29913830	6	29913830	t	c	0.1081	0.0576	0.0114	4.358e-07	203167
chr2:203243342	2	203243342	c	g	0.8421	0.05	0.0099	4.406e-07	199562
chr15:40411884	15	40411884	t	g	0.2689	-0.0414	0.0082	4.446e-07	199562
chr1:172214860	1	172214860	a	g	0.7828	-0.0424	0.0084	4.474e-07	205904
chr1:22336120	1	22336120	t	c	0.7887	-0.0439	0.0087	4.512e-07	205904
chr12:102562296	12	102562296	a	t	0.201	-0.0439	0.0087	4.512e-07	206106
chr6:34222201	6	34222201	t	g	0.0439	0.0898	0.0178	4.537e-07	200464
chr11:30473381	11	30473381	c	g	0.1153	-0.0565	0.0112	4.544e-07	206106
chr11:30471508	11	30471508	t	c	0.8848	0.0565	0.0112	4.544e-07	206106
chr5:82052282	5	82052282	c	g	0.8754	-0.0565	0.0112	4.544e-07	202818
chr1:22452263	1	22452263	a	g	0.0135	0.1715	0.034	4.556e-07	200006
chr6:29820655	6	29820655	t	g	0.1094	0.0575	0.0114	4.562e-07	203167
chr6:29835310	6	29835310	t	g	0.1085	0.0575	0.0114	4.562e-07	203167
chr6:29914544	6	29914544	t	c	0.1081	0.0575	0.0114	4.562e-07	203167
chr3:49868876	3	49868876	a	t	0.8253	-0.0464	0.0092	4.571e-07	202818
chr6:29842697	6	29842697	a	c	0.8922	-0.0585	0.0116	4.58e-07	203167
chr17:46300404	17	46300404	t	c	0.5643	0.0358	0.0071	4.601e-07	206106
chr8:116464988	8	116464988	t	c	0.558	-0.0358	0.0071	4.601e-07	206106
chr8:116613258	8	116613258	a	g	0.5692	-0.0358	0.0071	4.601e-07	206106
chr6:74677830	6	74677830	a	g	0.5613	-0.0363	0.0072	4.615e-07	206106
chr6:19823252	6	19823252	t	c	0.5778	0.0368	0.0073	4.629e-07	206106
chr12:54418143	12	54418143	a	c	0.6387	-0.0368	0.0073	4.629e-07	206106
chr8:11060638	8	11060638	a	c	0.3729	-0.0373	0.0074	4.642e-07	206106
chr2:188229820	2	188229820	t	g	0.3362	0.0378	0.0075	4.655e-07	206106
chr2:188233714	2	188233714	c	g	0.3361	0.0378	0.0075	4.655e-07	206106
chr6:152643365	6	152643365	t	c	0.3308	0.0378	0.0075	4.655e-07	206106
chr6:19800491	6	19800491	c	g	0.6785	-0.0378	0.0075	4.655e-07	206106
chr9:22191500	9	22191500	a	g	0.3468	0.0378	0.0075	4.655e-07	205163
chr2:188278035	2	188278035	c	g	0.6667	-0.0378	0.0075	4.655e-07	206106
chr2:188236000	2	188236000	a	c	0.6624	-0.0378	0.0075	4.655e-07	206106
chr2:188295534	2	188295534	a	g	0.3122	0.0383	0.0076	4.668e-07	206106
chr2:188333064	2	188333064	a	g	0.3122	0.0383	0.0076	4.668e-07	206106
chr2:188315234	2	188315234	a	g	0.3101	0.0383	0.0076	4.668e-07	206106
chr2:188293391	2	188293391	t	c	0.3116	0.0383	0.0076	4.668e-07	206106
chr2:188324216	2	188324216	a	t	0.311	0.0383	0.0076	4.668e-07	206106
chr2:188323852	2	188323852	t	g	0.688	-0.0383	0.0076	4.668e-07	206106
chr2:188335246	2	188335246	t	c	0.6891	-0.0383	0.0076	4.668e-07	206106
chr2:113537579	2	113537579	t	c	0.3058	0.0383	0.0076	4.668e-07	206106
chr2:188326949	2	188326949	a	c	0.312	0.0383	0.0076	4.668e-07	206106
chr2:188343781	2	188343781	a	g	0.3112	0.0383	0.0076	4.668e-07	206106
chr2:188343497	2	188343497	t	c	0.6888	-0.0383	0.0076	4.668e-07	206106
chr6:34222859	6	34222859	t	c	0.044	0.0897	0.0178	4.672e-07	200464
chr6:34169493	6	34169493	t	c	0.0426	0.0897	0.0178	4.672e-07	200464
chr6:34238295	6	34238295	a	g	0.0447	0.0902	0.0179	4.677e-07	203848
chr10:22154208	10	22154208	t	c	0.304	0.0388	0.0077	4.681e-07	205555
chr5:82027284	5	82027284	t	g	0.6649	-0.0393	0.0078	4.693e-07	205555
chr17:46292923	17	46292923	t	c	0.7159	0.0393	0.0078	4.693e-07	206106
chr23:70248679	23	70248679	a	g	0.3587	0.0393	0.0078	4.693e-07	194736
chr23:69768395	23	69768395	a	c	0.3417	0.0398	0.0079	4.705e-07	192462
chr1:22498824	1	22498824	c	g	0.7497	-0.0408	0.0081	4.728e-07	205904
chr6:151733583	6	151733583	t	c	0.7592	-0.0413	0.0082	4.739e-07	206106
chr7:25771938	7	25771938	t	c	0.243	-0.0413	0.0082	4.739e-07	206106
chr1:22603366	1	22603366	t	c	0.24	-0.0418	0.0083	4.75e-07	205904
chr17:63978436	17	63978436	t	c	0.9485	0.0841	0.0167	4.755e-07	205555
chr11:27229688	11	27229688	a	c	0.7715	-0.0423	0.0084	4.761e-07	202818
chr6:29840810	6	29840810	t	c	0.8916	-0.0574	0.0114	4.776e-07	203167
chr2:67836718	2	67836718	t	c	0.2119	0.0433	0.0086	4.781e-07	206106
chr2:67837380	2	67837380	t	c	0.2119	0.0433	0.0086	4.781e-07	206106
chr14:93075640	14	93075640	a	c	0.2153	-0.0438	0.0087	4.791e-07	206106
chr12:102571707	12	102571707	a	g	0.7989	0.0438	0.0087	4.791e-07	206106
chr6:29842573	6	29842573	t	c	0.892	-0.0584	0.0116	4.791e-07	203167
chr12:102584260	12	102584260	a	g	0.7991	0.0438	0.0087	4.791e-07	206106
chr17:46478812	17	46478812	t	c	0.8137	0.0463	0.0092	4.839e-07	206106
chr3:49866584	3	49866584	t	g	0.8262	-0.0463	0.0092	4.839e-07	202818
chr17:46477834	17	46477834	t	c	0.8148	0.0463	0.0092	4.839e-07	206106
chr3:49655927	3	49655927	a	t	0.1727	0.0468	0.0093	4.847e-07	202818
chr6:34223443	6	34223443	a	g	0.1336	0.0533	0.0106	4.948e-07	202818
chr6:152657107	6	152657107	c	g	0.5225	0.0357	0.0071	4.952e-07	206106
chr6:19706761	6	19706761	a	g	0.514	-0.0357	0.0071	4.952e-07	206106
chr6:74868880	6	74868880	t	c	0.5659	-0.0357	0.0071	4.952e-07	206106
chr8:116619356	8	116619356	t	c	0.5686	-0.0357	0.0071	4.952e-07	206106
chr8:116614543	8	116614543	a	c	0.5689	-0.0357	0.0071	4.952e-07	206106
chr8:116591288	8	116591288	a	g	0.4273	0.0357	0.0071	4.952e-07	206106
chr6:19708095	6	19708095	a	g	0.4858	0.0357	0.0071	4.952e-07	206106
chr3:50223593	3	50223593	a	t	0.555	-0.0357	0.0071	4.952e-07	206106
chr6:74944004	6	74944004	a	g	0.4489	0.0357	0.0071	4.952e-07	206106
chr3:50225029	3	50225029	a	g	0.4448	0.0357	0.0071	4.952e-07	206106
chr8:116591906	8	116591906	t	c	0.4273	0.0357	0.0071	4.952e-07	206106
chr6:74779091	6	74779091	t	c	0.5427	0.0357	0.0071	4.952e-07	206106
chr8:116620304	8	116620304	a	g	0.5687	-0.0357	0.0071	4.952e-07	206106
chr6:34165351	6	34165351	t	g	0.9574	-0.0895	0.0178	4.954e-07	200464
chr6:34227483	6	34227483	a	t	0.9558	-0.09	0.0179	4.958e-07	200464
chr10:90245519	10	90245519	a	t	0.6192	-0.0362	0.0072	4.962e-07	206106
chr8:11038244	8	11038244	a	t	0.5489	0.0362	0.0072	4.962e-07	206106
chr8:116580724	8	116580724	t	g	0.4273	0.0362	0.0072	4.962e-07	204613
chr5:157925224	5	157925224	t	c	0.5752	-0.0362	0.0072	4.962e-07	206106
chr10:90246530	10	90246530	t	c	0.6192	-0.0362	0.0072	4.962e-07	206106
chr8:11043236	8	11043236	t	c	0.4507	-0.0362	0.0072	4.962e-07	206106
chr8:116633906	8	116633906	t	c	0.6149	-0.0367	0.0073	4.972e-07	206106
chr3:49916710	3	49916710	t	c	0.3805	0.0367	0.0073	4.972e-07	206106
chr12:54418166	12	54418166	a	g	0.6304	-0.0367	0.0073	4.972e-07	206106
chr8:11072020	8	11072020	a	g	0.6276	0.0372	0.0074	4.981e-07	202818
chr11:30465609	11	30465609	t	c	0.8849	0.0563	0.0112	4.988e-07	206106
chr2:188234520	2	188234520	c	g	0.3359	0.0377	0.0075	4.991e-07	206106
chr6:19797837	6	19797837	a	g	0.6782	-0.0377	0.0075	4.991e-07	206106
chr2:188227921	2	188227921	a	g	0.6638	-0.0377	0.0075	4.991e-07	206106
chr2:188227008	2	188227008	t	c	0.3362	0.0377	0.0075	4.991e-07	206106
chr6:29915694	6	29915694	a	c	0.8812	-0.0568	0.0113	4.994e-07	203369
chr2:113529183	2	113529183	t	c	0.6935	-0.0382	0.0076	5e-07	206106
chr7:25793402	7	25793402	a	g	0.3234	-0.0382	0.0076	5e-07	206106
chr7:25789508	7	25789508	a	c	0.3178	-0.0382	0.0076	5e-07	206106
chr6:29833117	6	29833117	a	g	0.1084	0.0573	0.0114	5e-07	203167
chr2:188341047	2	188341047	a	g	0.3105	0.0382	0.0076	5e-07	206106
chr6:29832119	6	29832119	t	c	0.8915	-0.0573	0.0114	5e-07	203167
chr6:29835940	6	29835940	a	g	0.1085	0.0573	0.0114	5e-07	203167
chr2:188291723	2	188291723	a	g	0.6849	-0.0382	0.0076	5e-07	206106
chr2:113538782	2	113538782	a	g	0.6943	-0.0382	0.0076	5e-07	206106
chr2:188326763	2	188326763	a	g	0.6887	-0.0382	0.0076	5e-07	206106
chr6:152712133	6	152712133	a	c	0.2837	0.0387	0.0077	5.009e-07	206106
chr23:70246382	23	70246382	a	t	0.6386	-0.0392	0.0078	5.018e-07	193243
chr6:29906489	6	29906489	t	c	0.8937	-0.0593	0.0118	5.023e-07	201412
chr23:133680547	23	133680547	a	g	0.649	0.0402	0.008	5.034e-07	201281
chr6:151735778	6	151735778	t	c	0.7592	-0.0412	0.0082	5.05e-07	206106
chr6:151734199	6	151734199	a	t	0.2408	0.0412	0.0082	5.05e-07	206106
chr6:151734563	6	151734563	t	c	0.7592	-0.0412	0.0082	5.05e-07	206106
chr1:22600672	1	22600672	c	g	0.2399	-0.0417	0.0083	5.058e-07	205904
chr1:22603661	1	22603661	t	c	0.2387	-0.0417	0.0083	5.058e-07	205904
chr1:22602556	1	22602556	a	g	0.2392	-0.0417	0.0083	5.058e-07	205904
chr1:22605024	1	22605024	a	g	0.2387	-0.0417	0.0083	5.058e-07	205904
chr23:131435726	23	131435726	c	g	0.2903	-0.0417	0.0083	5.058e-07	192462
chr6:34166533	6	34166533	t	c	0.9574	-0.0894	0.0178	5.101e-07	200464
chr6:34236462	6	34236462	c	g	0.9552	-0.0899	0.0179	5.104e-07	203201
chr6:34228249	6	34228249	a	g	0.0442	0.0899	0.0179	5.104e-07	200464
chr11:32316432	11	32316432	a	t	0.1594	0.0482	0.0096	5.145e-07	206106
chr11:32344884	11	32344884	a	t	0.8369	0.0492	0.0098	5.156e-07	206106
chr7:23523078	7	23523078	a	g	0.1263	-0.0532	0.0106	5.198e-07	206106
chr6:29832407	6	29832407	a	t	0.8915	-0.0572	0.0114	5.234e-07	203167
chr6:29914064	6	29914064	t	c	0.109	0.0572	0.0114	5.234e-07	203167
chr6:29834773	6	29834773	t	c	0.1085	0.0572	0.0114	5.234e-07	203167
chr1:22285712	1	22285712	a	c	0.8952	0.0587	0.0117	5.246e-07	205904
chr7:46676989	7	46676989	a	c	0.4635	0.0346	0.0069	5.317e-07	206106
chr8:116586460	8	116586460	t	c	0.5726	-0.0356	0.0071	5.329e-07	206106
chr8:116587458	8	116587458	a	g	0.5727	-0.0356	0.0071	5.329e-07	206106
chr11:27229587	11	27229587	a	c	0.4874	0.0356	0.0071	5.329e-07	206106
chr3:50223977	3	50223977	t	c	0.5556	-0.0356	0.0071	5.329e-07	206106
chr8:116591033	8	116591033	a	g	0.5727	-0.0356	0.0071	5.329e-07	206106
chr6:19744129	6	19744129	a	g	0.4778	-0.0356	0.0071	5.329e-07	206106
chr6:19712293	6	19712293	a	g	0.5136	-0.0356	0.0071	5.329e-07	206106
chr8:116583551	8	116583551	t	g	0.4274	0.0356	0.0071	5.329e-07	206106
chr8:116590260	8	116590260	a	t	0.4273	0.0356	0.0071	5.329e-07	206106
chr6:74760775	6	74760775	t	c	0.401	-0.0361	0.0072	5.334e-07	206106
chr6:74761908	6	74761908	t	c	0.599	0.0361	0.0072	5.334e-07	206106
chr6:74762145	6	74762145	a	g	0.599	0.0361	0.0072	5.334e-07	206106
chr6:152662127	6	152662127	t	g	0.5211	0.0361	0.0072	5.334e-07	205459
chr6:74762082	6	74762082	t	c	0.599	0.0361	0.0072	5.334e-07	206106
chr17:46145200	17	46145200	a	g	0.4307	-0.0361	0.0072	5.334e-07	206106
chr12:54420098	12	54420098	t	c	0.3614	0.0366	0.0073	5.339e-07	206106
chr6:152580072	6	152580072	a	g	0.3832	-0.0366	0.0073	5.339e-07	206106
chr6:152574500	6	152574500	t	c	0.3832	-0.0366	0.0073	5.339e-07	206106
chr23:70043958	23	70043958	c	g	0.5306	-0.0371	0.0074	5.345e-07	201832
chr6:19797654	6	19797654	a	t	0.6782	-0.0376	0.0075	5.35e-07	206106
chr2:188227613	2	188227613	t	g	0.664	-0.0376	0.0075	5.35e-07	206106
chr2:188229007	2	188229007	a	c	0.336	0.0376	0.0075	5.35e-07	206106
chr2:113540205	2	113540205	t	g	0.6937	-0.0381	0.0076	5.354e-07	206106
chr2:113541819	2	113541819	a	t	0.6937	-0.0381	0.0076	5.354e-07	206106
chr2:113535395	2	113535395	t	g	0.6937	-0.0381	0.0076	5.354e-07	206106
chr2:113538779	2	113538779	a	g	0.6937	-0.0381	0.0076	5.354e-07	206106
chr6:152712302	6	152712302	t	c	0.2837	0.0386	0.0077	5.359e-07	206106
chr10:90138748	10	90138748	a	g	0.2828	0.0391	0.0078	5.364e-07	206106
chr10:22273531	10	22273531	t	c	0.7078	-0.0396	0.0079	5.368e-07	200119
chr2:11621962	2	11621962	t	c	0.0185	0.1594	0.0318	5.371e-07	199243
chr1:22575918	1	22575918	t	c	0.2498	0.0406	0.0081	5.377e-07	205904
chr6:151734895	6	151734895	t	c	0.2408	0.0411	0.0082	5.381e-07	206106
chr6:74671800	6	74671800	a	t	0.7483	0.0416	0.0083	5.385e-07	199562
chr12:102530547	12	102530547	a	g	0.201	-0.0436	0.0087	5.401e-07	206106
chr12:102529465	12	102529465	t	c	0.799	0.0436	0.0087	5.401e-07	206106
chr12:102518642	12	102518642	a	t	0.799	0.0436	0.0087	5.401e-07	206106
chr12:102522679	12	102522679	a	t	0.201	-0.0436	0.0087	5.401e-07	206106
chr1:22334851	1	22334851	t	c	0.2092	0.0436	0.0087	5.401e-07	205904
chr12:102531566	12	102531566	a	c	0.799	0.0436	0.0087	5.401e-07	206106
chr12:102541667	12	102541667	a	g	0.7989	0.0436	0.0087	5.401e-07	206106
chr12:102535875	12	102535875	a	g	0.7963	0.0436	0.0087	5.401e-07	206106
chr6:34167432	6	34167432	t	c	0.0424	0.0892	0.0178	5.408e-07	200464
chr6:34232795	6	34232795	t	g	0.0447	0.0897	0.0179	5.41e-07	203593
chr6:34235378	6	34235378	t	c	0.9552	-0.0897	0.0179	5.41e-07	203201
chr6:34235784	6	34235784	c	g	0.9552	-0.0897	0.0179	5.41e-07	200464
chr6:34244132	6	34244132	t	c	0.9555	-0.0907	0.0181	5.413e-07	204240
chr3:49769419	3	49769419	c	g	0.1718	0.0466	0.0093	5.422e-07	202818
chr10:21657474	10	21657474	t	c	0.8628	-0.0511	0.0102	5.449e-07	206106
chr1:22686493	1	22686493	a	c	0.146	0.0511	0.0102	5.449e-07	197462
chr6:34223098	6	34223098	a	g	0.8664	-0.0531	0.0106	5.459e-07	202818
chr11:30478470	11	30478470	a	g	0.8848	0.0561	0.0112	5.473e-07	206106
chr11:30479911	11	30479911	a	c	0.8848	0.0561	0.0112	5.473e-07	206106
chr6:29830045	6	29830045	a	c	0.8915	-0.0571	0.0114	5.478e-07	203167
chr6:29821370	6	29821370	a	g	0.8916	-0.0571	0.0114	5.478e-07	203369
chr6:29825883	6	29825883	a	g	0.1085	0.0571	0.0114	5.478e-07	203167
chr6:29829253	6	29829253	t	c	0.8916	-0.0571	0.0114	5.478e-07	203167
chr6:29830551	6	29830551	a	g	0.8915	-0.0571	0.0114	5.478e-07	203167
chr6:29823998	6	29823998	a	c	0.1085	0.0571	0.0114	5.478e-07	203167
chr6:29830213	6	29830213	t	c	0.1085	0.0571	0.0114	5.478e-07	203167
chr6:29912713	6	29912713	t	c	0.1082	0.0576	0.0115	5.48e-07	203167
chr6:34232796	6	34232796	a	c	0.9552	-0.0896	0.0179	5.569e-07	203201
chr6:34192036	6	34192036	a	c	0.0427	0.0901	0.018	5.57e-07	199614
chr6:152592680	6	152592680	t	g	0.9882	-0.1832	0.0366	5.573e-07	198595
chr6:29915791	6	29915791	t	c	0.8918	-0.0575	0.0115	5.733e-07	203167
chr6:34173330	6	34173330	t	g	0.9539	-0.086	0.0172	5.733e-07	203201
chr6:29913449	6	29913449	c	g	0.8919	-0.0575	0.0115	5.733e-07	203167
chr8:116588570	8	116588570	t	c	0.4272	0.0355	0.0071	5.733e-07	206106
chr1:172219995	1	172219995	a	g	0.7843	-0.042	0.0084	5.733e-07	205904
chr8:116593107	8	116593107	t	c	0.4247	0.0355	0.0071	5.733e-07	206106
chr6:151697516	6	151697516	t	c	0.0491	0.087	0.0174	5.733e-07	205528
chr8:116597117	8	116597117	a	g	0.5753	-0.0355	0.0071	5.733e-07	206106
chr8:116563879	8	116563879	a	c	0.4277	0.0355	0.0071	5.733e-07	206106
chr8:116593582	8	116593582	t	c	0.5753	-0.0355	0.0071	5.733e-07	206106
chr2:113532885	2	113532885	t	g	0.6937	-0.038	0.0076	5.733e-07	206106
chr6:29819662	6	29819662	a	g	0.1089	0.057	0.0114	5.733e-07	203369
chr6:152659252	6	152659252	t	c	0.4781	-0.0355	0.0071	5.733e-07	206106
chr6:152579302	6	152579302	a	c	0.6166	0.0365	0.0073	5.733e-07	206106
chr8:116579319	8	116579319	a	t	0.4274	0.0355	0.0071	5.733e-07	206106
chr2:203320423	2	203320423	a	g	0.1578	-0.05	0.01	5.733e-07	199562
chr6:29819375	6	29819375	t	c	0.1088	0.057	0.0114	5.733e-07	203167
chr12:54419910	12	54419910	t	g	0.3614	0.0365	0.0073	5.733e-07	206106
chr6:152513874	6	152513874	t	g	0.6582	0.0375	0.0075	5.733e-07	206106
chr2:113534830	2	113534830	c	g	0.6937	-0.038	0.0076	5.733e-07	206106
chr10:21651958	10	21651958	t	c	0.1358	0.0515	0.0103	5.733e-07	206106
chr8:116594138	8	116594138	t	g	0.4246	0.0355	0.0071	5.733e-07	206106
chr10:21668890	10	21668890	a	t	0.1377	0.051	0.0102	5.733e-07	206106
chr6:152514055	6	152514055	a	g	0.3416	-0.0375	0.0075	5.733e-07	206106
chr12:102530802	12	102530802	t	c	0.2009	-0.0435	0.0087	5.733e-07	206106
chr8:116589218	8	116589218	a	g	0.4272	0.0355	0.0071	5.733e-07	206106
chr2:188217500	2	188217500	t	c	0.6646	-0.0375	0.0075	5.733e-07	206106
chr9:22193922	9	22193922	a	g	0.3452	0.0375	0.0075	5.733e-07	205163
chr2:113536651	2	113536651	a	g	0.3063	0.038	0.0076	5.733e-07	206106
chr14:93116351	14	93116351	t	c	0.8066	-0.045	0.009	5.733e-07	202818
chr2:188332190	2	188332190	a	c	0.3102	0.038	0.0076	5.733e-07	206106
chr8:116584117	8	116584117	t	c	0.5726	-0.0355	0.0071	5.733e-07	206106
chr2:188216783	2	188216783	t	c	0.3362	0.0375	0.0075	5.733e-07	206106
chr7:23576937	7	23576937	a	t	0.1216	-0.054	0.0108	5.733e-07	202818
chr2:188325657	2	188325657	a	t	0.3105	0.038	0.0076	5.733e-07	206106
chr2:188270337	2	188270337	a	g	0.6685	-0.0375	0.0075	5.733e-07	206106
chr2:188185287	2	188185287	t	g	0.664	-0.0375	0.0075	5.733e-07	206106
chr1:22605641	1	22605641	c	g	0.2389	-0.0415	0.0083	5.733e-07	205904
chr17:46501882	17	46501882	t	c	0.1866	-0.046	0.0092	5.733e-07	206106
chr19:30095007	19	30095007	a	g	0.5763	-0.036	0.0072	5.733e-07	206106
chr3:49914397	3	49914397	t	c	0.5679	-0.0355	0.0071	5.733e-07	206106
chr17:46506754	17	46506754	t	c	0.1865	-0.046	0.0092	5.733e-07	206106
chr15:40380818	15	40380818	a	g	0.5419	-0.036	0.0072	5.733e-07	206106
chr8:116570630	8	116570630	a	g	0.5723	-0.0355	0.0071	5.733e-07	206106
chr1:22605547	1	22605547	a	g	0.2398	-0.0415	0.0083	5.733e-07	205904
chr8:116588326	8	116588326	a	c	0.5728	-0.0355	0.0071	5.733e-07	206106
chr6:29915839	6	29915839	t	c	0.1085	0.057	0.0114	5.733e-07	203369
chr3:50088943	3	50088943	a	g	0.4188	0.0355	0.0071	5.733e-07	206106
chr23:131231257	23	131231257	a	g	0.1954	-0.046	0.0092	5.733e-07	201832
chr6:34177510	6	34177510	a	t	0.0348	0.1024	0.0205	5.88e-07	199614
chr2:11652586	2	11652586	a	g	0.0677	-0.0869	0.0174	5.906e-07	200024
chr1:169032877	1	169032877	t	c	0.0238	-0.1333	0.0267	5.96e-07	200540
chr6:29910947	6	29910947	a	t	0.1059	0.0579	0.0116	5.995e-07	201412
chr6:29836471	6	29836471	t	c	0.8914	-0.0569	0.0114	6e-07	203167
chr6:29836868	6	29836868	a	g	0.1086	0.0569	0.0114	6e-07	203167
chr6:29836870	6	29836870	a	t	0.8914	-0.0569	0.0114	6e-07	203167
chr6:29827079	6	29827079	a	t	0.1085	0.0569	0.0114	6e-07	203369
chr6:29838650	6	29838650	a	g	0.8915	-0.0569	0.0114	6e-07	203167
chr11:30484079	11	30484079	t	c	0.8851	0.0564	0.0113	6.002e-07	206106
chr3:49872124	3	49872124	t	c	0.8264	-0.0464	0.0093	6.062e-07	202818
chr3:49848414	3	49848414	t	c	0.172	0.0464	0.0093	6.062e-07	202818
chr3:49811047	3	49811047	a	g	0.1713	0.0464	0.0093	6.062e-07	202818
chr17:46506453	17	46506453	t	c	0.1854	-0.0459	0.0092	6.065e-07	205555
chr17:46495601	17	46495601	a	g	0.1866	-0.0459	0.0092	6.065e-07	206106
chr17:46494177	17	46494177	t	c	0.1866	-0.0459	0.0092	6.065e-07	206106
chr17:46448987	17	46448987	a	g	0.8138	0.0459	0.0092	6.065e-07	206106
chr17:63809889	17	63809889	c	g	0.203	-0.0439	0.0088	6.081e-07	206106
chr5:157908966	5	157908966	a	g	0.2168	-0.0424	0.0085	6.093e-07	206106
chr23:133690880	23	133690880	a	g	0.2799	-0.0424	0.0085	6.093e-07	194736
chr1:172227523	1	172227523	t	c	0.2154	0.0419	0.0084	6.098e-07	205904
chr1:22498765	1	22498765	a	c	0.249	0.0409	0.0082	6.107e-07	205904
chr8:75381941	8	75381941	a	t	0.2899	-0.0394	0.0079	6.122e-07	206106
chr12:15561799	12	15561799	a	g	0.7174	-0.0389	0.0078	6.127e-07	206106
chr12:102694586	12	102694586	t	g	0.7095	0.0389	0.0078	6.127e-07	206106
chr8:116499545	8	116499545	c	g	0.3186	-0.0384	0.0077	6.132e-07	206106
chr13:50961493	13	50961493	c	g	0.6808	-0.0379	0.0076	6.137e-07	206106
chr7:25773456	7	25773456	a	c	0.6868	0.0379	0.0076	6.137e-07	206106
chr2:188326005	2	188326005	a	t	0.6887	-0.0379	0.0076	6.137e-07	206106
chr2:188292458	2	188292458	t	c	0.3143	0.0379	0.0076	6.137e-07	206106
chr10:22275118	10	22275118	t	c	0.6683	-0.0379	0.0076	6.137e-07	206106
chr2:188273829	2	188273829	t	c	0.3314	0.0374	0.0075	6.143e-07	206106
chr1:172138932	1	172138932	a	t	0.3199	0.0374	0.0075	6.143e-07	205904
chr2:188214823	2	188214823	a	t	0.3361	0.0374	0.0075	6.143e-07	206106
chr2:188171337	2	188171337	a	g	0.6639	-0.0374	0.0075	6.143e-07	206106
chr2:188214239	2	188214239	a	g	0.3362	0.0374	0.0075	6.143e-07	206106
chr2:188175386	2	188175386	t	g	0.3361	0.0374	0.0075	6.143e-07	206106
chr2:188163250	2	188163250	t	c	0.6639	-0.0374	0.0075	6.143e-07	206106
chr2:188165951	2	188165951	a	g	0.3361	0.0374	0.0075	6.143e-07	206106
chr2:188201216	2	188201216	t	c	0.6641	-0.0374	0.0075	6.143e-07	206106
chr2:188182661	2	188182661	a	g	0.336	0.0374	0.0075	6.143e-07	206106
chr17:20236432	17	20236432	t	c	0.417	-0.0369	0.0074	6.149e-07	206106
chr8:11074812	8	11074812	t	c	0.3725	-0.0369	0.0074	6.149e-07	202818
chr6:152509009	6	152509009	a	c	0.3655	-0.0369	0.0074	6.149e-07	206106
chr6:152510957	6	152510957	a	g	0.6341	0.0364	0.0073	6.155e-07	206106
chr6:152510750	6	152510750	a	g	0.634	0.0364	0.0073	6.155e-07	206106
chr17:20064190	17	20064190	a	g	0.5926	0.0359	0.0072	6.161e-07	206106
chr12:54387377	12	54387377	t	g	0.5615	0.0359	0.0072	6.161e-07	206106
chr17:46195926	17	46195926	t	c	0.5635	0.0359	0.0072	6.161e-07	206106
chr17:46185014	17	46185014	c	g	0.435	-0.0359	0.0072	6.161e-07	206106
chr17:20138891	17	20138891	t	c	0.4071	-0.0359	0.0072	6.161e-07	206106
chr17:20070490	17	20070490	a	g	0.5924	0.0359	0.0072	6.161e-07	206106
chr17:20064353	17	20064353	a	g	0.5912	0.0359	0.0072	6.161e-07	206106
chr8:116611902	8	116611902	t	c	0.4341	0.0359	0.0072	6.161e-07	206106
chr8:116574409	8	116574409	a	g	0.5721	-0.0354	0.0071	6.167e-07	206106
chr6:74875901	6	74875901	t	c	0.5641	-0.0354	0.0071	6.167e-07	206106
chr6:19718349	6	19718349	c	g	0.4861	0.0354	0.0071	6.167e-07	206106
chr3:50227871	3	50227871	t	c	0.5551	-0.0354	0.0071	6.167e-07	206106
chr6:74863350	6	74863350	t	c	0.5657	-0.0354	0.0071	6.167e-07	206106
chr8:116576978	8	116576978	a	g	0.5718	-0.0354	0.0071	6.167e-07	206106
chr3:50082914	3	50082914	c	g	0.4182	0.0354	0.0071	6.167e-07	206106
chr8:116576827	8	116576827	t	c	0.5722	-0.0354	0.0071	6.167e-07	206106
chr8:116565452	8	116565452	a	g	0.5717	-0.0354	0.0071	6.167e-07	206106
chr8:116608228	8	116608228	t	g	0.4281	0.0354	0.0071	6.167e-07	206106
chr3:50126215	3	50126215	a	c	0.5813	-0.0354	0.0071	6.167e-07	206106
chr8:116579048	8	116579048	a	g	0.5722	-0.0354	0.0071	6.167e-07	206106
chr8:116566315	8	116566315	t	c	0.4279	0.0354	0.0071	6.167e-07	206106
chr12:54388473	12	54388473	a	g	0.5605	0.0354	0.0071	6.167e-07	206106
chr7:46677797	7	46677797	a	g	0.5368	-0.0344	0.0069	6.18e-07	206106
chr1:22285357	1	22285357	t	g	0.8951	0.0583	0.0117	6.264e-07	205904
chr6:29916480	6	29916480	a	c	0.8853	-0.0568	0.0114	6.278e-07	203167
chr11:30486115	11	30486115	t	c	0.8853	0.0563	0.0113	6.283e-07	206106
chr13:50961598	13	50961598	a	g	0.8684	-0.0543	0.0109	6.304e-07	206106
chr10:21664505	10	21664505	a	g	0.1377	0.0508	0.0102	6.346e-07	206106
chr10:21668199	10	21668199	t	c	0.1615	0.0478	0.0096	6.386e-07	206106
chr3:49828021	3	49828021	c	g	0.172	0.0463	0.0093	6.408e-07	202818
chr3:49809841	3	49809841	t	c	0.1719	0.0463	0.0093	6.408e-07	202818
chr3:49878395	3	49878395	a	g	0.8264	-0.0463	0.0093	6.408e-07	202818
chr17:46449402	17	46449402	c	g	0.8138	0.0458	0.0092	6.416e-07	206106
chr17:46455840	17	46455840	a	c	0.8137	0.0458	0.0092	6.416e-07	206106
chr12:102579519	12	102579519	t	c	0.201	-0.0433	0.0087	6.457e-07	206106
chr12:102575625	12	102575625	a	t	0.201	-0.0433	0.0087	6.457e-07	206106
chr6:29923184	6	29923184	t	c	0.1104	0.0647	0.013	6.46e-07	176200
chr1:172217783	1	172217783	a	t	0.7842	-0.0418	0.0084	6.485e-07	205904
chr1:172212370	1	172212370	a	t	0.7843	-0.0418	0.0084	6.485e-07	205904
chr1:172219105	1	172219105	a	g	0.7842	-0.0418	0.0084	6.485e-07	205904
chr1:172214187	1	172214187	t	c	0.7838	-0.0418	0.0084	6.485e-07	205904
chr1:172233468	1	172233468	t	c	0.7842	-0.0418	0.0084	6.485e-07	205904
chr1:172223738	1	172223738	a	g	0.2157	0.0418	0.0084	6.485e-07	205904
chr1:172221968	1	172221968	a	c	0.2158	0.0418	0.0084	6.485e-07	205904
chr1:172218105	1	172218105	t	c	0.7843	-0.0418	0.0084	6.485e-07	205904
chr10:22284140	10	22284140	t	g	0.2833	0.0398	0.008	6.525e-07	199562
chr6:29910402	6	29910402	a	g	0.1063	0.0587	0.0118	6.539e-07	201412
chr6:29824108	6	29824108	t	c	0.8938	-0.0582	0.0117	6.546e-07	203167
chr6:29908110	6	29908110	a	g	0.1069	0.0582	0.0117	6.546e-07	201412
chr1:172186787	1	172186787	t	g	0.7049	-0.0388	0.0078	6.546e-07	202616
chr2:188343131	2	188343131	a	g	0.6895	-0.0388	0.0078	6.546e-07	199562
chr6:29909999	6	29909999	t	c	0.1071	0.0577	0.0116	6.554e-07	201412
chr10:90115782	10	90115782	a	g	0.2882	0.0383	0.0077	6.558e-07	206106
chr6:29911545	6	29911545	a	g	0.1081	0.0572	0.0115	6.561e-07	203167
chr7:25792972	7	25792972	a	g	0.6783	0.0378	0.0076	6.569e-07	206106
chr6:29836632	6	29836632	t	c	0.1095	0.0567	0.0114	6.569e-07	203167
chr6:74838497	6	74838497	a	t	0.3106	0.0378	0.0076	6.569e-07	206106
chr6:29915351	6	29915351	t	g	0.1084	0.0567	0.0114	6.569e-07	203369
chr11:30484012	11	30484012	a	g	0.8851	0.0562	0.0113	6.577e-07	206106
chr8:11053514	8	11053514	a	t	0.3744	-0.0373	0.0075	6.581e-07	202818
chr9:22187385	9	22187385	a	t	0.6559	-0.0373	0.0075	6.581e-07	205163
chr23:70364986	23	70364986	t	c	0.4459	0.0373	0.0075	6.581e-07	201281
chr6:152513757	6	152513757	t	c	0.6341	0.0368	0.0074	6.593e-07	206106
chr8:9408978	8	9408978	t	g	0.3571	0.0368	0.0074	6.593e-07	206106
chr6:74945311	6	74945311	a	g	0.3679	-0.0368	0.0074	6.593e-07	206106
chr6:74948679	6	74948679	a	t	0.6321	0.0368	0.0074	6.593e-07	206106
chr23:70016629	23	70016629	t	c	0.5281	-0.0368	0.0074	6.593e-07	201832
chr6:74833387	6	74833387	a	g	0.5958	-0.0358	0.0072	6.619e-07	206106
chr17:20069677	17	20069677	c	g	0.5926	0.0358	0.0072	6.619e-07	206106
chr17:20045658	17	20045658	a	g	0.4079	-0.0358	0.0072	6.619e-07	206106
chr17:20117151	17	20117151	t	c	0.5923	0.0358	0.0072	6.619e-07	206106
chr17:20050477	17	20050477	t	c	0.4073	-0.0358	0.0072	6.619e-07	206106
chr6:34203893	6	34203893	a	g	0.0426	0.0895	0.018	6.619e-07	200464
chr17:20066631	17	20066631	t	c	0.5924	0.0358	0.0072	6.619e-07	206106
chr8:116565365	8	116565365	t	c	0.4283	0.0353	0.0071	6.632e-07	206106
chr6:152661170	6	152661170	t	c	0.5202	0.0353	0.0071	6.632e-07	206106
chr3:50136165	3	50136165	a	g	0.4185	0.0353	0.0071	6.632e-07	206106
chr8:116565968	8	116565968	c	g	0.4282	0.0353	0.0071	6.632e-07	206106
chr8:116595713	8	116595713	a	g	0.4247	0.0353	0.0071	6.632e-07	206106
chr6:74458737	6	74458737	a	g	0.4912	0.0353	0.0071	6.632e-07	206106
chr3:50114515	3	50114515	t	c	0.5819	-0.0353	0.0071	6.632e-07	206106
chr8:116589497	8	116589497	a	t	0.5707	-0.0353	0.0071	6.632e-07	206106
chr8:116564796	8	116564796	a	g	0.4279	0.0353	0.0071	6.632e-07	206106
chr8:116565839	8	116565839	a	c	0.5721	-0.0353	0.0071	6.632e-07	206106
chr6:34199092	6	34199092	t	c	0.9089	-0.0621	0.0125	6.765e-07	203966
chr3:49812866	3	49812866	t	c	0.1719	0.0462	0.0093	6.774e-07	202818
chr17:46287987	17	46287987	a	g	0.183	-0.0462	0.0093	6.774e-07	200671
chr3:49804290	3	49804290	t	c	0.1718	0.0462	0.0093	6.774e-07	202818
chr23:70206154	23	70206154	t	g	0.3915	0.0462	0.0093	6.774e-07	163708
chr1:169272453	1	169272453	a	g	0.956	0.0919	0.0185	6.78e-07	202616
chr17:46439663	17	46439663	a	c	0.8138	0.0457	0.0092	6.786e-07	206106
chr6:29912297	6	29912297	a	g	0.8956	-0.0591	0.0119	6.821e-07	203167
chr17:63816298	17	63816298	t	c	0.2023	-0.0442	0.0089	6.825e-07	206106
chr17:63822041	17	63822041	a	g	0.797	0.0442	0.0089	6.825e-07	206106
chr8:100226715	8	100226715	t	c	0.1972	0.0437	0.0088	6.838e-07	205715
chr12:102510208	12	102510208	t	g	0.2005	-0.0432	0.0087	6.852e-07	206106
chr12:102509931	12	102509931	a	c	0.2005	-0.0432	0.0087	6.852e-07	206106
chr6:29911604	6	29911604	a	c	0.1082	0.0571	0.0115	6.862e-07	203167
chr6:29916639	6	29916639	a	c	0.1084	0.0571	0.0115	6.862e-07	203369
chr2:203311370	2	203311370	t	c	0.2299	-0.0427	0.0086	6.866e-07	199562
chr6:29913886	6	29913886	t	g	0.891	-0.0566	0.0114	6.873e-07	203167
chr5:157921940	5	157921940	t	g	0.7822	0.0422	0.0085	6.881e-07	206106
chr5:157913840	5	157913840	a	t	0.7828	0.0422	0.0085	6.881e-07	206106
chr1:172214051	1	172214051	t	c	0.2156	0.0417	0.0084	6.895e-07	205904
chr1:172223403	1	172223403	a	c	0.2157	0.0417	0.0084	6.895e-07	205904
chr1:172223370	1	172223370	t	c	0.7843	-0.0417	0.0084	6.895e-07	205904
chr1:172216010	1	172216010	t	c	0.7843	-0.0417	0.0084	6.895e-07	205904
chr1:172229789	1	172229789	a	g	0.216	0.0417	0.0084	6.895e-07	205904
chr11:27228327	11	27228327	c	g	0.2376	0.0412	0.0083	6.911e-07	202818
chr15:40418598	15	40418598	c	g	0.7295	0.0402	0.0081	6.943e-07	206106
chr10:90023033	10	90023033	t	c	0.73	-0.0387	0.0078	6.994e-07	206106
chr7:134558806	7	134558806	t	c	0.2996	-0.0382	0.0077	7.012e-07	206106
chr2:113563362	2	113563362	t	c	0.6835	0.0377	0.0076	7.03e-07	206106
chr7:25779243	7	25779243	a	c	0.3136	-0.0377	0.0076	7.03e-07	206106
chr2:188198652	2	188198652	a	t	0.3346	0.0377	0.0076	7.03e-07	199562
chr7:134561819	7	134561819	t	c	0.7	0.0377	0.0076	7.03e-07	206106
chr7:25781313	7	25781313	a	t	0.3137	-0.0377	0.0076	7.03e-07	206106
chr1:172140519	1	172140519	c	g	0.3191	0.0372	0.0075	7.049e-07	205904
chr2:188278822	2	188278822	a	g	0.6681	-0.0372	0.0075	7.049e-07	206106
chr6:152513858	6	152513858	t	c	0.3656	-0.0367	0.0074	7.069e-07	206106
chr6:74944460	6	74944460	a	g	0.6321	0.0367	0.0074	7.069e-07	206106
chr23:70034741	23	70034741	a	t	0.5292	-0.0367	0.0074	7.069e-07	201832
chr23:70370244	23	70370244	a	g	0.4574	0.0367	0.0074	7.069e-07	201281
chr17:20018841	17	20018841	t	c	0.4081	-0.0362	0.0073	7.089e-07	206106
chr17:20134289	17	20134289	t	c	0.4073	-0.0357	0.0072	7.11e-07	206106
chr17:20171524	17	20171524	t	c	0.4068	-0.0357	0.0072	7.11e-07	206106
chr17:20114803	17	20114803	a	g	0.5923	0.0357	0.0072	7.11e-07	206106
chr8:116593319	8	116593319	t	c	0.5757	-0.0357	0.0072	7.11e-07	206106
chr5:157923885	5	157923885	t	c	0.4248	0.0357	0.0072	7.11e-07	206106
chr17:20117893	17	20117893	t	g	0.4076	-0.0357	0.0072	7.11e-07	206106
chr17:20150018	17	20150018	a	c	0.5928	0.0357	0.0072	7.11e-07	206106
chr17:20130154	17	20130154	c	g	0.5926	0.0357	0.0072	7.11e-07	206106
chr17:20137709	17	20137709	a	c	0.4072	-0.0357	0.0072	7.11e-07	206106
chr8:11361261	8	11361261	c	g	0.4708	0.0357	0.0072	7.11e-07	202818
chr17:20157957	17	20157957	t	c	0.5929	0.0357	0.0072	7.11e-07	206106
chr8:10841858	8	10841858	a	g	0.5124	-0.0357	0.0072	7.11e-07	202818
chr8:116481223	8	116481223	t	g	0.4404	0.0352	0.0071	7.132e-07	206106
chr6:74894357	6	74894357	t	c	0.5591	-0.0352	0.0071	7.132e-07	206106
chr8:116584109	8	116584109	t	c	0.4295	0.0352	0.0071	7.132e-07	206106
chr1:169272451	1	169272451	a	t	0.044	-0.0917	0.0185	7.168e-07	202616
chr17:46489060	17	46489060	t	c	0.1854	-0.0456	0.0092	7.177e-07	206106
chr6:29841103	6	29841103	a	g	0.8928	-0.057	0.0115	7.177e-07	203167
chr6:29841097	6	29841097	a	t	0.1072	0.057	0.0115	7.177e-07	203167
chr11:30488309	11	30488309	a	g	0.1143	-0.056	0.0113	7.205e-07	206106
chr12:102568101	12	102568101	a	g	0.7989	0.0431	0.0087	7.269e-07	206106
chr1:172230487	1	172230487	a	g	0.2159	0.0416	0.0084	7.331e-07	205904
chr1:172208871	1	172208871	t	c	0.7841	-0.0416	0.0084	7.331e-07	205904
chr1:172234627	1	172234627	t	c	0.7808	-0.0416	0.0084	7.331e-07	205904
chr1:172232833	1	172232833	t	c	0.7808	-0.0416	0.0084	7.331e-07	205904
chr1:172209747	1	172209747	a	g	0.784	-0.0416	0.0084	7.331e-07	205904
chr1:172216090	1	172216090	c	g	0.2157	0.0416	0.0084	7.331e-07	205904
chr1:172243463	1	172243463	c	g	0.2161	0.0416	0.0084	7.331e-07	205904
chr7:25767572	7	25767572	t	c	0.7553	0.0411	0.0083	7.353e-07	199562
chr1:22532007	1	22532007	t	c	0.9716	-0.1114	0.0225	7.379e-07	202616
chr10:21661336	10	21661336	c	g	0.1377	0.0505	0.0102	7.384e-07	206106
chr12:26430361	12	26430361	c	g	0.26	0.0396	0.008	7.421e-07	206106
chr8:116453633	8	116453633	t	c	0.2985	-0.0386	0.0078	7.47e-07	206106
chr10:90113168	10	90113168	t	g	0.717	-0.0381	0.0077	7.496e-07	206106
chr7:134555658	7	134555658	a	g	0.3012	-0.0381	0.0077	7.496e-07	206106
chr3:49619493	3	49619493	t	c	0.8413	-0.0475	0.0096	7.501e-07	202818
chr6:29838335	6	29838335	a	g	0.8922	-0.0564	0.0114	7.522e-07	203167
chr22:33108058	22	33108058	c	g	0.126	0.0564	0.0114	7.522e-07	206106
chr1:172157871	1	172157871	t	c	0.3187	0.0371	0.0075	7.55e-07	205904
chr9:22182218	9	22182218	a	g	0.657	-0.0371	0.0075	7.55e-07	205163
chr23:69984497	23	69984497	t	c	0.5223	-0.0371	0.0075	7.55e-07	201832
chr14:93078333	14	93078333	c	g	0.1793	0.046	0.0093	7.566e-07	202818
chr14:93118229	14	93118229	t	c	0.1884	0.046	0.0093	7.566e-07	196273
chr6:152509865	6	152509865	a	g	0.3656	-0.0366	0.0074	7.577e-07	206106
chr6:152509509	6	152509509	c	g	0.6347	0.0366	0.0074	7.577e-07	206106
chr8:10758496	8	10758496	a	g	0.447	0.0361	0.0073	7.606e-07	206106
chr12:95517411	12	95517411	t	c	0.361	0.0361	0.0073	7.606e-07	206106
chr8:11055597	8	11055597	a	c	0.4931	-0.0361	0.0073	7.606e-07	200671
chr12:54424731	12	54424731	t	g	0.3669	0.0361	0.0073	7.606e-07	206106
chr1:22441982	1	22441982	t	c	0.0155	0.1523	0.0308	7.622e-07	199614
chr17:20130452	17	20130452	t	c	0.4074	-0.0356	0.0072	7.636e-07	206106
chr17:20171872	17	20171872	t	c	0.4068	-0.0356	0.0072	7.636e-07	206106
chr17:20167611	17	20167611	t	c	0.5931	0.0356	0.0072	7.636e-07	206106
chr8:11080665	8	11080665	a	t	0.5064	-0.0356	0.0072	7.636e-07	206106
chr17:20180715	17	20180715	a	g	0.5933	0.0356	0.0072	7.636e-07	206106
chr17:46317555	17	46317555	c	g	0.4357	-0.0356	0.0072	7.636e-07	206106
chr11:30155294	11	30155294	a	g	0.4015	-0.0356	0.0072	7.636e-07	206106
chr17:20086562	17	20086562	a	g	0.5922	0.0356	0.0072	7.636e-07	206106
chr6:74891202	6	74891202	t	g	0.4414	0.0351	0.0071	7.667e-07	206106
chr8:116593598	8	116593598	t	c	0.4261	0.0351	0.0071	7.667e-07	206106
chr6:74970787	6	74970787	a	c	0.5605	-0.0351	0.0071	7.667e-07	206106
chr6:74891239	6	74891239	t	c	0.4415	0.0351	0.0071	7.667e-07	206106
chr6:74903735	6	74903735	c	g	0.4413	0.0351	0.0071	7.667e-07	206106
chr8:116574861	8	116574861	t	c	0.5709	-0.0351	0.0071	7.667e-07	206106
chr8:116504323	8	116504323	a	t	0.5565	-0.0351	0.0071	7.667e-07	206106
chr8:116480753	8	116480753	a	g	0.5591	-0.0351	0.0071	7.667e-07	206106
chr6:74903045	6	74903045	a	g	0.5584	-0.0351	0.0071	7.667e-07	206106
chr8:116486106	8	116486106	t	c	0.5595	-0.0351	0.0071	7.667e-07	206106
chr6:151690189	6	151690189	t	c	0.0487	0.086	0.0174	7.712e-07	205326
chr12:102501720	12	102501720	t	c	0.2005	-0.043	0.0087	7.712e-07	206106
chr7:46795686	7	46795686	c	g	0.2085	-0.0425	0.0086	7.738e-07	206106
chr11:32319019	11	32319019	c	g	0.7738	0.0425	0.0086	7.738e-07	206106
chr2:11669349	2	11669349	a	g	0.0127	0.1779	0.036	7.746e-07	193806
chr1:172236267	1	172236267	a	t	0.7808	-0.0415	0.0084	7.793e-07	205904
chr22:33107956	22	33107956	t	g	0.8741	-0.0563	0.0114	7.869e-07	206106
chr12:57450840	12	57450840	c	g	0.0811	-0.0642	0.013	7.874e-07	206106
chr12:103075047	12	103075047	c	g	0.7443	0.04	0.0081	7.882e-07	206106
chr3:49621994	3	49621994	t	c	0.8414	-0.0474	0.0096	7.913e-07	202818
chr6:151689841	6	151689841	a	g	0.0487	0.0859	0.0174	7.942e-07	205326
chr12:26426420	12	26426420	t	c	0.27	0.039	0.0079	7.945e-07	206106
chr12:26426671	12	26426671	a	g	0.27	0.039	0.0079	7.945e-07	206106
chr3:49847642	3	49847642	a	g	0.1714	0.0459	0.0093	7.995e-07	202818
chr3:49858661	3	49858661	a	t	0.8276	-0.0459	0.0093	7.995e-07	202818
chr7:134559074	7	134559074	c	g	0.3002	-0.038	0.0077	8.012e-07	206106
chr8:116453211	8	116453211	t	c	0.2992	-0.038	0.0077	8.012e-07	206106
chr17:46430914	17	46430914	t	c	0.8138	0.0454	0.0092	8.024e-07	206106
chr17:46360059	17	46360059	t	c	0.1864	-0.0454	0.0092	8.024e-07	206106
chr17:46436621	17	46436621	t	c	0.8139	0.0454	0.0092	8.024e-07	206106
chr17:46369292	17	46369292	t	c	0.8137	0.0454	0.0092	8.024e-07	206106
chr17:46436562	17	46436562	a	g	0.8138	0.0454	0.0092	8.024e-07	206106
chr10:22107047	10	22107047	t	c	0.3261	0.0375	0.0076	8.048e-07	206106
chr2:188146887	2	188146887	a	g	0.6646	-0.037	0.0075	8.084e-07	206106
chr1:172157342	1	172157342	a	t	0.6812	-0.037	0.0075	8.084e-07	205904
chr2:188276584	2	188276584	a	g	0.3311	0.037	0.0075	8.084e-07	206106
chr9:22185252	9	22185252	a	g	0.3447	0.037	0.0075	8.084e-07	205163
chr2:188143075	2	188143075	a	g	0.3355	0.037	0.0075	8.084e-07	206106
chr9:22187074	9	22187074	t	g	0.343	0.037	0.0075	8.084e-07	205163
chr2:188139930	2	188139930	t	c	0.3364	0.037	0.0075	8.084e-07	206106
chr8:11055385	8	11055385	t	c	0.3699	-0.037	0.0075	8.084e-07	203369
chr23:69733949	23	69733949	c	g	0.613	-0.037	0.0075	8.084e-07	201832
chr12:54417576	12	54417576	c	g	0.6306	-0.0365	0.0074	8.121e-07	206106
chr6:152511318	6	152511318	a	t	0.3655	-0.036	0.0073	8.16e-07	206106
chr6:152512132	6	152512132	t	c	0.6339	0.036	0.0073	8.16e-07	206106
chr6:152511675	6	152511675	t	c	0.6343	0.036	0.0073	8.16e-07	206106
chr5:157918940	5	157918940	t	c	0.2184	-0.0429	0.0087	8.18e-07	199562
chr12:57472749	12	57472749	t	c	0.0813	-0.0641	0.013	8.191e-07	206106
chr12:57462025	12	57462025	t	c	0.0812	-0.0641	0.013	8.191e-07	206106
chr12:57448090	12	57448090	a	g	0.081	-0.0641	0.013	8.191e-07	206106
chr3:50156695	3	50156695	a	g	0.4185	0.0355	0.0072	8.2e-07	206106
chr3:50144951	3	50144951	t	c	0.4181	0.0355	0.0072	8.2e-07	206106
chr17:20131193	17	20131193	a	g	0.5921	0.0355	0.0072	8.2e-07	206106
chr3:50125219	3	50125219	t	c	0.4183	0.0355	0.0072	8.2e-07	206106
chr17:20059824	17	20059824	c	g	0.4077	-0.0355	0.0072	8.2e-07	206106
chr17:20078297	17	20078297	a	g	0.4076	-0.0355	0.0072	8.2e-07	206106
chr17:20078137	17	20078137	t	c	0.5924	0.0355	0.0072	8.2e-07	206106
chr10:90233592	10	90233592	a	t	0.4472	-0.0355	0.0072	8.2e-07	200671
chr17:20088492	17	20088492	t	c	0.4078	-0.0355	0.0072	8.2e-07	206106
chr8:116571938	8	116571938	a	g	0.5708	-0.0355	0.0072	8.2e-07	206106
chr3:50158774	3	50158774	a	g	0.4185	0.0355	0.0072	8.2e-07	206106
chr3:50158191	3	50158191	t	c	0.4185	0.0355	0.0072	8.2e-07	206106
chr17:20102767	17	20102767	a	g	0.5922	0.0355	0.0072	8.2e-07	206106
chr17:20181902	17	20181902	a	c	0.5933	0.0355	0.0072	8.2e-07	206106
chr17:20182725	17	20182725	t	c	0.4065	-0.0355	0.0072	8.2e-07	206106
chr3:50153356	3	50153356	t	c	0.418	0.0355	0.0072	8.2e-07	206106
chr8:11043926	8	11043926	t	c	0.4485	-0.0355	0.0072	8.2e-07	206106
chr6:29838179	6	29838179	a	c	0.108	0.0562	0.0114	8.23e-07	203167
chr6:29837894	6	29837894	t	c	0.108	0.0562	0.0114	8.23e-07	203167
chr8:116485696	8	116485696	a	t	0.4421	0.035	0.0071	8.241e-07	206106
chr8:116508132	8	116508132	t	c	0.5548	-0.035	0.0071	8.241e-07	206106
chr6:74907802	6	74907802	a	c	0.5583	-0.035	0.0071	8.241e-07	206106
chr6:74909631	6	74909631	t	c	0.4417	0.035	0.0071	8.241e-07	206106
chr6:74908662	6	74908662	a	t	0.4417	0.035	0.0071	8.241e-07	206106
chr8:116485315	8	116485315	a	g	0.4405	0.035	0.0071	8.241e-07	206106
chr3:50217654	3	50217654	t	c	0.5512	-0.035	0.0071	8.241e-07	206106
chr5:157919072	5	157919072	a	g	0.2172	-0.0419	0.0085	8.248e-07	206106
chr5:157918959	5	157918959	t	c	0.2172	-0.0419	0.0085	8.248e-07	206106
chr5:157918342	5	157918342	c	g	0.7828	0.0419	0.0085	8.248e-07	206106
chr2:169190229	2	169190229	a	c	0.7763	-0.0414	0.0084	8.283e-07	206106
chr6:29817898	6	29817898	t	g	0.0899	0.0616	0.0125	8.308e-07	203167
chr7:25718748	7	25718748	t	c	0.2465	-0.0404	0.0082	8.357e-07	206106
chr7:25718873	7	25718873	t	c	0.2465	-0.0404	0.0082	8.357e-07	206106
chr7:25719293	7	25719293	a	c	0.7533	0.0404	0.0082	8.357e-07	206106
chr7:25718618	7	25718618	a	g	0.2465	-0.0404	0.0082	8.357e-07	206106
chr10:21666138	10	21666138	t	g	0.8373	-0.0468	0.0095	8.379e-07	206106
chr12:103057968	12	103057968	a	t	0.2548	-0.0399	0.0081	8.396e-07	206106
chr15:40420433	15	40420433	t	g	0.2696	-0.0399	0.0081	8.396e-07	206106
chr12:26428063	12	26428063	a	g	0.2598	0.0394	0.008	8.436e-07	206106
chr3:49845006	3	49845006	a	t	0.1722	0.0458	0.0093	8.448e-07	202818
chr3:49808274	3	49808274	t	g	0.8287	-0.0458	0.0093	8.448e-07	202818
chr12:26426338	12	26426338	a	g	0.73	-0.0389	0.0079	8.477e-07	206106
chr17:46370147	17	46370147	t	c	0.8138	0.0453	0.0092	8.483e-07	206106
chr17:46365402	17	46365402	t	c	0.1863	-0.0453	0.0092	8.483e-07	206106
chr17:46355791	17	46355791	t	g	0.8136	0.0453	0.0092	8.483e-07	206106
chr17:46353216	17	46353216	a	c	0.815	0.0453	0.0092	8.483e-07	206106
chr17:46420472	17	46420472	a	g	0.1862	-0.0453	0.0092	8.483e-07	206106
chr17:46365877	17	46365877	a	g	0.1863	-0.0453	0.0092	8.483e-07	206106
chr17:46373148	17	46373148	t	c	0.1862	-0.0453	0.0092	8.483e-07	206106
chr17:46362337	17	46362337	t	c	0.8137	0.0453	0.0092	8.483e-07	206106
chr17:46372350	17	46372350	t	c	0.8138	0.0453	0.0092	8.483e-07	206106
chr12:57449610	12	57449610	t	g	0.919	0.064	0.013	8.519e-07	206106
chr14:93130778	14	93130778	a	t	0.3303	-0.0384	0.0078	8.519e-07	206106
chr6:29908892	6	29908892	a	g	0.1081	0.0571	0.0116	8.548e-07	201412
chr10:90139755	10	90139755	t	c	0.2824	0.0379	0.0077	8.563e-07	206106
chr6:151690769	6	151690769	a	t	0.9505	-0.0876	0.0178	8.595e-07	193345
chr6:29837763	6	29837763	a	t	0.892	-0.0561	0.0114	8.608e-07	203167
chr9:22181450	9	22181450	a	g	0.3436	0.0374	0.0076	8.608e-07	205163
chr10:22138400	10	22138400	a	t	0.3288	0.0374	0.0076	8.608e-07	205555
chr10:22124263	10	22124263	t	c	0.6424	-0.0374	0.0076	8.608e-07	205555
chr6:74438028	6	74438028	a	g	0.321	-0.0374	0.0076	8.608e-07	206106
chr2:188149335	2	188149335	a	g	0.3355	0.0369	0.0075	8.654e-07	206106
chr9:22187459	9	22187459	t	g	0.343	0.0369	0.0075	8.654e-07	205163
chr1:172173629	1	172173629	t	c	0.3185	0.0369	0.0075	8.654e-07	205904
chr2:188150329	2	188150329	a	g	0.6645	-0.0369	0.0075	8.654e-07	206106
chr2:188280896	2	188280896	t	c	0.3312	0.0369	0.0075	8.654e-07	206106
chr1:172137134	1	172137134	a	t	0.681	-0.0369	0.0075	8.654e-07	205904
chr14:93127184	14	93127184	a	g	0.3312	-0.0369	0.0075	8.654e-07	206106
chr1:172141312	1	172141312	a	g	0.3193	0.0369	0.0075	8.654e-07	205904
chr2:188150214	2	188150214	t	c	0.3355	0.0369	0.0075	8.654e-07	206106
chr2:188153308	2	188153308	a	g	0.3353	0.0369	0.0075	8.654e-07	206106
chr1:172141999	1	172141999	t	c	0.3193	0.0369	0.0075	8.654e-07	205904
chr1:172146648	1	172146648	a	g	0.3191	0.0369	0.0075	8.654e-07	205904
chr1:172139004	1	172139004	t	c	0.6812	-0.0369	0.0075	8.654e-07	205904
chr1:172137019	1	172137019	a	g	0.319	0.0369	0.0075	8.654e-07	205904
chr1:172170806	1	172170806	t	c	0.3184	0.0369	0.0075	8.654e-07	205904
chr23:70004851	23	70004851	a	t	0.4731	0.0369	0.0075	8.654e-07	201832
chr12:102483822	12	102483822	c	g	0.2008	-0.0428	0.0087	8.675e-07	206106
chr6:151696304	6	151696304	t	c	0.0491	0.0856	0.0174	8.675e-07	204385
chr12:102491983	12	102491983	t	c	0.2004	-0.0428	0.0087	8.675e-07	206106
chr8:11043138	8	11043138	t	c	0.6252	0.0364	0.0074	8.702e-07	203369
chr17:20015178	17	20015178	c	g	0.5944	0.0364	0.0074	8.702e-07	206106
chr17:20019694	17	20019694	a	c	0.4055	-0.0364	0.0074	8.702e-07	206106
chr8:11044689	8	11044689	a	g	0.6253	0.0364	0.0074	8.702e-07	203369
chr23:70029125	23	70029125	a	g	0.4702	0.0364	0.0074	8.702e-07	201832
chr6:34204285	6	34204285	a	g	0.8336	-0.0482	0.0098	8.727e-07	197421
chr1:172188724	1	172188724	a	g	0.4855	-0.0359	0.0073	8.752e-07	205904
chr6:74897061	6	74897061	a	g	0.3801	-0.0359	0.0073	8.752e-07	206106
chr3:49642027	3	49642027	t	c	0.8416	-0.0477	0.0097	8.764e-07	197382
chr17:20181566	17	20181566	a	g	0.5932	0.0354	0.0072	8.803e-07	206106
chr8:116611632	8	116611632	c	g	0.565	-0.0354	0.0072	8.803e-07	206106
chr17:20035257	17	20035257	a	g	0.4069	-0.0354	0.0072	8.803e-07	206106
chr3:50155468	3	50155468	t	g	0.418	0.0354	0.0072	8.803e-07	206106
chr8:11080675	8	11080675	t	c	0.5063	-0.0354	0.0072	8.803e-07	206106
chr2:169189239	2	169189239	a	g	0.7762	-0.0413	0.0084	8.803e-07	206106
chr12:57452308	12	57452308	t	c	0.919	0.0649	0.0132	8.803e-07	204613
chr17:20033446	17	20033446	t	g	0.407	-0.0354	0.0072	8.803e-07	206106
chr17:20034531	17	20034531	t	g	0.407	-0.0354	0.0072	8.803e-07	206106
chr6:74913771	6	74913771	a	g	0.5582	-0.0349	0.0071	8.856e-07	206106
chr3:50216114	3	50216114	t	c	0.5508	-0.0349	0.0071	8.856e-07	206106
chr8:116502628	8	116502628	a	c	0.5564	-0.0349	0.0071	8.856e-07	206106
chr6:29913698	6	29913698	c	g	0.1071	0.058	0.0118	8.867e-07	196623
chr7:25745645	7	25745645	a	g	0.7537	0.0403	0.0082	8.895e-07	206106
chr7:25717150	7	25717150	t	c	0.2465	-0.0403	0.0082	8.895e-07	206106
chr7:25723682	7	25723682	t	g	0.7504	0.0403	0.0082	8.895e-07	206106
chr7:25722499	7	25722499	t	c	0.753	0.0403	0.0082	8.895e-07	206106
chr7:25722712	7	25722712	t	c	0.753	0.0403	0.0082	8.895e-07	206106
chr7:25717128	7	25717128	t	c	0.2465	-0.0403	0.0082	8.895e-07	206106
chr7:25722313	7	25722313	t	c	0.2496	-0.0403	0.0082	8.895e-07	206106
chr7:25718419	7	25718419	t	c	0.7534	0.0403	0.0082	8.895e-07	206106
chr7:25716645	7	25716645	a	c	0.7533	0.0403	0.0082	8.895e-07	206106
chr7:25718314	7	25718314	a	g	0.7533	0.0403	0.0082	8.895e-07	206106
chr7:25717676	7	25717676	a	g	0.2467	-0.0403	0.0082	8.895e-07	206106
chr7:25717942	7	25717942	a	c	0.7534	0.0403	0.0082	8.895e-07	206106
chr7:25717700	7	25717700	a	c	0.7534	0.0403	0.0082	8.895e-07	206106
chr7:25713939	7	25713939	a	g	0.2466	-0.0403	0.0082	8.895e-07	206106
chr7:25718804	7	25718804	t	c	0.7532	0.0403	0.0082	8.895e-07	206106
chr3:49871201	3	49871201	t	c	0.1721	0.0457	0.0093	8.925e-07	202818
chr3:49874246	3	49874246	t	c	0.172	0.0457	0.0093	8.925e-07	202818
chr1:22282824	1	22282824	a	c	0.106	-0.057	0.0116	8.933e-07	205904
chr15:40415932	15	40415932	t	c	0.7281	0.0398	0.0081	8.943e-07	206106
chr12:103056488	12	103056488	t	c	0.2547	-0.0398	0.0081	8.943e-07	206106
chr5:142162633	5	142162633	a	g	0.2546	0.0398	0.0081	8.943e-07	206106
chr1:22501846	1	22501846	a	g	0.7503	-0.0398	0.0081	8.943e-07	205904
chr12:103061679	12	103061679	t	c	0.7458	0.0398	0.0081	8.943e-07	206106
chr17:46396419	17	46396419	a	g	0.1861	-0.0452	0.0092	8.967e-07	206106
chr17:46394050	17	46394050	a	g	0.1861	-0.0452	0.0092	8.967e-07	206106
chr17:46418291	17	46418291	t	c	0.8138	0.0452	0.0092	8.967e-07	206106
chr17:46417060	17	46417060	a	g	0.1861	-0.0452	0.0092	8.967e-07	206106
chr17:46378959	17	46378959	t	c	0.1861	-0.0452	0.0092	8.967e-07	206106
chr17:46386631	17	46386631	t	c	0.1861	-0.0452	0.0092	8.967e-07	206106
chr17:46403332	17	46403332	a	g	0.814	0.0452	0.0092	8.967e-07	206106
chr1:169428944	1	169428944	t	c	0.9374	0.0732	0.0149	8.981e-07	203829
chr11:30489776	11	30489776	t	c	0.8824	0.0555	0.0113	9.038e-07	199562
chr7:134576840	7	134576840	a	g	0.7124	0.0388	0.0079	9.043e-07	206106
chr6:29817878	6	29817878	a	g	0.9096	-0.0609	0.0124	9.048e-07	203167
chr6:29809383	6	29809383	a	g	0.0908	0.0604	0.0123	9.081e-07	202520
chr6:29819040	6	29819040	a	g	0.0908	0.0604	0.0123	9.081e-07	203167
chr6:29817523	6	29817523	c	g	0.9092	-0.0604	0.0123	9.081e-07	203167
chr6:29817532	6	29817532	a	t	0.0908	0.0604	0.0123	9.081e-07	203167
chr10:90142203	10	90142203	a	t	0.7109	-0.0383	0.0078	9.096e-07	206106
chr2:188323311	2	188323311	a	t	0.6893	-0.0383	0.0078	9.096e-07	200671
chr12:102776060	12	102776060	a	g	0.697	0.0383	0.0078	9.096e-07	199562
chr12:57467271	12	57467271	a	c	0.9188	0.0648	0.0132	9.15e-07	204613
chr12:102497698	12	102497698	a	g	0.7982	0.0427	0.0087	9.199e-07	206106
chr14:93101074	14	93101074	t	g	0.6995	-0.0373	0.0076	9.206e-07	206106
chr12:57444574	12	57444574	a	g	0.919	0.0638	0.013	9.215e-07	206106
chr14:93125282	14	93125282	t	g	0.3311	-0.0368	0.0075	9.264e-07	206106
chr2:188149415	2	188149415	t	c	0.3355	0.0368	0.0075	9.264e-07	206106
chr1:172138105	1	172138105	a	c	0.3186	0.0368	0.0075	9.264e-07	205904
chr1:172173718	1	172173718	t	c	0.3185	0.0368	0.0075	9.264e-07	205904
chr2:188283061	2	188283061	a	g	0.3309	0.0368	0.0075	9.264e-07	206106
chr1:172172467	1	172172467	a	c	0.3183	0.0368	0.0075	9.264e-07	205904
chr1:172171456	1	172171456	a	t	0.6815	-0.0368	0.0075	9.264e-07	205904
chr1:172163708	1	172163708	a	g	0.3184	0.0368	0.0075	9.264e-07	205904
chr1:172147974	1	172147974	t	c	0.6813	-0.0368	0.0075	9.264e-07	205904
chr2:188131585	2	188131585	a	c	0.3353	0.0368	0.0075	9.264e-07	206106
chr23:70006783	23	70006783	a	g	0.5258	-0.0368	0.0075	9.264e-07	201832
chr3:49609477	3	49609477	c	g	0.1584	0.0471	0.0096	9.283e-07	202818
chr8:11034859	8	11034859	a	g	0.6249	0.0363	0.0074	9.323e-07	203369
chr14:93123549	14	93123549	a	g	0.6361	0.0363	0.0074	9.323e-07	206106
chr8:11041661	8	11041661	t	c	0.625	0.0363	0.0074	9.323e-07	203369
chr1:22483584	1	22483584	a	g	0.372	-0.0363	0.0074	9.323e-07	205904
chr1:22483630	1	22483630	t	c	0.3719	-0.0363	0.0074	9.323e-07	205904
chr6:29821050	6	29821050	t	g	0.1084	0.0569	0.0116	9.335e-07	196623
chr1:172208204	1	172208204	t	c	0.7842	-0.0412	0.0084	9.354e-07	205904
chr1:172208620	1	172208620	a	g	0.2158	0.0412	0.0084	9.354e-07	205904
chr1:172203894	1	172203894	a	g	0.2176	0.0412	0.0084	9.354e-07	205904
chr22:33104515	22	33104515	t	c	0.1241	0.0564	0.0115	9.374e-07	206106
chr12:95489131	12	95489131	a	g	0.639	-0.0358	0.0073	9.385e-07	204613
chr17:20165251	17	20165251	t	c	0.4042	-0.0358	0.0073	9.385e-07	206106
chr8:9408271	8	9408271	a	g	0.6249	-0.0358	0.0073	9.385e-07	206106
chr6:152511420	6	152511420	t	c	0.3657	-0.0358	0.0073	9.385e-07	206106
chr6:74894737	6	74894737	a	g	0.6199	0.0358	0.0073	9.385e-07	206106
chr6:152512213	6	152512213	a	g	0.6315	0.0358	0.0073	9.385e-07	206106
chr11:27229536	11	27229536	a	g	0.7629	-0.0407	0.0083	9.409e-07	202818
chr6:29915438	6	29915438	t	c	0.1116	0.0559	0.0114	9.414e-07	203167
chr14:93077611	14	93077611	t	c	0.8204	-0.0456	0.0093	9.428e-07	202818
chr6:152872399	6	152872399	c	g	0.8594	-0.0505	0.0103	9.443e-07	202818
chr6:151697016	6	151697016	a	t	0.0487	0.0858	0.0175	9.445e-07	204385
chr8:10842659	8	10842659	t	g	0.4705	0.0353	0.0072	9.449e-07	205555
chr6:152658885	6	152658885	t	c	0.5207	0.0353	0.0072	9.449e-07	206106
chr8:116635688	8	116635688	a	g	0.6083	-0.0353	0.0072	9.449e-07	206106
chr8:116597409	8	116597409	t	g	0.4241	0.0353	0.0072	9.449e-07	206106
chr3:50165101	3	50165101	t	c	0.4186	0.0353	0.0072	9.449e-07	206106
chr8:116596188	8	116596188	t	c	0.5744	-0.0353	0.0072	9.449e-07	206106
chr6:29924440	6	29924440	t	c	0.8861	-0.0554	0.0113	9.455e-07	203369
chr7:25748500	7	25748500	a	g	0.7538	0.0402	0.0082	9.465e-07	206106
chr7:25717302	7	25717302	a	c	0.751	0.0402	0.0082	9.465e-07	206106
chr7:25715984	7	25715984	a	c	0.7535	0.0402	0.0082	9.465e-07	206106
chr7:25727328	7	25727328	t	c	0.753	0.0402	0.0082	9.465e-07	206106
chr7:25715011	7	25715011	a	g	0.2466	-0.0402	0.0082	9.465e-07	206106
chr7:25748124	7	25748124	t	g	0.2463	-0.0402	0.0082	9.465e-07	206106
chr7:25715568	7	25715568	a	t	0.7535	0.0402	0.0082	9.465e-07	206106
chr7:25750330	7	25750330	a	t	0.7535	0.0402	0.0082	9.465e-07	206106
chr7:25728484	7	25728484	a	c	0.247	-0.0402	0.0082	9.465e-07	206106
chr7:25713596	7	25713596	a	g	0.2466	-0.0402	0.0082	9.465e-07	206106
chr7:25729416	7	25729416	a	g	0.247	-0.0402	0.0082	9.465e-07	206106
chr7:25727614	7	25727614	a	g	0.247	-0.0402	0.0082	9.465e-07	206106
chr7:25716841	7	25716841	t	c	0.7533	0.0402	0.0082	9.465e-07	206106
chr7:25749410	7	25749410	a	t	0.7537	0.0402	0.0082	9.465e-07	206106
chr7:25748392	7	25748392	t	c	0.7536	0.0402	0.0082	9.465e-07	206106
chr7:25718815	7	25718815	t	c	0.2459	-0.0402	0.0082	9.465e-07	206106
chr7:25728849	7	25728849	a	g	0.247	-0.0402	0.0082	9.465e-07	206106
chr7:25733973	7	25733973	a	g	0.247	-0.0402	0.0082	9.465e-07	206106
chr7:25723542	7	25723542	t	c	0.753	0.0402	0.0082	9.465e-07	206106
chr7:25714798	7	25714798	c	g	0.2466	-0.0402	0.0082	9.465e-07	206106
chr7:25751792	7	25751792	a	g	0.7511	0.0402	0.0082	9.465e-07	206106
chr6:29817322	6	29817322	a	t	0.0908	0.0603	0.0123	9.465e-07	203167
chr6:29818267	6	29818267	a	g	0.0908	0.0603	0.0123	9.465e-07	203167
chr7:25714438	7	25714438	t	c	0.7534	0.0402	0.0082	9.465e-07	206106
chr7:25714477	7	25714477	t	c	0.2467	-0.0402	0.0082	9.465e-07	206106
chr17:46396091	17	46396091	t	c	0.8139	0.0451	0.0092	9.478e-07	206106
chr17:46376807	17	46376807	t	c	0.8138	0.0451	0.0092	9.478e-07	206106
chr17:46385723	17	46385723	a	g	0.1861	-0.0451	0.0092	9.478e-07	206106
chr7:27206688	7	27206688	t	g	0.5813	-0.0348	0.0071	9.515e-07	206106
chr6:74954819	6	74954819	a	c	0.5583	-0.0348	0.0071	9.515e-07	206106
chr6:74954510	6	74954510	t	c	0.4417	0.0348	0.0071	9.515e-07	206106
chr8:116498798	8	116498798	a	c	0.5566	-0.0348	0.0071	9.515e-07	206106
chr10:90229789	10	90229789	t	g	0.4502	-0.0348	0.0071	9.515e-07	206106
chr6:74966992	6	74966992	t	g	0.4409	0.0348	0.0071	9.515e-07	206106
chr6:74968463	6	74968463	a	t	0.5589	-0.0348	0.0071	9.515e-07	206106
chr9:22072638	9	22072638	a	g	0.4867	-0.0348	0.0071	9.515e-07	206106
chr6:74918170	6	74918170	t	c	0.442	0.0348	0.0071	9.515e-07	206106
chr3:50228767	3	50228767	t	g	0.5516	-0.0348	0.0071	9.515e-07	206106
chr6:74959451	6	74959451	a	c	0.5583	-0.0348	0.0071	9.515e-07	206106
chr6:74918010	6	74918010	t	c	0.4419	0.0348	0.0071	9.515e-07	206106
chr10:21652235	10	21652235	a	g	0.1385	0.0495	0.0101	9.535e-07	206106
chr14:93104072	14	93104072	t	c	0.7411	-0.0392	0.008	9.584e-07	206106
chr12:26428677	12	26428677	t	c	0.2598	0.0392	0.008	9.584e-07	206106
chr2:98534734	2	98534734	t	c	0.0773	0.0681	0.0139	9.619e-07	202426
chr12:102508785	12	102508785	t	c	0.7996	0.0431	0.0088	9.695e-07	206106
chr23:69954180	23	69954180	t	g	0.2425	0.0426	0.0087	9.753e-07	192462
chr8:116451357	8	116451357	t	c	0.2994	-0.0377	0.0077	9.776e-07	206106
chr3:49615624	3	49615624	t	g	0.8416	-0.047	0.0096	9.789e-07	202818
chr3:49609794	3	49609794	t	g	0.8416	-0.047	0.0096	9.789e-07	202818
chr3:49616997	3	49616997	a	g	0.1584	0.047	0.0096	9.789e-07	202818
chr3:49639803	3	49639803	t	g	0.8416	-0.047	0.0096	9.789e-07	202818
chr6:29838429	6	29838429	c	g	0.1077	0.0563	0.0115	9.798e-07	203167
chr11:95207813	11	95207813	t	g	0.017	0.14	0.0286	9.825e-07	200193
chr14:93104025	14	93104025	c	g	0.3004	0.0372	0.0076	9.844e-07	206106
chr2:113558443	2	113558443	a	g	0.682	0.0372	0.0076	9.844e-07	206106
chr14:93099867	14	93099867	a	c	0.6992	-0.0372	0.0076	9.844e-07	206106
chr6:29806981	6	29806981	a	t	0.0908	0.0602	0.0123	9.865e-07	202520
chr6:29807588	6	29807588	a	g	0.0908	0.0602	0.0123	9.865e-07	202520
chr12:57467255	12	57467255	a	g	0.0811	-0.0646	0.0132	9.884e-07	204613
chr2:188075497	2	188075497	a	g	0.6656	-0.0367	0.0075	9.914e-07	206106
chr1:172144131	1	172144131	t	c	0.6809	-0.0367	0.0075	9.914e-07	205904
chr1:172175590	1	172175590	t	g	0.6814	-0.0367	0.0075	9.914e-07	205904
chr1:172149515	1	172149515	t	g	0.681	-0.0367	0.0075	9.914e-07	205904
chr1:172164696	1	172164696	a	g	0.6814	-0.0367	0.0075	9.914e-07	205904
chr1:172253634	1	172253634	t	c	0.7805	-0.0411	0.0084	9.938e-07	205904
chr1:172224089	1	172224089	t	c	0.7815	-0.0411	0.0084	9.938e-07	205904
chr1:172253718	1	172253718	a	c	0.2194	0.0411	0.0084	9.938e-07	205904
chr1:172253765	1	172253765	t	c	0.7806	-0.0411	0.0084	9.938e-07	205904
chr1:172197315	1	172197315	t	c	0.7835	-0.0411	0.0084	9.938e-07	205904
chr10:21652949	10	21652949	t	c	0.8634	-0.0499	0.0102	9.974e-07	206106
chr8:11038885	8	11038885	a	t	0.3749	-0.0362	0.0074	9.987e-07	203369
chr8:11039159	8	11039159	c	g	0.3751	-0.0362	0.0074	9.987e-07	203369
chr8:11033737	8	11033737	a	g	0.3751	-0.0362	0.0074	9.987e-07	203369
chr6:152571206	6	152571206	t	g	0.614	0.0362	0.0074	9.987e-07	199562
chr23:133690023	23	133690023	t	c	0.2821	-0.0406	0.0083	1e-06	201281
chr12:54424123	12	54424123	t	c	0.6326	-0.0357	0.0073	1.006e-06	206106
chr1:22487036	1	22487036	t	c	0.3885	-0.0357	0.0073	1.006e-06	205904
chr12:95513197	12	95513197	a	c	0.6391	-0.0357	0.0073	1.006e-06	206106
chr6:151799274	6	151799274	a	c	0.943	-0.0758	0.0155	1.007e-06	205715
chr7:25712532	7	25712532	t	c	0.7522	0.0401	0.0082	1.007e-06	206106
chr7:25727261	7	25727261	t	g	0.247	-0.0401	0.0082	1.007e-06	206106
chr7:25753008	7	25753008	a	g	0.2463	-0.0401	0.0082	1.007e-06	206106
chr7:25746800	7	25746800	t	g	0.2496	-0.0401	0.0082	1.007e-06	206106
chr7:25726511	7	25726511	t	c	0.247	-0.0401	0.0082	1.007e-06	206106
chr7:25739651	7	25739651	a	c	0.7529	0.0401	0.0082	1.007e-06	206106
chr7:25748965	7	25748965	t	c	0.2462	-0.0401	0.0082	1.007e-06	206106
chr7:25739360	7	25739360	a	g	0.2471	-0.0401	0.0082	1.007e-06	206106
chr7:25737207	7	25737207	t	c	0.2472	-0.0401	0.0082	1.007e-06	206106
chr7:25741312	7	25741312	t	g	0.2471	-0.0401	0.0082	1.007e-06	206106
chr7:25716975	7	25716975	t	c	0.751	0.0401	0.0082	1.007e-06	206106
chr7:25726548	7	25726548	t	g	0.247	-0.0401	0.0082	1.007e-06	206106
chr7:25751391	7	25751391	t	g	0.2491	-0.0401	0.0082	1.007e-06	206106
chr8:116635942	8	116635942	t	c	0.6092	-0.0352	0.0072	1.014e-06	206106
chr15:40420928	15	40420928	a	t	0.2701	-0.0396	0.0081	1.014e-06	206106
chr17:20109189	17	20109189	t	c	0.4091	-0.0352	0.0072	1.014e-06	206106
chr12:103065503	12	103065503	a	g	0.2541	-0.0396	0.0081	1.014e-06	206106
chr8:11338146	8	11338146	a	g	0.4201	0.0352	0.0072	1.014e-06	206106
chr3:49442020	3	49442020	a	g	0.2578	0.0396	0.0081	1.014e-06	196273
chr9:22072719	9	22072719	a	g	0.5676	0.0352	0.0072	1.014e-06	206106
chr17:20188174	17	20188174	t	c	0.5938	0.0352	0.0072	1.014e-06	206106
chr17:20027718	17	20027718	a	g	0.4073	-0.0352	0.0072	1.014e-06	206106
chr17:20195438	17	20195438	t	c	0.406	-0.0352	0.0072	1.014e-06	206106
chr17:20024582	17	20024582	a	c	0.4072	-0.0352	0.0072	1.014e-06	206106
chr12:102838515	12	102838515	t	c	0.594	0.0352	0.0072	1.014e-06	206106
chr1:22282249	1	22282249	t	c	0.1053	-0.0572	0.0117	1.014e-06	205904
chr2:67771586	2	67771586	a	g	0.4287	-0.0352	0.0072	1.014e-06	206106
chr8:116597716	8	116597716	t	c	0.5764	-0.0352	0.0072	1.014e-06	206106
chr17:20083226	17	20083226	a	t	0.4078	-0.0352	0.0072	1.014e-06	206106
chr1:22587493	1	22587493	a	c	0.7395	-0.0391	0.008	1.021e-06	205904
chr8:116497173	8	116497173	t	c	0.4437	0.0347	0.0071	1.022e-06	206106
chr8:116505084	8	116505084	t	g	0.5545	-0.0347	0.0071	1.022e-06	206106
chr8:116496984	8	116496984	a	t	0.4437	0.0347	0.0071	1.022e-06	206106
chr6:74918420	6	74918420	c	g	0.4419	0.0347	0.0071	1.022e-06	206106
chr8:116497393	8	116497393	t	c	0.4451	0.0347	0.0071	1.022e-06	206106
chr6:74964593	6	74964593	t	c	0.559	-0.0347	0.0071	1.022e-06	206106
chr10:90231718	10	90231718	t	c	0.4473	-0.0347	0.0071	1.022e-06	206106
chr6:29816495	6	29816495	a	g	0.0909	0.0601	0.0123	1.028e-06	203167
chr17:46180724	17	46180724	t	c	0.2831	-0.0386	0.0079	1.029e-06	206106
chr3:49624065	3	49624065	t	c	0.1583	0.0469	0.0096	1.032e-06	202818
chr3:49645209	3	49645209	t	c	0.842	-0.0469	0.0096	1.032e-06	202818
chr8:116459007	8	116459007	t	c	0.7019	0.0381	0.0078	1.036e-06	206106
chr14:93108464	14	93108464	t	c	0.7043	-0.0381	0.0078	1.036e-06	199562
chr10:22083051	10	22083051	t	c	0.3211	0.0371	0.0076	1.052e-06	206106
chr2:113556867	2	113556867	t	c	0.3178	-0.0371	0.0076	1.052e-06	206106
chr10:22101608	10	22101608	a	g	0.6635	-0.0371	0.0076	1.052e-06	205555
chr10:117532430	10	117532430	a	g	0.1646	-0.0493	0.0101	1.054e-06	206106
chr10:21653071	10	21653071	t	g	0.1385	0.0493	0.0101	1.054e-06	206106
chr1:172279909	1	172279909	a	g	0.2154	0.041	0.0084	1.056e-06	205904
chr1:172195347	1	172195347	t	c	0.2172	0.041	0.0084	1.056e-06	205904
chr2:169188334	2	169188334	c	g	0.7784	-0.041	0.0084	1.056e-06	206106
chr7:25792666	7	25792666	t	c	0.2297	-0.041	0.0084	1.056e-06	206106
chr1:172263709	1	172263709	c	g	0.7841	-0.041	0.0084	1.056e-06	205904
chr6:29817896	6	29817896	t	c	0.09	0.061	0.0125	1.061e-06	203167
chr1:172167226	1	172167226	t	c	0.6815	-0.0366	0.0075	1.061e-06	205904
chr1:172174596	1	172174596	a	g	0.3183	0.0366	0.0075	1.061e-06	205904
chr2:188084469	2	188084469	a	g	0.3353	0.0366	0.0075	1.061e-06	206106
chr23:70010619	23	70010619	a	t	0.5271	-0.0366	0.0075	1.061e-06	201832
chr23:70006176	23	70006176	a	g	0.527	-0.0366	0.0075	1.061e-06	201832
chr9:22141034	9	22141034	a	g	0.5769	0.0483	0.0099	1.067e-06	111212
chr6:29838461	6	29838461	a	g	0.1076	0.0561	0.0115	1.07e-06	203167
chr6:29916971	6	29916971	t	c	0.109	0.0561	0.0115	1.07e-06	203369
chr8:11037903	8	11037903	t	g	0.625	0.0361	0.0074	1.07e-06	203369
chr15:40378467	15	40378467	a	g	0.6074	0.0361	0.0074	1.07e-06	206106
chr6:29818127	6	29818127	a	g	0.0907	0.06	0.0123	1.071e-06	203167
chr6:29813497	6	29813497	a	g	0.9092	-0.06	0.0123	1.071e-06	203167
chr6:29804478	6	29804478	t	c	0.9092	-0.06	0.0123	1.071e-06	202520
chr6:29818132	6	29818132	a	g	0.0907	0.06	0.0123	1.071e-06	203167
chr6:29816010	6	29816010	a	c	0.0908	0.06	0.0123	1.071e-06	203167
chr22:33108536	22	33108536	t	c	0.125	0.0556	0.0114	1.076e-06	206106
chr12:57464316	12	57464316	a	g	0.9187	0.0634	0.013	1.078e-06	206106
chr12:95490999	12	95490999	t	c	0.639	-0.0356	0.0073	1.079e-06	206106
chr12:54425000	12	54425000	t	g	0.3727	0.0356	0.0073	1.079e-06	206106
chr17:20216928	17	20216928	t	c	0.5935	0.0356	0.0073	1.079e-06	206106
chr12:54421476	12	54421476	a	c	0.3667	0.0356	0.0073	1.079e-06	206106
chr12:54421810	12	54421810	t	c	0.6258	-0.0356	0.0073	1.079e-06	206106
chr6:151784049	6	151784049	t	g	0.0563	0.0751	0.0154	1.079e-06	205166
chr8:10837414	8	10837414	a	c	0.4762	0.0351	0.0072	1.088e-06	205555
chr3:49647404	3	49647404	a	t	0.8416	-0.0468	0.0096	1.088e-06	202818
chr8:116597635	8	116597635	t	c	0.4239	0.0351	0.0072	1.088e-06	206106
chr7:27208018	7	27208018	t	c	0.4156	0.0351	0.0072	1.088e-06	206106
chr1:22581573	1	22581573	t	c	0.2599	0.039	0.008	1.088e-06	205904
chr11:32368744	11	32368744	a	c	0.4083	0.0351	0.0072	1.088e-06	206106
chr3:49646669	3	49646669	a	g	0.8408	-0.0468	0.0096	1.088e-06	202818
chr17:20192252	17	20192252	t	c	0.406	-0.0351	0.0072	1.088e-06	206106
chr17:20189046	17	20189046	t	c	0.4061	-0.0351	0.0072	1.088e-06	206106
chr17:20023109	17	20023109	c	g	0.5929	0.0351	0.0072	1.088e-06	206106
chr6:151685594	6	151685594	a	t	0.9513	-0.0853	0.0175	1.092e-06	205326
chr6:151695016	6	151695016	a	g	0.0502	0.0853	0.0175	1.092e-06	197841
chr1:169424098	1	169424098	a	g	0.0618	-0.0731	0.015	1.097e-06	204679
chr8:10096128	8	10096128	c	g	0.7246	-0.0385	0.0079	1.097e-06	206106
chr6:74931199	6	74931199	a	g	0.4419	0.0346	0.0071	1.098e-06	206106
chr6:74931714	6	74931714	t	c	0.5581	-0.0346	0.0071	1.098e-06	206106
chr6:74930029	6	74930029	t	c	0.4419	0.0346	0.0071	1.098e-06	206106
chr10:90234745	10	90234745	c	g	0.5524	0.0346	0.0071	1.098e-06	206106
chr6:74883437	6	74883437	c	g	0.568	-0.0346	0.0071	1.098e-06	206106
chr6:74925123	6	74925123	t	c	0.5581	-0.0346	0.0071	1.098e-06	206106
chr8:116499686	8	116499686	a	t	0.5549	-0.0346	0.0071	1.098e-06	206106
chr6:74899363	6	74899363	a	c	0.4404	0.0346	0.0071	1.098e-06	206106
chr10:21651981	10	21651981	a	g	0.1377	0.0497	0.0102	1.102e-06	206106
chr3:49886319	3	49886319	t	g	0.1703	0.0458	0.0094	1.103e-06	202818
chr8:116459263	8	116459263	c	g	0.7019	0.038	0.0078	1.106e-06	206106
chr10:90116356	10	90116356	a	g	0.7188	-0.038	0.0078	1.106e-06	206106
chr12:15544888	12	15544888	t	c	0.7237	-0.038	0.0078	1.106e-06	206106
chr6:29916654	6	29916654	t	c	0.1085	0.057	0.0117	1.106e-06	196825
chr14:93070367	14	93070367	t	c	0.1795	0.0453	0.0093	1.111e-06	202818
chr14:93071806	14	93071806	a	g	0.8207	-0.0453	0.0093	1.111e-06	202818
chr14:93072317	14	93072317	c	g	0.8207	-0.0453	0.0093	1.111e-06	202818
chr14:93072152	14	93072152	a	t	0.1793	0.0453	0.0093	1.111e-06	202818
chr14:93074447	14	93074447	t	c	0.1797	0.0453	0.0093	1.111e-06	202818
chr14:93071536	14	93071536	a	g	0.1792	0.0453	0.0093	1.111e-06	202818
chr10:22092310	10	22092310	c	g	0.3124	0.0375	0.0077	1.115e-06	205555
chr6:29816282	6	29816282	t	c	0.9091	-0.0599	0.0123	1.116e-06	203167
chr6:29817279	6	29817279	a	t	0.909	-0.0599	0.0123	1.116e-06	203167
chr6:29817153	6	29817153	t	c	0.909	-0.0599	0.0123	1.116e-06	203167
chr6:29813481	6	29813481	t	c	0.0908	0.0599	0.0123	1.116e-06	203167
chr6:29817123	6	29817123	a	g	0.091	0.0599	0.0123	1.116e-06	203167
chr6:29921460	6	29921460	a	g	0.1114	0.056	0.0115	1.118e-06	203369
chr6:29916922	6	29916922	t	g	0.1089	0.056	0.0115	1.118e-06	203369
chr12:57459209	12	57459209	t	c	0.0813	-0.0633	0.013	1.12e-06	206106
chr12:57462954	12	57462954	t	c	0.0813	-0.0633	0.013	1.12e-06	206106
chr1:172197297	1	172197297	t	c	0.7834	-0.0409	0.0084	1.121e-06	205904
chr1:172214642	1	172214642	a	g	0.7816	-0.0409	0.0084	1.121e-06	205904
chr1:172192145	1	172192145	a	g	0.2164	0.0409	0.0084	1.121e-06	205904
chr1:172258325	1	172258325	t	c	0.7841	-0.0409	0.0084	1.121e-06	205904
chr2:188354127	2	188354127	a	g	0.702	-0.0409	0.0084	1.121e-06	205715
chr17:46255247	17	46255247	t	c	0.8487	0.0482	0.0099	1.123e-06	206106
chr22:33107311	22	33107311	t	c	0.1253	0.0555	0.0114	1.125e-06	206106
chr6:151693608	6	151693608	t	c	0.9505	-0.0842	0.0173	1.133e-06	205326
chr14:93115410	14	93115410	c	g	0.8114	-0.0438	0.009	1.135e-06	202818
chr2:188084535	2	188084535	a	g	0.6655	-0.0365	0.0075	1.135e-06	206106
chr2:188087666	2	188087666	c	g	0.3344	0.0365	0.0075	1.135e-06	206106
chr23:70001025	23	70001025	t	c	0.4722	0.0365	0.0075	1.135e-06	201832
chr23:70013404	23	70013404	a	g	0.5274	-0.0365	0.0075	1.135e-06	201832
chr7:25743988	7	25743988	a	c	0.7527	0.0399	0.0082	1.14e-06	206106
chr7:25716536	7	25716536	t	c	0.7544	0.0399	0.0082	1.14e-06	206106
chr8:11036843	8	11036843	t	c	0.625	0.036	0.0074	1.145e-06	203369
chr8:11036919	8	11036919	a	g	0.375	-0.036	0.0074	1.145e-06	203369
chr8:11036799	8	11036799	c	g	0.375	-0.036	0.0074	1.145e-06	203369
chr3:49334768	3	49334768	a	g	0.641	-0.036	0.0074	1.145e-06	206106
chr3:49476263	3	49476263	t	c	0.2578	0.0394	0.0081	1.149e-06	196273
chr6:151785551	6	151785551	a	g	0.9436	-0.0749	0.0154	1.152e-06	205166
chr12:102420892	12	102420892	a	t	0.2008	-0.0428	0.0088	1.152e-06	206106
chr6:151782544	6	151782544	a	g	0.0563	0.0749	0.0154	1.152e-06	205166
chr1:22276058	1	22276058	t	c	0.1045	-0.0569	0.0117	1.155e-06	205904
chr12:54428011	12	54428011	a	c	0.3659	0.0355	0.0073	1.156e-06	206106
chr8:9404307	8	9404307	a	g	0.634	-0.0355	0.0073	1.156e-06	206106
chr12:54420776	12	54420776	c	g	0.3633	0.0355	0.0073	1.156e-06	206106
chr12:95514941	12	95514941	t	c	0.3608	0.0355	0.0073	1.156e-06	206106
chr17:20191860	17	20191860	c	g	0.599	0.0355	0.0073	1.156e-06	206106
chr12:54428747	12	54428747	a	g	0.3663	0.0355	0.0073	1.156e-06	206106
chr12:95490248	12	95490248	t	c	0.6391	-0.0355	0.0073	1.156e-06	206106
chr12:95515941	12	95515941	a	c	0.3607	0.0355	0.0073	1.156e-06	206106
chr1:22507901	1	22507901	t	c	0.2768	0.0389	0.008	1.159e-06	199360
chr8:130022619	8	130022619	a	g	0.7499	-0.0389	0.008	1.159e-06	206106
chr8:130037437	8	130037437	a	g	0.7502	-0.0389	0.008	1.159e-06	206106
chr6:29814960	6	29814960	a	c	0.0909	0.0598	0.0123	1.163e-06	203167
chr12:57464381	12	57464381	a	g	0.0819	-0.0632	0.013	1.165e-06	206106
chr12:57449705	12	57449705	t	c	0.9188	0.0632	0.013	1.165e-06	206106
chr8:116635611	8	116635611	t	c	0.6083	-0.035	0.0072	1.167e-06	206106
chr17:20066988	17	20066988	t	c	0.409	-0.035	0.0072	1.167e-06	206106
chr8:10837190	8	10837190	a	g	0.4821	0.035	0.0072	1.167e-06	205555
chr17:20107773	17	20107773	t	c	0.5901	0.035	0.0072	1.167e-06	206106
chr8:10930069	8	10930069	a	c	0.4726	0.035	0.0072	1.167e-06	206106
chr15:40380933	15	40380933	t	c	0.5696	-0.035	0.0072	1.167e-06	206106
chr17:20190974	17	20190974	a	c	0.4062	-0.035	0.0072	1.167e-06	206106
chr17:20195217	17	20195217	a	g	0.5938	0.035	0.0072	1.167e-06	206106
chr9:22194535	9	22194535	t	c	0.5693	0.035	0.0072	1.167e-06	205163
chr6:29921999	6	29921999	a	g	0.1115	0.0559	0.0115	1.169e-06	203369
chr14:93069989	14	93069989	t	c	0.8211	-0.0452	0.0093	1.173e-06	202818
chr14:93072476	14	93072476	a	c	0.1793	0.0452	0.0093	1.173e-06	202818
chr22:33116314	22	33116314	a	c	0.1795	0.0452	0.0093	1.173e-06	206106
chr8:116563573	8	116563573	t	c	0.437	0.0345	0.0071	1.179e-06	206106
chr8:11433780	8	11433780	t	c	0.4619	0.0345	0.0071	1.179e-06	206106
chr10:90228162	10	90228162	a	g	0.5481	0.0345	0.0071	1.179e-06	204613
chr8:116492221	8	116492221	a	g	0.445	0.0345	0.0071	1.179e-06	206106
chr8:116563696	8	116563696	a	g	0.563	-0.0345	0.0071	1.179e-06	206106
chr6:74953011	6	74953011	a	g	0.4419	0.0345	0.0071	1.179e-06	206106
chr8:116563675	8	116563675	a	g	0.437	0.0345	0.0071	1.179e-06	206106
chr8:116456003	8	116456003	a	c	0.3015	-0.0379	0.0078	1.18e-06	206106
chr12:103093498	12	103093498	a	g	0.6462	0.0379	0.0078	1.18e-06	206106
chr1:172187474	1	172187474	a	g	0.7029	-0.0379	0.0078	1.18e-06	202616
chr12:103090921	12	103090921	t	c	0.6551	0.0379	0.0078	1.18e-06	206106
chr17:46262884	17	46262884	a	g	0.1512	-0.0481	0.0099	1.182e-06	206106
chr6:151781779	6	151781779	t	c	0.0563	0.0748	0.0154	1.191e-06	205166
chr1:172200881	1	172200881	t	c	0.7829	-0.0408	0.0084	1.191e-06	205904
chr1:172191332	1	172191332	a	g	0.2165	0.0408	0.0084	1.191e-06	205904
chr1:172200155	1	172200155	t	c	0.7825	-0.0408	0.0084	1.191e-06	205904
chr1:172189764	1	172189764	a	c	0.7831	-0.0408	0.0084	1.191e-06	205904
chr1:172260521	1	172260521	t	c	0.7839	-0.0408	0.0084	1.191e-06	205904
chr23:70248634	23	70248634	t	c	0.4194	-0.0374	0.0077	1.191e-06	186469
chr7:25802471	7	25802471	a	g	0.3193	-0.0369	0.0076	1.202e-06	206106
chr12:15422505	12	15422505	a	t	0.69	-0.0369	0.0076	1.202e-06	206106
chr7:25757261	7	25757261	c	g	0.6858	0.0369	0.0076	1.202e-06	206106
chr6:29814840	6	29814840	t	g	0.0903	0.0602	0.0124	1.205e-06	203167
chr1:22273833	1	22273833	t	c	0.1046	-0.0568	0.0117	1.206e-06	205904
chr3:49624095	3	49624095	t	g	0.158	0.0466	0.0096	1.209e-06	202818
chr3:49626306	3	49626306	a	g	0.842	-0.0466	0.0096	1.209e-06	202818
chr6:29814589	6	29814589	t	c	0.9091	-0.0597	0.0123	1.212e-06	203167
chr6:29801654	6	29801654	a	g	0.9091	-0.0597	0.0123	1.212e-06	202520
chr6:29816641	6	29816641	a	g	0.9089	-0.0597	0.0123	1.212e-06	203167
chr6:29814465	6	29814465	a	t	0.0909	0.0597	0.0123	1.212e-06	203167
chr2:188091511	2	188091511	c	g	0.6654	-0.0364	0.0075	1.214e-06	206106
chr7:23573319	7	23573319	c	g	0.861	0.0495	0.0102	1.216e-06	199562
chr7:23490733	7	23490733	c	g	0.8618	0.0495	0.0102	1.216e-06	199562
chr12:102424383	12	102424383	a	t	0.7996	0.0427	0.0088	1.221e-06	206106
chr12:102463140	12	102463140	t	c	0.2005	-0.0427	0.0088	1.221e-06	206106
chr8:130047294	8	130047294	t	g	0.2479	0.0393	0.0081	1.223e-06	206106
chr6:74648557	6	74648557	a	g	0.7484	0.0393	0.0081	1.223e-06	206106
chr6:152512869	6	152512869	a	c	0.3657	-0.0359	0.0074	1.226e-06	206106
chr17:20219119	17	20219119	a	g	0.4036	-0.0359	0.0074	1.226e-06	206106
chr6:152513525	6	152513525	t	c	0.6343	0.0359	0.0074	1.226e-06	206106
chr6:151776164	6	151776164	t	g	0.0561	0.0747	0.0154	1.231e-06	205166
chr2:98599499	2	98599499	t	c	0.0779	0.0679	0.014	1.235e-06	202426
chr12:95506547	12	95506547	t	c	0.3603	0.0354	0.0073	1.239e-06	206106
chr12:54424872	12	54424872	t	c	0.626	-0.0354	0.0073	1.239e-06	206106
chr6:152510712	6	152510712	a	g	0.6299	0.0354	0.0073	1.239e-06	206106
chr3:49232728	3	49232728	a	g	0.6261	-0.0354	0.0073	1.239e-06	206106
chr1:214525603	1	214525603	a	g	0.2196	-0.0417	0.0086	1.242e-06	205904
chr6:29815984	6	29815984	t	g	0.091	0.0606	0.0125	1.247e-06	197934
chr8:116572926	8	116572926	t	c	0.4277	0.0349	0.0072	1.252e-06	206106
chr8:116573023	8	116573023	t	c	0.5728	-0.0349	0.0072	1.252e-06	206106
chr8:116570977	8	116570977	t	c	0.5724	-0.0349	0.0072	1.252e-06	206106
chr17:20044291	17	20044291	a	g	0.5907	0.0349	0.0072	1.252e-06	206106
chr17:20043036	17	20043036	a	g	0.4091	-0.0349	0.0072	1.252e-06	206106
chr17:20048355	17	20048355	a	c	0.4088	-0.0349	0.0072	1.252e-06	206106
chr8:11336781	8	11336781	a	g	0.583	-0.0349	0.0072	1.252e-06	206106
chr8:116601894	8	116601894	t	c	0.5782	-0.0349	0.0072	1.252e-06	206106
chr8:116603103	8	116603103	t	c	0.5786	-0.0349	0.0072	1.252e-06	206106
chr8:116601902	8	116601902	t	c	0.5783	-0.0349	0.0072	1.252e-06	206106
chr8:11347289	8	11347289	t	g	0.4462	0.0349	0.0072	1.252e-06	202818
chr17:20063758	17	20063758	a	c	0.4092	-0.0349	0.0072	1.252e-06	206106
chr6:151788962	6	151788962	a	g	0.0553	0.0756	0.0156	1.259e-06	205715
chr1:22277184	1	22277184	t	c	0.8955	0.0567	0.0117	1.259e-06	205904
chr6:29813004	6	29813004	t	c	0.0909	0.0596	0.0123	1.263e-06	203167
chr6:29813055	6	29813055	t	c	0.9091	-0.0596	0.0123	1.263e-06	203167
chr11:30489273	11	30489273	t	c	0.8811	0.0533	0.011	1.263e-06	206106
chr6:29812880	6	29812880	a	g	0.0909	0.0596	0.0123	1.263e-06	203167
chr1:172193303	1	172193303	t	c	0.2167	0.0407	0.0084	1.265e-06	205904
chr1:172197038	1	172197038	a	t	0.2168	0.0407	0.0084	1.265e-06	205904
chr1:172193820	1	172193820	t	c	0.7825	-0.0407	0.0084	1.265e-06	205904
chr1:172277097	1	172277097	a	g	0.7848	-0.0407	0.0084	1.265e-06	205904
chr1:172197896	1	172197896	a	c	0.7829	-0.0407	0.0084	1.265e-06	205904
chr1:172198008	1	172198008	a	c	0.2168	0.0407	0.0084	1.265e-06	205904
chr3:50043341	3	50043341	a	t	0.4267	0.0344	0.0071	1.266e-06	206106
chr10:90229234	10	90229234	t	c	0.5484	0.0344	0.0071	1.266e-06	206106
chr8:116561824	8	116561824	a	c	0.5631	-0.0344	0.0071	1.266e-06	206106
chr8:116562169	8	116562169	a	c	0.5623	-0.0344	0.0071	1.266e-06	206106
chr8:116560619	8	116560619	t	c	0.437	0.0344	0.0071	1.266e-06	206106
chr8:116561743	8	116561743	t	c	0.4369	0.0344	0.0071	1.266e-06	206106
chr6:74933508	6	74933508	a	g	0.5593	-0.0344	0.0071	1.266e-06	206106
chr22:33113375	22	33113375	t	c	0.8872	-0.0591	0.0122	1.271e-06	206106
chr11:30489044	11	30489044	a	g	0.8808	0.0528	0.0109	1.272e-06	206106
chr8:116452340	8	116452340	t	c	0.7015	0.0373	0.0077	1.272e-06	206106
chr3:49645458	3	49645458	a	g	0.1579	0.0465	0.0096	1.274e-06	202818
chr3:49646981	3	49646981	t	c	0.1583	0.0465	0.0096	1.274e-06	202818
chr7:23480306	7	23480306	c	g	0.8641	0.0494	0.0102	1.278e-06	206106
chr13:50968844	13	50968844	t	c	0.8654	-0.0523	0.0108	1.282e-06	206106
chr2:188093671	2	188093671	a	g	0.6667	-0.0368	0.0076	1.285e-06	199562
chr12:102452264	12	102452264	a	c	0.2007	-0.0426	0.0088	1.292e-06	206106
chr2:188127331	2	188127331	t	g	0.3349	0.0363	0.0075	1.298e-06	206106
chr6:74664462	6	74664462	a	g	0.251	-0.0392	0.0081	1.302e-06	206106
chr12:103071761	12	103071761	t	c	0.7465	0.0392	0.0081	1.302e-06	206106
chr6:151694504	6	151694504	a	g	0.9505	-0.0842	0.0174	1.304e-06	204385
chr17:46243513	17	46243513	t	g	0.8488	0.0479	0.0099	1.309e-06	206106
chr8:11087475	8	11087475	a	g	0.4941	-0.0358	0.0074	1.313e-06	206106
chr6:152513105	6	152513105	t	c	0.6342	0.0358	0.0074	1.313e-06	206106
chr6:152512902	6	152512902	t	c	0.3658	-0.0358	0.0074	1.313e-06	206106
chr23:69948145	23	69948145	a	g	0.5173	-0.0358	0.0074	1.313e-06	201832
chr1:22281927	1	22281927	t	c	0.1046	-0.0566	0.0117	1.314e-06	205904
chr1:22277532	1	22277532	c	g	0.1045	-0.0566	0.0117	1.314e-06	205904
chr11:32318377	11	32318377	a	g	0.2265	-0.0416	0.0086	1.317e-06	206106
chr12:54428532	12	54428532	t	c	0.3728	0.0353	0.0073	1.327e-06	206106
chr4:56029474	4	56029474	a	c	0.5409	-0.0353	0.0073	1.327e-06	204351
chr17:20206675	17	20206675	a	g	0.4062	-0.0353	0.0073	1.327e-06	206106
chr17:20015600	17	20015600	c	g	0.5904	0.0353	0.0073	1.327e-06	206106
chr12:95504626	12	95504626	t	g	0.639	-0.0353	0.0073	1.327e-06	206106
chr12:95702385	12	95702385	t	c	0.6252	-0.0353	0.0073	1.327e-06	206106
chr7:23530051	7	23530051	a	g	0.1369	-0.0498	0.0103	1.332e-06	199562
chr2:67773362	2	67773362	a	g	0.5593	0.0348	0.0072	1.343e-06	206106
chr8:116583869	8	116583869	a	g	0.5756	-0.0348	0.0072	1.343e-06	206106
chr6:74829731	6	74829731	a	g	0.3867	0.0348	0.0072	1.343e-06	206106
chr12:103099425	12	103099425	t	c	0.4285	-0.0348	0.0072	1.343e-06	206106
chr12:57467898	12	57467898	t	c	0.9187	0.0638	0.0132	1.343e-06	204613
chr1:172193668	1	172193668	a	g	0.2175	0.0406	0.0084	1.343e-06	205904
chr1:172198220	1	172198220	a	g	0.2168	0.0406	0.0084	1.343e-06	205904
chr7:23475919	7	23475919	a	g	0.1356	-0.0493	0.0102	1.343e-06	206106
chr17:20156369	17	20156369	t	c	0.5915	0.0348	0.0072	1.343e-06	206106
chr3:49890967	3	49890967	a	g	0.1662	0.0464	0.0096	1.343e-06	202818
chr8:116602874	8	116602874	a	g	0.5787	-0.0348	0.0072	1.343e-06	206106
chr1:172193905	1	172193905	a	c	0.7825	-0.0406	0.0084	1.343e-06	205904
chr1:169314430	1	169314430	t	c	0.0622	-0.0725	0.015	1.343e-06	205904
chr6:34222939	6	34222939	a	g	0.17	0.0459	0.0095	1.355e-06	206106
chr8:116506134	8	116506134	t	g	0.4422	0.0343	0.0071	1.359e-06	206106
chr8:116629732	8	116629732	t	c	0.5704	-0.0343	0.0071	1.359e-06	206106
chr8:11435516	8	11435516	t	c	0.4615	0.0343	0.0071	1.359e-06	206106
chr3:50043654	3	50043654	t	c	0.5705	-0.0343	0.0071	1.359e-06	206106
chr14:93070286	14	93070286	t	c	0.1795	0.0454	0.0094	1.367e-06	202818
chr6:29814673	6	29814673	a	g	0.909	-0.0594	0.0123	1.37e-06	203167
chr6:29811520	6	29811520	t	c	0.091	0.0594	0.0123	1.37e-06	203167
chr6:29810543	6	29810543	a	g	0.9092	-0.0594	0.0123	1.37e-06	203167
chr23:131246207	23	131246207	c	g	0.8968	0.0594	0.0123	1.37e-06	201832
chr1:22262504	1	22262504	a	g	0.1044	-0.0565	0.0117	1.372e-06	205904
chr12:57394123	12	57394123	a	c	0.0859	-0.0618	0.0128	1.378e-06	204613
chr22:33116779	22	33116779	t	g	0.1794	0.0449	0.0093	1.379e-06	206106
chr6:151702237	6	151702237	t	c	0.9537	-0.0869	0.018	1.381e-06	204476
chr11:30489955	11	30489955	a	g	0.1187	-0.0531	0.011	1.384e-06	206106
chr8:130042857	8	130042857	a	g	0.7501	-0.0391	0.0081	1.385e-06	206106
chr8:130041181	8	130041181	a	t	0.7518	-0.0391	0.0081	1.385e-06	206106
chr2:188112036	2	188112036	a	g	0.6655	-0.0362	0.0075	1.388e-06	206106
chr2:188112487	2	188112487	t	g	0.3345	0.0362	0.0075	1.388e-06	206106
chr6:151693837	6	151693837	t	c	0.0495	0.0835	0.0173	1.389e-06	205326
chr6:152643965	6	152643965	t	c	0.3627	0.0357	0.0074	1.405e-06	206106
chr6:74902328	6	74902328	t	g	0.3737	-0.0357	0.0074	1.405e-06	206106
chr12:95520896	12	95520896	a	t	0.6367	-0.0357	0.0074	1.405e-06	199562
chr13:51001048	13	51001048	a	g	0.1341	0.0521	0.0108	1.407e-06	205904
chr13:50973962	13	50973962	a	t	0.8659	-0.0521	0.0108	1.407e-06	206106
chr13:50974915	13	50974915	t	c	0.1341	0.0521	0.0108	1.407e-06	206106
chr7:23586177	7	23586177	t	g	0.1366	-0.0492	0.0102	1.41e-06	206106
chr1:172287323	1	172287323	a	g	0.7788	-0.041	0.0085	1.41e-06	205904
chr1:172281440	1	172281440	a	t	0.7846	-0.041	0.0085	1.41e-06	205904
chr17:20206898	17	20206898	a	g	0.4062	-0.0352	0.0073	1.422e-06	206106
chr6:74969670	6	74969670	c	g	0.3825	-0.0352	0.0073	1.422e-06	206106
chr12:95504047	12	95504047	t	c	0.6389	-0.0352	0.0073	1.422e-06	206106
chr8:9422006	8	9422006	c	g	0.642	-0.0352	0.0073	1.422e-06	206106
chr7:27206467	7	27206467	c	g	0.3941	0.0352	0.0073	1.422e-06	206106
chr12:95507069	12	95507069	t	c	0.6381	-0.0352	0.0073	1.422e-06	206106
chr1:172271162	1	172271162	t	c	0.2159	0.0405	0.0084	1.425e-06	205904
chr6:29811215	6	29811215	a	t	0.091	0.0593	0.0123	1.427e-06	203167
chr6:29812171	6	29812171	a	g	0.091	0.0593	0.0123	1.427e-06	203167
chr6:29814340	6	29814340	a	g	0.909	-0.0593	0.0123	1.427e-06	203369
chr6:34225931	6	34225931	t	c	0.1699	0.0458	0.0095	1.428e-06	206106
chr1:22267048	1	22267048	a	t	0.1044	-0.0564	0.0117	1.432e-06	205904
chr1:22265351	1	22265351	a	g	0.1044	-0.0564	0.0117	1.432e-06	205904
chr1:22268692	1	22268692	c	g	0.8955	0.0564	0.0117	1.432e-06	205904
chr17:20132558	17	20132558	a	t	0.4087	-0.0347	0.0072	1.44e-06	206106
chr17:20159686	17	20159686	t	c	0.5917	0.0347	0.0072	1.44e-06	206106
chr8:116601071	8	116601071	t	c	0.5778	-0.0347	0.0072	1.44e-06	206106
chr17:20077141	17	20077141	a	c	0.4089	-0.0347	0.0072	1.44e-06	206106
chr8:116600785	8	116600785	a	g	0.5776	-0.0347	0.0072	1.44e-06	206106
chr6:152562967	6	152562967	t	c	0.554	-0.0347	0.0072	1.44e-06	206106
chr8:116603003	8	116603003	t	c	0.4214	0.0347	0.0072	1.44e-06	206106
chr8:10836508	8	10836508	a	g	0.5175	-0.0347	0.0072	1.44e-06	205555
chr17:20150340	17	20150340	t	c	0.4084	-0.0347	0.0072	1.44e-06	206106
chr8:11024663	8	11024663	a	c	0.5051	-0.0347	0.0072	1.44e-06	206106
chr6:74420628	6	74420628	a	t	0.5775	0.0347	0.0072	1.44e-06	206106
chr8:116601022	8	116601022	t	c	0.4223	0.0347	0.0072	1.44e-06	206106
chr17:20119133	17	20119133	t	c	0.409	-0.0347	0.0072	1.44e-06	206106
chr1:171915181	1	171915181	t	c	0.825	0.0453	0.0094	1.442e-06	205904
chr12:102444999	12	102444999	t	g	0.2002	-0.0424	0.0088	1.449e-06	206106
chr8:116557955	8	116557955	c	g	0.437	0.0342	0.0071	1.458e-06	206106
chr10:90267238	10	90267238	a	g	0.5216	0.0342	0.0071	1.458e-06	206106
chr6:74920911	6	74920911	a	g	0.4407	0.0342	0.0071	1.458e-06	206106
chr6:74963681	6	74963681	t	c	0.5603	-0.0342	0.0071	1.458e-06	206106
chr8:116559894	8	116559894	a	g	0.5631	-0.0342	0.0071	1.458e-06	206106
chr6:151704548	6	151704548	t	c	0.9538	-0.0867	0.018	1.46e-06	204476
chr6:29817011	6	29817011	a	c	0.9103	-0.0602	0.0125	1.465e-06	203167
chr8:130042141	8	130042141	t	c	0.2482	0.039	0.0081	1.473e-06	206106
chr8:130049111	8	130049111	a	g	0.7519	-0.039	0.0081	1.473e-06	206106
chr13:51001285	13	51001285	t	c	0.8659	-0.052	0.0108	1.473e-06	205904
chr8:130041335	8	130041335	a	g	0.7518	-0.039	0.0081	1.473e-06	206106
chr13:51002526	13	51002526	a	c	0.1346	0.052	0.0108	1.473e-06	205904
chr13:51009962	13	51009962	a	t	0.1342	0.052	0.0108	1.473e-06	205904
chr13:51004824	13	51004824	a	g	0.8658	-0.052	0.0108	1.473e-06	205904
chr11:32308979	11	32308979	t	c	0.8475	-0.0467	0.0097	1.476e-06	206106
chr7:23476772	7	23476772	a	c	0.1358	-0.0491	0.0102	1.481e-06	206106
chr11:32365430	11	32365430	a	g	0.1584	0.0462	0.0096	1.491e-06	206106
chr23:70184285	23	70184285	a	g	0.5147	0.0385	0.008	1.491e-06	170805
chr6:29922885	6	29922885	t	c	0.1072	0.0563	0.0117	1.495e-06	203167
chr23:70184414	23	70184414	a	g	0.6569	-0.0409	0.0085	1.496e-06	170253
chr12:57474013	12	57474013	t	c	0.9184	0.0635	0.0132	1.505e-06	206106
chr6:34224837	6	34224837	c	g	0.8299	-0.0457	0.0095	1.505e-06	206106
chr1:172199248	1	172199248	a	t	0.2168	0.0404	0.0084	1.513e-06	205904
chr1:172201630	1	172201630	t	g	0.2169	0.0404	0.0084	1.513e-06	205904
chr22:33113688	22	33113688	a	c	0.82	-0.0452	0.0094	1.521e-06	206106
chr3:49237334	3	49237334	t	c	0.6273	-0.0351	0.0073	1.523e-06	206106
chr12:95509766	12	95509766	t	c	0.6392	-0.0351	0.0073	1.523e-06	206106
chr17:20197586	17	20197586	t	g	0.5939	0.0351	0.0073	1.523e-06	206106
chr12:95506623	12	95506623	a	g	0.3608	0.0351	0.0073	1.523e-06	206106
chr17:20027138	17	20027138	a	g	0.5917	0.0351	0.0073	1.523e-06	206106
chr17:20198557	17	20198557	t	c	0.4062	-0.0351	0.0073	1.523e-06	206106
chr12:95507968	12	95507968	a	g	0.3608	0.0351	0.0073	1.523e-06	206106
chr12:95508109	12	95508109	t	c	0.6392	-0.0351	0.0073	1.523e-06	206106
chr12:95505524	12	95505524	a	g	0.3609	0.0351	0.0073	1.523e-06	206106
chr12:95510360	12	95510360	a	g	0.3608	0.0351	0.0073	1.523e-06	206106
chr3:49219669	3	49219669	t	c	0.625	-0.0351	0.0073	1.523e-06	206106
chr12:95508478	12	95508478	a	t	0.6392	-0.0351	0.0073	1.523e-06	206106
chr12:102415256	12	102415256	t	c	0.799	0.0423	0.0088	1.534e-06	206106
chr12:102428444	12	102428444	t	c	0.7994	0.0423	0.0088	1.534e-06	206106
chr12:102446675	12	102446675	t	g	0.7992	0.0423	0.0088	1.534e-06	206106
chr12:102437117	12	102437117	a	g	0.2013	-0.0423	0.0088	1.534e-06	206106
chr8:116602459	8	116602459	t	c	0.4214	0.0346	0.0072	1.543e-06	206106
chr8:10836359	8	10836359	t	c	0.5175	-0.0346	0.0072	1.543e-06	205555
chr8:116602795	8	116602795	t	c	0.4214	0.0346	0.0072	1.543e-06	206106
chr13:51000697	13	51000697	a	g	0.1341	0.0519	0.0108	1.543e-06	205904
chr8:116622906	8	116622906	a	c	0.5745	-0.0346	0.0072	1.543e-06	206106
chr8:116624879	8	116624879	a	g	0.5695	-0.0346	0.0072	1.543e-06	206106
chr12:103097205	12	103097205	a	t	0.4266	-0.0346	0.0072	1.543e-06	206106
chr8:116636281	8	116636281	a	c	0.3892	0.0346	0.0072	1.543e-06	206106
chr13:51016936	13	51016936	a	g	0.1332	0.0519	0.0108	1.543e-06	205904
chr6:151725666	6	151725666	t	c	0.0457	0.0865	0.018	1.543e-06	204476
chr13:50996660	13	50996660	t	c	0.1342	0.0519	0.0108	1.543e-06	205904
chr13:50961957	13	50961957	a	t	0.8653	-0.0519	0.0108	1.543e-06	206106
chr8:116601402	8	116601402	a	t	0.5782	-0.0346	0.0072	1.543e-06	206106
chr8:116602855	8	116602855	t	c	0.4212	0.0346	0.0072	1.543e-06	206106
chr8:11285219	8	11285219	a	c	0.4915	0.0346	0.0072	1.543e-06	205555
chr8:116602676	8	116602676	a	g	0.5785	-0.0346	0.0072	1.543e-06	206106
chr6:29803927	6	29803927	t	c	0.0908	0.0591	0.0123	1.548e-06	203167
chr23:131244149	23	131244149	a	g	0.1006	-0.0591	0.0123	1.548e-06	201832
chr7:23480253	7	23480253	a	t	0.1364	-0.049	0.0102	1.556e-06	206106
chr7:23480886	7	23480886	a	g	0.1365	-0.049	0.0102	1.556e-06	206106
chr1:22271579	1	22271579	t	c	0.1045	-0.0562	0.0117	1.56e-06	205904
chr6:151847244	6	151847244	t	c	0.9554	-0.0903	0.0188	1.562e-06	198523
chr2:98380681	2	98380681	t	c	0.9171	-0.0634	0.0132	1.563e-06	201848
chr6:74486371	6	74486371	t	c	0.4938	0.0341	0.0071	1.564e-06	206106
chr8:116555360	8	116555360	a	c	0.5632	-0.0341	0.0071	1.564e-06	206106
chr8:11037034	8	11037034	a	g	0.4661	-0.0341	0.0071	1.564e-06	206106
chr8:116559435	8	116559435	a	g	0.4369	0.0341	0.0071	1.564e-06	206106
chr3:49915506	3	49915506	a	t	0.4897	-0.0341	0.0071	1.564e-06	206106
chr8:116560967	8	116560967	a	g	0.4368	0.0341	0.0071	1.564e-06	206106
chr7:25764707	7	25764707	t	c	0.6854	0.0365	0.0076	1.566e-06	206106
chr1:172166210	1	172166210	c	g	0.3167	0.0365	0.0076	1.566e-06	205904
chr1:172153897	1	172153897	t	c	0.6823	-0.0365	0.0076	1.566e-06	205904
chr23:70371574	23	70371574	t	g	0.5306	-0.0365	0.0076	1.566e-06	201281
chr17:63784817	17	63784817	t	c	0.3334	-0.036	0.0075	1.587e-06	206106
chr6:151700893	6	151700893	t	c	0.9536	-0.0864	0.018	1.587e-06	203942
chr6:29811383	6	29811383	t	c	0.909	-0.06	0.0125	1.587e-06	196623
chr2:188116196	2	188116196	t	c	0.3346	0.036	0.0075	1.587e-06	206106
chr1:176465969	1	176465969	a	g	0.2252	-0.0408	0.0085	1.587e-06	202616
chr15:40421006	15	40421006	c	g	0.2091	-0.0456	0.0095	1.587e-06	206106
chr10:22244804	10	22244804	a	t	0.3319	0.036	0.0075	1.587e-06	206106
chr5:157916714	5	157916714	c	g	0.7813	0.0408	0.0085	1.587e-06	206106
chr6:34214322	6	34214322	c	g	0.0943	0.0595	0.0124	1.599e-06	205459
chr11:32353768	11	32353768	t	c	0.159	-0.0475	0.0099	1.603e-06	206106
chr12:102845544	12	102845544	t	g	0.7232	0.0379	0.0079	1.607e-06	206106
chr12:95516843	12	95516843	t	c	0.6382	-0.0355	0.0074	1.608e-06	199562
chr6:74889400	6	74889400	a	t	0.6236	0.0355	0.0074	1.608e-06	206106
chr6:152509822	6	152509822	a	g	0.3658	-0.0355	0.0074	1.608e-06	204721
chr2:98512189	2	98512189	t	c	0.0822	0.0638	0.0133	1.611e-06	202426
chr13:51002280	13	51002280	t	c	0.1341	0.0518	0.0108	1.616e-06	205904
chr13:51015251	13	51015251	t	c	0.133	0.0518	0.0108	1.616e-06	205904
chr13:51039751	13	51039751	t	c	0.1339	0.0518	0.0108	1.616e-06	206106
chr6:151839806	6	151839806	a	g	0.0597	0.0753	0.0157	1.617e-06	205715
chr7:23543610	7	23543610	a	c	0.137	-0.0494	0.0103	1.618e-06	199562
chr12:57466843	12	57466843	a	g	0.0814	-0.0633	0.0132	1.623e-06	206106
chr12:57474552	12	57474552	t	g	0.9185	0.0633	0.0132	1.623e-06	206106
chr7:25424565	7	25424565	t	c	0.7263	-0.0374	0.0078	1.628e-06	205555
chr8:116461276	8	116461276	a	t	0.3024	-0.0374	0.0078	1.628e-06	206106
chr2:113534024	2	113534024	t	c	0.3047	0.0374	0.0078	1.628e-06	199562
chr3:49249871	3	49249871	t	c	0.6266	-0.035	0.0073	1.631e-06	206106
chr3:49275964	3	49275964	a	g	0.6273	-0.035	0.0073	1.631e-06	206106
chr12:54407297	12	54407297	a	g	0.4198	-0.035	0.0073	1.631e-06	206106
chr17:20203073	17	20203073	t	c	0.5951	0.035	0.0073	1.631e-06	206106
chr3:49196132	3	49196132	t	c	0.6272	-0.035	0.0073	1.631e-06	206106
chr12:95503503	12	95503503	a	g	0.6391	-0.035	0.0073	1.631e-06	206106
chr3:49261594	3	49261594	t	c	0.6272	-0.035	0.0073	1.631e-06	206106
chr12:95504259	12	95504259	a	g	0.361	0.035	0.0073	1.631e-06	206106
chr3:49266772	3	49266772	t	c	0.6272	-0.035	0.0073	1.631e-06	206106
chr12:95502747	12	95502747	a	g	0.6391	-0.035	0.0073	1.631e-06	206106
chr7:23536186	7	23536186	t	c	0.8639	0.0489	0.0102	1.634e-06	206106
chr7:23481409	7	23481409	a	g	0.8635	0.0489	0.0102	1.634e-06	206106
chr6:151773831	6	151773831	t	c	0.0553	0.0743	0.0155	1.639e-06	204774
chr12:57446810	12	57446810	a	t	0.9189	0.0623	0.013	1.649e-06	206106
chr17:20144714	17	20144714	a	g	0.5913	0.0345	0.0072	1.654e-06	206106
chr17:20038273	17	20038273	a	g	0.4088	-0.0345	0.0072	1.654e-06	206106
chr11:32363616	11	32363616	c	g	0.8417	-0.046	0.0096	1.654e-06	206106
chr12:54394497	12	54394497	t	c	0.583	0.0345	0.0072	1.654e-06	206106
chr6:74828682	6	74828682	a	g	0.3871	0.0345	0.0072	1.654e-06	206106
chr17:20121401	17	20121401	a	g	0.591	0.0345	0.0072	1.654e-06	206106
chr17:20107069	17	20107069	t	g	0.4083	-0.0345	0.0072	1.654e-06	206106
chr8:116636719	8	116636719	t	c	0.6108	-0.0345	0.0072	1.654e-06	206106
chr17:20101626	17	20101626	t	g	0.5907	0.0345	0.0072	1.654e-06	206106
chr23:131245049	23	131245049	a	t	0.1007	-0.0594	0.0124	1.665e-06	201832
chr8:130054145	8	130054145	t	c	0.2484	0.0388	0.0081	1.667e-06	206106
chr15:40407824	15	40407824	a	c	0.7337	0.0388	0.0081	1.667e-06	206106
chr6:74641898	6	74641898	a	g	0.7481	0.0388	0.0081	1.667e-06	206106
chr6:74641231	6	74641231	a	g	0.7479	0.0388	0.0081	1.667e-06	206106
chr7:25801774	7	25801774	a	g	0.3194	-0.0364	0.0076	1.672e-06	206106
chr6:151725403	6	151725403	t	c	0.9543	-0.0862	0.018	1.677e-06	204476
chr19:30097268	19	30097268	c	g	0.52	-0.034	0.0071	1.678e-06	206106
chr14:93077388	14	93077388	a	c	0.5653	0.034	0.0071	1.678e-06	206106
chr14:93077688	14	93077688	a	g	0.5653	0.034	0.0071	1.678e-06	206106
chr6:74928929	6	74928929	a	g	0.4408	0.034	0.0071	1.678e-06	206106
chr6:74795428	6	74795428	t	c	0.5351	-0.034	0.0071	1.678e-06	206106
chr3:50185508	3	50185508	a	g	0.5367	-0.034	0.0071	1.678e-06	206106
chr8:116549176	8	116549176	a	g	0.4437	0.034	0.0071	1.678e-06	206106
chr7:27237453	7	27237453	t	c	0.0833	-0.0632	0.0132	1.686e-06	201968
chr2:98428809	2	98428809	t	c	0.917	-0.0632	0.0132	1.686e-06	202426
chr1:22577620	1	22577620	a	g	0.7392	-0.0383	0.008	1.689e-06	205904
chr13:51003531	13	51003531	t	c	0.1341	0.0517	0.0108	1.693e-06	205904
chr13:51002005	13	51002005	t	c	0.1341	0.0517	0.0108	1.693e-06	205904
chr13:51011458	13	51011458	t	g	0.1342	0.0517	0.0108	1.693e-06	205904
chr13:51002615	13	51002615	a	g	0.1341	0.0517	0.0108	1.693e-06	205904
chr13:51017024	13	51017024	c	g	0.1332	0.0517	0.0108	1.693e-06	206106
chr13:50972634	13	50972634	c	g	0.8658	-0.0517	0.0108	1.693e-06	206106
chr3:50101637	3	50101637	t	c	0.9341	0.0718	0.015	1.696e-06	202239
chr15:40367343	15	40367343	a	g	0.6318	0.0359	0.0075	1.696e-06	206106
chr15:40367348	15	40367348	t	c	0.6318	0.0359	0.0075	1.696e-06	206106
chr1:172204984	1	172204984	t	g	0.7793	-0.0402	0.0084	1.704e-06	205904
chr8:130094818	8	130094818	t	c	0.2625	0.0378	0.0079	1.711e-06	206106
chr12:102850223	12	102850223	a	g	0.2791	-0.0378	0.0079	1.711e-06	206106
chr8:130097249	8	130097249	t	c	0.7372	-0.0378	0.0079	1.711e-06	206106
chr7:23478750	7	23478750	t	c	0.1364	-0.0488	0.0102	1.716e-06	206106
chr10:21651654	10	21651654	t	c	0.8628	-0.0488	0.0102	1.716e-06	206106
chr10:90038033	10	90038033	t	g	0.3424	0.0354	0.0074	1.72e-06	206106
chr7:27223082	7	27223082	a	t	0.9194	0.0641	0.0134	1.722e-06	202818
chr11:32370380	11	32370380	a	g	0.158	0.0464	0.0097	1.723e-06	206106
chr6:34169775	6	34169775	a	t	0.1763	0.044	0.0092	1.73e-06	206106
chr6:34174908	6	34174908	a	g	0.8235	-0.044	0.0092	1.73e-06	206106
chr17:46140291	17	46140291	t	c	0.8494	0.0483	0.0101	1.734e-06	206106
chr23:70304206	23	70304206	a	t	0.6772	-0.0373	0.0078	1.735e-06	201281
chr8:9420566	8	9420566	t	c	0.6411	-0.0349	0.0073	1.746e-06	206106
chr3:49202782	3	49202782	c	g	0.3726	0.0349	0.0073	1.746e-06	206106
chr3:49230096	3	49230096	a	g	0.6268	-0.0349	0.0073	1.746e-06	206106
chr3:49262307	3	49262307	a	g	0.3732	0.0349	0.0073	1.746e-06	206106
chr3:49237394	3	49237394	t	c	0.3729	0.0349	0.0073	1.746e-06	206106
chr3:49263850	3	49263850	a	g	0.6268	-0.0349	0.0073	1.746e-06	206106
chr3:49252364	3	49252364	t	c	0.6269	-0.0349	0.0073	1.746e-06	206106
chr3:49287759	3	49287759	t	c	0.3729	0.0349	0.0073	1.746e-06	206106
chr17:20011078	17	20011078	a	t	0.4097	-0.0349	0.0073	1.746e-06	206106
chr8:9420961	8	9420961	a	t	0.36	0.0349	0.0073	1.746e-06	206106
chr12:95504384	12	95504384	a	g	0.3623	0.0349	0.0073	1.746e-06	206106
chr12:15532891	12	15532891	t	c	0.8338	-0.0454	0.0095	1.762e-06	206106
chr1:169115022	1	169115022	t	c	0.9516	0.0841	0.0176	1.767e-06	202037
chr1:22257202	1	22257202	t	g	0.1048	-0.0559	0.0117	1.772e-06	205904
chr2:67833596	2	67833596	a	t	0.2463	0.0387	0.0081	1.772e-06	205555
chr6:74644705	6	74644705	t	g	0.7477	0.0387	0.0081	1.772e-06	206106
chr13:51039933	13	51039933	t	c	0.8661	-0.0516	0.0108	1.772e-06	206106
chr8:116621214	8	116621214	t	c	0.5661	-0.0344	0.0072	1.772e-06	206106
chr8:116625707	8	116625707	t	c	0.5724	-0.0344	0.0072	1.772e-06	206106
chr6:152562965	6	152562965	a	g	0.4474	0.0344	0.0072	1.772e-06	206106
chr6:74675731	6	74675731	a	g	0.2505	-0.0387	0.0081	1.772e-06	206106
chr8:116628403	8	116628403	t	c	0.571	-0.0344	0.0072	1.772e-06	206106
chr5:157922601	5	157922601	a	c	0.2199	-0.0406	0.0085	1.784e-06	206106
chr2:113559363	2	113559363	a	g	0.6846	0.0363	0.0076	1.785e-06	206106
chr10:22255097	10	22255097	t	c	0.3289	0.0363	0.0076	1.785e-06	206106
chr10:22137880	10	22137880	a	c	0.3223	0.0363	0.0076	1.785e-06	206106
chr7:25801699	7	25801699	a	g	0.6799	0.0363	0.0076	1.785e-06	206106
chr2:188372368	2	188372368	a	g	0.267	0.0382	0.008	1.797e-06	206106
chr23:133496946	23	133496946	a	t	0.0744	0.0764	0.016	1.797e-06	195090
chr6:74437989	6	74437989	a	g	0.4886	-0.0339	0.0071	1.8e-06	206106
chr10:90259126	10	90259126	t	c	0.4688	-0.0339	0.0071	1.8e-06	204613
chr14:93073119	14	93073119	a	g	0.4333	-0.0339	0.0071	1.8e-06	206106
chr8:11355602	8	11355602	c	g	0.4621	0.0339	0.0071	1.8e-06	202818
chr10:90258876	10	90258876	t	c	0.5314	0.0339	0.0071	1.8e-06	204613
chr1:172205262	1	172205262	t	c	0.7791	-0.0401	0.0084	1.808e-06	205904
chr1:172272709	1	172272709	t	c	0.2154	0.0401	0.0084	1.808e-06	205904
chr8:116449528	8	116449528	t	c	0.3384	-0.0358	0.0075	1.812e-06	206106
chr6:29803818	6	29803818	t	g	0.9091	-0.0587	0.0123	1.821e-06	203167
chr6:74677167	6	74677167	a	g	0.2735	-0.0377	0.0079	1.823e-06	206106
chr6:151729237	6	151729237	t	g	0.6981	-0.0377	0.0079	1.823e-06	206106
chr8:130095478	8	130095478	a	c	0.2627	0.0377	0.0079	1.823e-06	206106
chr17:63993742	17	63993742	a	c	0.1017	-0.0563	0.0118	1.831e-06	206106
chr6:74903741	6	74903741	t	c	0.3765	-0.0353	0.0074	1.84e-06	206106
chr6:74903797	6	74903797	a	c	0.3762	-0.0353	0.0074	1.84e-06	206106
chr12:54429385	12	54429385	a	g	0.3657	0.0353	0.0074	1.84e-06	206106
chr23:70287389	23	70287389	t	g	0.6797	-0.0372	0.0078	1.849e-06	201281
chr23:70299111	23	70299111	t	g	0.677	-0.0372	0.0078	1.849e-06	201281
chr23:70288990	23	70288990	t	g	0.6795	-0.0372	0.0078	1.849e-06	201281
chr13:51033391	13	51033391	a	g	0.1336	0.0515	0.0108	1.856e-06	206106
chr13:51019018	13	51019018	t	c	0.1341	0.0515	0.0108	1.856e-06	205904
chr13:51033268	13	51033268	t	c	0.1336	0.0515	0.0108	1.856e-06	206106
chr3:50044006	3	50044006	a	t	0.238	0.0391	0.0082	1.858e-06	202818
chr8:75426515	8	75426515	t	g	0.7253	0.0391	0.0082	1.858e-06	206106
chr6:151730232	6	151730232	c	g	0.955	-0.0863	0.0181	1.861e-06	204678
chr12:95500727	12	95500727	c	g	0.361	0.0348	0.0073	1.869e-06	206106
chr8:11065003	8	11065003	a	c	0.4413	-0.0348	0.0073	1.869e-06	196825
chr3:49229930	3	49229930	t	c	0.6268	-0.0348	0.0073	1.869e-06	206106
chr3:49200627	3	49200627	a	g	0.3726	0.0348	0.0073	1.869e-06	206106
chr6:74676115	6	74676115	t	c	0.2505	-0.0386	0.0081	1.884e-06	206106
chr10:90051035	10	90051035	t	g	0.2539	0.0386	0.0081	1.884e-06	206106
chr12:15520003	12	15520003	a	t	0.7505	-0.0386	0.0081	1.884e-06	206106
chr7:23541591	7	23541591	t	c	0.8637	0.0486	0.0102	1.891e-06	206106
chr7:23537697	7	23537697	a	g	0.1361	-0.0486	0.0102	1.891e-06	206106
chr5:157924232	5	157924232	a	g	0.2201	-0.0405	0.0085	1.891e-06	206106
chr7:23579399	7	23579399	t	c	0.8643	0.0486	0.0102	1.891e-06	206106
chr11:32282710	11	32282710	t	c	0.2178	-0.0424	0.0089	1.898e-06	206106
chr8:11034028	8	11034028	a	g	0.5365	0.0343	0.0072	1.899e-06	206106
chr5:157925297	5	157925297	t	c	0.6011	-0.0343	0.0072	1.899e-06	206106
chr8:11054097	8	11054097	a	c	0.4922	-0.0343	0.0072	1.899e-06	206106
chr15:40380207	15	40380207	a	t	0.4279	0.0343	0.0072	1.899e-06	206106
chr6:152645402	6	152645402	t	c	0.4202	-0.0343	0.0072	1.899e-06	206106
chr9:119312256	9	119312256	t	g	0.3131	-0.0362	0.0076	1.906e-06	205715
chr23:70374204	23	70374204	a	g	0.566	-0.0362	0.0076	1.906e-06	201281
chr23:70240499	23	70240499	a	g	0.5467	-0.0362	0.0076	1.906e-06	193014
chr3:49825369	3	49825369	a	g	0.1622	0.0462	0.0097	1.908e-06	202818
chr17:63974880	17	63974880	a	g	0.1017	-0.0562	0.0118	1.91e-06	206106
chr2:67806472	2	67806472	a	g	0.2622	0.0381	0.008	1.912e-06	206106
chr1:172198981	1	172198981	c	g	0.7808	-0.04	0.0084	1.918e-06	205904
chr1:22617251	1	22617251	t	g	0.2255	-0.04	0.0084	1.918e-06	205904
chr1:172271050	1	172271050	t	c	0.2154	0.04	0.0084	1.918e-06	205904
chr1:172198991	1	172198991	t	c	0.2192	0.04	0.0084	1.918e-06	205904
chr6:74463894	6	74463894	a	g	0.4885	0.0338	0.0071	1.931e-06	206106
chr10:90258917	10	90258917	t	c	0.4686	-0.0338	0.0071	1.931e-06	204613
chr6:127446790	6	127446790	t	c	0.5584	-0.0338	0.0071	1.931e-06	206106
chr14:93075824	14	93075824	t	g	0.5647	0.0338	0.0071	1.931e-06	206106
chr14:93071337	14	93071337	t	c	0.4345	-0.0338	0.0071	1.931e-06	206106
chr14:93075449	14	93075449	a	g	0.5647	0.0338	0.0071	1.931e-06	206106
chr10:90094461	10	90094461	t	g	0.4969	-0.0338	0.0071	1.931e-06	206106
chr14:93073965	14	93073965	a	g	0.5643	0.0338	0.0071	1.931e-06	206106
chr19:8814367	19	8814367	t	c	0.1643	0.0457	0.0096	1.932e-06	205555
chr2:188241519	2	188241519	a	g	0.3332	0.0357	0.0075	1.936e-06	206106
chr8:116450538	8	116450538	a	g	0.338	-0.0357	0.0075	1.936e-06	206106
chr2:188254173	2	188254173	t	c	0.6668	-0.0357	0.0075	1.936e-06	206106
chr8:130100306	8	130100306	a	g	0.263	0.0376	0.0079	1.941e-06	206106
chr12:102844236	12	102844236	a	g	0.7232	0.0376	0.0079	1.941e-06	206106
chr8:130096071	8	130096071	a	g	0.2651	0.0376	0.0079	1.941e-06	206106
chr13:51030744	13	51030744	c	g	0.8664	-0.0514	0.0108	1.943e-06	206106
chr13:50996895	13	50996895	a	g	0.866	-0.0514	0.0108	1.943e-06	205904
chr13:50987202	13	50987202	t	c	0.134	0.0514	0.0108	1.943e-06	205904
chr13:51035879	13	51035879	t	c	0.8664	-0.0514	0.0108	1.943e-06	206106
chr13:51018882	13	51018882	a	g	0.8668	-0.0514	0.0108	1.943e-06	205904
chr6:34185960	6	34185960	a	t	0.9297	-0.0704	0.0148	1.967e-06	195424
chr6:74893035	6	74893035	t	c	0.3762	-0.0352	0.0074	1.967e-06	206106
chr6:74890761	6	74890761	a	g	0.3762	-0.0352	0.0074	1.967e-06	206106
chr6:74915033	6	74915033	t	c	0.6238	0.0352	0.0074	1.967e-06	206106
chr6:74890322	6	74890322	t	c	0.6236	0.0352	0.0074	1.967e-06	206106
chr8:116451359	8	116451359	t	c	0.6975	0.0371	0.0078	1.971e-06	206106
chr23:70286776	23	70286776	t	c	0.6799	-0.0371	0.0078	1.971e-06	201281
chr1:214524509	1	214524509	a	g	0.2202	-0.0409	0.0086	1.976e-06	205904
chr7:46680162	7	46680162	a	t	0.4634	0.0328	0.0069	1.998e-06	206106
chr5:82056588	5	82056588	a	g	0.4038	-0.0347	0.0073	2e-06	206106
chr2:27324036	2	27324036	a	g	0.6003	0.0347	0.0073	2e-06	206106
chr12:95496713	12	95496713	a	g	0.3612	0.0347	0.0073	2e-06	206106
chr8:9461315	8	9461315	a	t	0.6408	-0.0347	0.0073	2e-06	206106
chr9:22076071	9	22076071	t	c	0.5238	0.0347	0.0073	2e-06	199562
chr3:49275805	3	49275805	a	g	0.373	0.0347	0.0073	2e-06	206106
chr3:49194331	3	49194331	t	c	0.6271	-0.0347	0.0073	2e-06	206106
chr3:49299375	3	49299375	a	c	0.6271	-0.0347	0.0073	2e-06	206106
chr8:116599199	8	116599199	t	g	0.4227	0.0347	0.0073	2e-06	199562
chr3:49286797	3	49286797	a	g	0.627	-0.0347	0.0073	2e-06	206106
chr6:151788184	6	151788184	t	g	0.0564	0.0732	0.0154	2.002e-06	206106
chr23:70137042	23	70137042	a	c	0.5	-0.0366	0.0077	2.002e-06	186469
chr6:74648481	6	74648481	t	g	0.748	0.0385	0.0081	2.003e-06	206106
chr6:74646475	6	74646475	a	c	0.7478	0.0385	0.0081	2.003e-06	206106
chr6:151840576	6	151840576	c	g	0.9408	-0.0751	0.0158	2.003e-06	205715
chr6:151840464	6	151840464	t	c	0.0592	0.0751	0.0158	2.003e-06	205715
chr10:90013195	10	90013195	a	c	0.7774	-0.0404	0.0085	2.005e-06	206106
chr1:22259146	1	22259146	a	g	0.1047	-0.0556	0.0117	2.013e-06	205904
chr1:22270766	1	22270766	t	c	0.1035	-0.0556	0.0117	2.013e-06	205904
chr6:151712026	6	151712026	a	g	0.0455	0.086	0.0181	2.02e-06	204476
chr8:10811829	8	10811829	t	c	0.4672	0.0342	0.0072	2.034e-06	205555
chr12:54395054	12	54395054	a	g	0.4164	-0.0342	0.0072	2.034e-06	206106
chr1:172105257	1	172105257	t	c	0.6884	-0.0361	0.0076	2.034e-06	205904
chr9:119472659	9	119472659	a	t	0.2626	-0.038	0.008	2.034e-06	205715
chr12:54396971	12	54396971	a	g	0.4181	-0.0342	0.0072	2.034e-06	206106
chr10:90047350	10	90047350	t	g	0.7452	-0.038	0.008	2.034e-06	206106
chr1:172189889	1	172189889	t	g	0.7802	-0.0399	0.0084	2.034e-06	205904
chr6:74778818	6	74778818	t	c	0.3948	0.0342	0.0072	2.034e-06	206106
chr15:40395724	15	40395724	a	g	0.2823	-0.038	0.008	2.034e-06	206106
chr1:172274094	1	172274094	a	c	0.7817	-0.0399	0.0084	2.034e-06	205904
chr4:56030064	4	56030064	t	c	0.2467	0.0399	0.0084	2.034e-06	204351
chr4:95682861	4	95682861	t	c	0.3206	0.0361	0.0076	2.034e-06	206106
chr13:50987152	13	50987152	t	c	0.134	0.0513	0.0108	2.034e-06	205904
chr8:116585157	8	116585157	t	c	0.5726	-0.0342	0.0072	2.034e-06	200671
chr6:29919819	6	29919819	c	g	0.8863	-0.0546	0.0115	2.056e-06	203369
chr13:51051321	13	51051321	a	t	0.8645	-0.0508	0.0107	2.058e-06	206106
chr13:51051311	13	51051311	a	g	0.8646	-0.0508	0.0107	2.058e-06	206106
chr6:170379025	6	170379025	t	c	0.1598	0.047	0.0099	2.06e-06	205904
chr23:69948100	23	69948100	a	g	0.2546	0.0413	0.0087	2.063e-06	192462
chr23:131380485	23	131380485	a	g	0.7162	0.0394	0.0083	2.065e-06	193014
chr2:188241953	2	188241953	t	g	0.6668	-0.0356	0.0075	2.068e-06	206106
chr2:67747535	2	67747535	a	g	0.5256	-0.0337	0.0071	2.07e-06	206106
chr8:116508624	8	116508624	a	g	0.5573	-0.0337	0.0071	2.07e-06	206106
chr8:116556299	8	116556299	a	g	0.4369	0.0337	0.0071	2.07e-06	206106
chr14:93071357	14	93071357	t	c	0.4343	-0.0337	0.0071	2.07e-06	206106
chr6:127455821	6	127455821	a	c	0.471	-0.0337	0.0071	2.07e-06	206106
chr2:67747589	2	67747589	a	t	0.5257	-0.0337	0.0071	2.07e-06	206106
chr8:11032228	8	11032228	t	g	0.4741	0.0337	0.0071	2.07e-06	206106
chr17:64007437	17	64007437	a	g	0.1019	-0.056	0.0118	2.077e-06	206106
chr14:93123534	14	93123534	t	c	0.2252	-0.0408	0.0086	2.093e-06	206106
chr7:25797276	7	25797276	a	g	0.751	0.0389	0.0082	2.096e-06	206106
chr7:25797688	7	25797688	a	g	0.7511	0.0389	0.0082	2.096e-06	206106
chr7:25795800	7	25795800	a	g	0.7467	0.0389	0.0082	2.096e-06	206106
chr9:22193242	9	22193242	a	t	0.3445	0.037	0.0078	2.1e-06	193183
chr23:70259151	23	70259151	a	c	0.6792	-0.037	0.0078	2.1e-06	201281
chr23:70268234	23	70268234	t	c	0.3206	0.037	0.0078	2.1e-06	201281
chr23:70261895	23	70261895	a	g	0.3207	0.037	0.0078	2.1e-06	201281
chr6:74908594	6	74908594	t	c	0.6238	0.0351	0.0074	2.103e-06	206106
chr6:74910312	6	74910312	t	c	0.6238	0.0351	0.0074	2.103e-06	206106
chr6:74907516	6	74907516	a	g	0.6238	0.0351	0.0074	2.103e-06	206106
chr6:74915267	6	74915267	c	g	0.6238	0.0351	0.0074	2.103e-06	206106
chr6:74909381	6	74909381	a	g	0.3762	-0.0351	0.0074	2.103e-06	206106
chr6:74890585	6	74890585	a	c	0.6237	0.0351	0.0074	2.103e-06	206106
chr23:131478932	23	131478932	a	g	0.0513	-0.0806	0.017	2.125e-06	200633
chr12:15523367	12	15523367	a	t	0.7504	-0.0384	0.0081	2.129e-06	206106
chr3:49276077	3	49276077	t	c	0.7342	-0.0384	0.0081	2.129e-06	194780
chr6:151709978	6	151709978	t	c	0.0455	0.0858	0.0181	2.134e-06	204476
chr6:151789282	6	151789282	a	c	0.9436	-0.073	0.0154	2.134e-06	206106
chr17:46193778	17	46193778	t	g	0.8494	0.0474	0.01	2.137e-06	206106
chr2:27302561	2	27302561	a	g	0.3961	-0.0346	0.0073	2.14e-06	199562
chr5:82054744	5	82054744	a	g	0.4034	-0.0346	0.0073	2.14e-06	206106
chr3:49274826	3	49274826	t	g	0.3729	0.0346	0.0073	2.14e-06	206106
chr6:152659449	6	152659449	t	c	0.3918	0.0346	0.0073	2.14e-06	206106
chr3:49193081	3	49193081	a	g	0.3725	0.0346	0.0073	2.14e-06	206106
chr3:49273996	3	49273996	t	c	0.6271	-0.0346	0.0073	2.14e-06	206106
chr7:25764567	7	25764567	t	g	0.2242	-0.0398	0.0084	2.157e-06	206106
chr6:151764539	6	151764539	t	c	0.0663	0.0668	0.0141	2.163e-06	206106
chr6:74424069	6	74424069	a	g	0.3168	-0.036	0.0076	2.171e-06	206106
chr1:172105162	1	172105162	t	c	0.6882	-0.036	0.0076	2.171e-06	205904
chr7:25802130	7	25802130	a	c	0.6792	0.036	0.0076	2.171e-06	206106
chr10:22149410	10	22149410	a	g	0.3226	0.036	0.0076	2.171e-06	206106
chr14:93077714	14	93077714	a	g	0.4339	-0.0341	0.0072	2.179e-06	206106
chr8:10935082	8	10935082	t	c	0.4709	0.0341	0.0072	2.179e-06	206106
chr14:93078017	14	93078017	a	g	0.5655	0.0341	0.0072	2.179e-06	206106
chr14:93078152	14	93078152	a	c	0.4345	-0.0341	0.0072	2.179e-06	206106
chr8:11046394	8	11046394	c	g	0.5736	0.0341	0.0072	2.179e-06	206106
chr14:93078166	14	93078166	a	g	0.5655	0.0341	0.0072	2.179e-06	206106
chr14:93077875	14	93077875	t	c	0.5656	0.0341	0.0072	2.179e-06	206106
chr8:10770255	8	10770255	t	g	0.4924	-0.0341	0.0072	2.179e-06	206106
chr8:10926892	8	10926892	a	c	0.5171	-0.0341	0.0072	2.179e-06	206106
chr6:170377812	6	170377812	t	c	0.8394	-0.0464	0.0098	2.194e-06	206106
chr23:133581335	23	133581335	t	c	0.0725	0.0767	0.0162	2.195e-06	194698
chr6:74430392	6	74430392	a	c	0.3314	-0.0355	0.0075	2.209e-06	204613
chr17:63781615	17	63781615	t	c	0.6665	0.0355	0.0075	2.209e-06	206106
chr2:188252411	2	188252411	a	t	0.6661	-0.0355	0.0075	2.209e-06	206106
chr8:11033976	8	11033976	t	c	0.4802	0.0336	0.0071	2.219e-06	206106
chr8:10761585	8	10761585	a	g	0.5381	-0.0336	0.0071	2.219e-06	206106
chr14:93072402	14	93072402	a	g	0.5649	0.0336	0.0071	2.219e-06	206106
chr8:11076635	8	11076635	t	g	0.478	0.0336	0.0071	2.219e-06	206106
chr10:90266227	10	90266227	a	g	0.4722	-0.0336	0.0071	2.219e-06	206106
chr8:11074036	8	11074036	a	g	0.5042	-0.0336	0.0071	2.219e-06	206106
chr6:127451665	6	127451665	t	c	0.4407	0.0336	0.0071	2.219e-06	206106
chr6:74929387	6	74929387	t	c	0.4482	0.0336	0.0071	2.219e-06	206106
chr8:8673601	8	8673601	a	c	0.5287	-0.0336	0.0071	2.219e-06	206106
chr13:51035079	13	51035079	t	c	0.8665	-0.0511	0.0108	2.229e-06	206106
chr13:51025399	13	51025399	t	c	0.8668	-0.0511	0.0108	2.229e-06	205904
chr6:34181995	6	34181995	t	c	0.8231	-0.044	0.0093	2.232e-06	206106
chr6:34183026	6	34183026	t	c	0.8224	-0.044	0.0093	2.232e-06	206106
chr12:15561776	12	15561776	t	c	0.7165	-0.0369	0.0078	2.237e-06	206106
chr23:70275966	23	70275966	a	g	0.3202	0.0369	0.0078	2.237e-06	201281
chr22:33092669	22	33092669	a	g	0.8888	-0.0596	0.0126	2.243e-06	205904
chr2:188178524	2	188178524	t	c	0.6553	-0.035	0.0074	2.248e-06	206106
chr11:30378559	11	30378559	a	c	0.648	-0.035	0.0074	2.248e-06	206106
chr6:74957475	6	74957475	a	t	0.6233	0.035	0.0074	2.248e-06	206106
chr6:74920382	6	74920382	t	c	0.3762	-0.035	0.0074	2.248e-06	206106
chr5:157924224	5	157924224	a	c	0.22	-0.0402	0.0085	2.252e-06	206106
chr9:22140678	9	22140678	a	t	0.7939	-0.0454	0.0096	2.254e-06	202426
chr17:64039898	17	64039898	a	g	0.1021	-0.0558	0.0118	2.258e-06	205528
chr6:74658633	6	74658633	a	g	0.2518	-0.0383	0.0081	2.263e-06	206106
chr2:188356344	2	188356344	c	g	0.7322	-0.0383	0.0081	2.263e-06	200671
chr1:22551371	1	22551371	a	g	0.7479	-0.0383	0.0081	2.263e-06	205904
chr1:22550357	1	22550357	a	g	0.748	-0.0383	0.0081	2.263e-06	205904
chr6:170382654	6	170382654	t	c	0.1392	0.0487	0.0103	2.266e-06	205904
chr6:34188866	6	34188866	t	c	0.9088	-0.0591	0.0125	2.267e-06	205459
chr6:34185755	6	34185755	t	c	0.909	-0.0591	0.0125	2.267e-06	205459
chr2:113523463	2	113523463	c	g	0.2987	-0.0364	0.0077	2.276e-06	206106
chr23:70135997	23	70135997	a	c	0.4997	0.0364	0.0077	2.276e-06	186469
chr7:120868598	7	120868598	t	c	0.9879	-0.1697	0.0359	2.278e-06	194453
chr8:11376266	8	11376266	t	c	0.6064	-0.0345	0.0073	2.29e-06	206106
chr20:30696392	20	30696392	c	g	0.5524	0.0345	0.0073	2.29e-06	199562
chr3:49193216	3	49193216	t	c	0.6271	-0.0345	0.0073	2.29e-06	206106
chr7:23509871	7	23509871	a	g	0.8657	0.0482	0.0102	2.296e-06	206106
chr7:25800786	7	25800786	a	g	0.6815	0.0359	0.0076	2.316e-06	206106
chr7:25801245	7	25801245	t	c	0.3191	-0.0359	0.0076	2.316e-06	206106
chr6:29850002	6	29850002	t	c	0.9019	-0.0666	0.0141	2.319e-06	197984
chr6:29850634	6	29850634	t	c	0.902	-0.0666	0.0141	2.319e-06	197984
chr6:151844650	6	151844650	a	g	0.0564	0.0751	0.0159	2.321e-06	206106
chr12:57436429	12	57436429	t	c	0.919	0.0614	0.013	2.323e-06	205257
chr17:64020932	17	64020932	t	c	0.8986	0.0562	0.0119	2.327e-06	206106
chr7:23582146	7	23582146	a	g	0.1381	-0.0477	0.0101	2.327e-06	206106
chr13:51031510	13	51031510	t	c	0.1335	0.051	0.0108	2.333e-06	206106
chr8:11335248	8	11335248	a	g	0.546	-0.034	0.0072	2.333e-06	202818
chr8:10932868	8	10932868	a	g	0.473	0.034	0.0072	2.333e-06	206106
chr8:11046209	8	11046209	t	c	0.575	0.034	0.0072	2.333e-06	206106
chr6:74840614	6	74840614	a	g	0.6133	-0.034	0.0072	2.333e-06	206106
chr8:10836024	8	10836024	t	c	0.473	0.034	0.0072	2.333e-06	205555
chr14:93077891	14	93077891	c	g	0.5656	0.034	0.0072	2.333e-06	206106
chr14:93077930	14	93077930	a	g	0.5656	0.034	0.0072	2.333e-06	206106
chr13:51033752	13	51033752	t	c	0.8665	-0.051	0.0108	2.333e-06	206106
chr8:116624987	8	116624987	c	g	0.431	0.034	0.0072	2.333e-06	206106
chr1:172292789	1	172292789	t	c	0.2838	0.0373	0.0079	2.341e-06	205904
chr6:152711745	6	152711745	t	c	0.2832	0.0373	0.0079	2.341e-06	199562
chr1:214520268	1	214520268	t	c	0.2186	-0.0406	0.0086	2.348e-06	205904
chr6:19704477	6	19704477	a	g	0.3214	0.0354	0.0075	2.358e-06	206106
chr6:19706623	6	19706623	a	c	0.6787	-0.0354	0.0075	2.358e-06	206106
chr6:19706407	6	19706407	t	c	0.3212	0.0354	0.0075	2.358e-06	206106
chr13:51051302	13	51051302	a	g	0.8643	-0.0505	0.0107	2.363e-06	206106
chr7:25798864	7	25798864	t	c	0.7511	0.0387	0.0082	2.364e-06	206106
chr15:40405150	15	40405150	a	g	0.2735	-0.0387	0.0082	2.364e-06	198069
chr11:32352400	11	32352400	c	g	0.8108	-0.042	0.0089	2.369e-06	206106
chr7:27249147	7	27249147	a	c	0.0856	-0.0604	0.0128	2.373e-06	201968
chr8:11079367	8	11079367	a	g	0.5193	-0.0335	0.0071	2.378e-06	206106
chr8:8673736	8	8673736	t	c	0.5289	-0.0335	0.0071	2.378e-06	206106
chr8:116551546	8	116551546	a	g	0.4434	0.0335	0.0071	2.378e-06	206106
chr8:11344573	8	11344573	a	g	0.4549	0.0335	0.0071	2.378e-06	202818
chr8:11073402	8	11073402	a	g	0.5042	-0.0335	0.0071	2.378e-06	206106
chr9:22065002	9	22065002	c	g	0.5701	0.0335	0.0071	2.378e-06	206106
chr7:25424234	7	25424234	t	c	0.2741	0.0368	0.0078	2.382e-06	202818
chr23:70265242	23	70265242	a	g	0.6798	-0.0368	0.0078	2.382e-06	201281
chr11:32358913	11	32358913	a	g	0.8237	-0.0434	0.0092	2.389e-06	206106
chr1:22681615	1	22681615	a	g	0.1503	0.0467	0.0099	2.391e-06	205904
chr2:188182527	2	188182527	a	c	0.3448	0.0349	0.0074	2.403e-06	206106
chr6:74953639	6	74953639	c	g	0.6238	0.0349	0.0074	2.403e-06	206106
chr6:74926548	6	74926548	a	g	0.3761	-0.0349	0.0074	2.403e-06	206106
chr2:188184435	2	188184435	t	c	0.6553	-0.0349	0.0074	2.403e-06	206106
chr8:11020313	8	11020313	t	g	0.3885	-0.0349	0.0074	2.403e-06	202818
chr2:188186320	2	188186320	a	t	0.6553	-0.0349	0.0074	2.403e-06	206106
chr2:188181914	2	188181914	a	g	0.3448	0.0349	0.0074	2.403e-06	206106
chr2:188181341	2	188181341	c	g	0.6553	-0.0349	0.0074	2.403e-06	206106
chr2:188186079	2	188186079	a	g	0.3447	0.0349	0.0074	2.403e-06	206106
chr6:74961503	6	74961503	c	g	0.6236	0.0349	0.0074	2.403e-06	206106
chr6:74918021	6	74918021	a	t	0.3762	-0.0349	0.0074	2.403e-06	206106
chr6:74925393	6	74925393	a	g	0.6238	0.0349	0.0074	2.403e-06	206106
chr2:188175034	2	188175034	a	g	0.6552	-0.0349	0.0074	2.403e-06	206106
chr8:10094075	8	10094075	a	g	0.2466	0.0382	0.0081	2.405e-06	206106
chr23:131426684	23	131426684	a	g	0.9411	0.0764	0.0162	2.405e-06	192366
chr7:23540219	7	23540219	t	c	0.1359	-0.0481	0.0102	2.409e-06	206106
chr12:57436745	12	57436745	t	c	0.081	-0.0613	0.013	2.413e-06	205257
chr12:57428681	12	57428681	t	c	0.0811	-0.0613	0.013	2.413e-06	205257
chr23:131478722	23	131478722	t	c	0.05	-0.0811	0.0172	2.416e-06	200633
chr1:22617298	1	22617298	a	g	0.227	-0.0396	0.0084	2.426e-06	205904
chr6:74676685	6	74676685	a	g	0.7392	0.0377	0.008	2.447e-06	206106
chr10:90051317	10	90051317	a	g	0.744	-0.0377	0.008	2.447e-06	206106
chr2:188372620	2	188372620	a	t	0.2659	0.0377	0.008	2.447e-06	206106
chr8:116588546	8	116588546	a	c	0.5802	-0.0344	0.0073	2.449e-06	206106
chr8:116636406	8	116636406	a	t	0.392	-0.0344	0.0073	2.449e-06	206106
chr6:34195447	6	34195447	t	c	0.9085	-0.0589	0.0125	2.453e-06	205067
chr23:131528839	23	131528839	a	c	0.0486	-0.0834	0.0177	2.455e-06	193308
chr6:151765511	6	151765511	t	g	0.0543	0.0735	0.0156	2.459e-06	205528
chr7:23509295	7	23509295	c	g	0.8706	0.049	0.0104	2.459e-06	206106
chr12:102394872	12	102394872	a	t	0.7981	0.0424	0.009	2.464e-06	206106
chr6:151841061	6	151841061	a	g	0.056	0.0749	0.0159	2.469e-06	205715
chr7:25800508	7	25800508	t	c	0.6809	0.0358	0.0076	2.471e-06	206106
chr7:94724450	7	94724450	t	c	0.7008	0.0358	0.0076	2.471e-06	206106
chr6:74436825	6	74436825	a	g	0.6807	0.0358	0.0076	2.471e-06	206106
chr6:127455138	6	127455138	t	c	0.4845	0.0325	0.0069	2.475e-06	206106
chr6:151764955	6	151764955	a	c	0.0549	0.073	0.0155	2.481e-06	205528
chr1:22735745	1	22735745	a	g	0.0176	0.1427	0.0303	2.482e-06	200840
chr3:143537540	3	143537540	t	c	0.9608	-0.1116	0.0237	2.491e-06	199558
chr6:170382137	6	170382137	t	c	0.861	-0.0485	0.0103	2.493e-06	205904
chr6:74996265	6	74996265	a	c	0.4383	0.0339	0.0072	2.498e-06	206106
chr14:93077510	14	93077510	t	g	0.4346	-0.0339	0.0072	2.498e-06	206106
chr8:116627175	8	116627175	t	c	0.4286	0.0339	0.0072	2.498e-06	206106
chr14:93076470	14	93076470	a	t	0.4353	-0.0339	0.0072	2.498e-06	206106
chr6:74789331	6	74789331	t	c	0.4078	0.0339	0.0072	2.498e-06	206106
chr8:11029039	8	11029039	t	g	0.4617	0.0339	0.0072	2.498e-06	206106
chr8:10936811	8	10936811	a	g	0.4715	0.0339	0.0072	2.498e-06	206106
chr2:67745805	2	67745805	t	c	0.5964	-0.0339	0.0072	2.498e-06	206106
chr8:10837420	8	10837420	a	g	0.4717	0.0339	0.0072	2.498e-06	205555
chr5:133829990	5	133829990	a	c	0.5726	-0.0339	0.0072	2.498e-06	206106
chr8:10839803	8	10839803	t	c	0.5266	-0.0339	0.0072	2.498e-06	202818
chr8:10679842	8	10679842	c	g	0.5972	-0.0339	0.0072	2.498e-06	206106
chr8:10818607	8	10818607	a	g	0.4797	0.0339	0.0072	2.498e-06	205555
chr12:103057648	12	103057648	t	c	0.6052	-0.0339	0.0072	2.498e-06	206106
chr12:103055577	12	103055577	a	g	0.3946	0.0339	0.0072	2.498e-06	206106
chr14:93076526	14	93076526	a	g	0.5646	0.0339	0.0072	2.498e-06	206106
chr6:74823176	6	74823176	a	g	0.6169	-0.0339	0.0072	2.498e-06	206106
chr2:67749674	2	67749674	t	c	0.4044	0.0339	0.0072	2.498e-06	206106
chr8:10836463	8	10836463	c	g	0.472	0.0339	0.0072	2.498e-06	205555
chr17:64086407	17	64086407	a	t	0.1122	-0.0532	0.0113	2.502e-06	206106
chr13:50960296	13	50960296	c	g	0.8739	-0.0532	0.0113	2.502e-06	206106
chr12:57428442	12	57428442	c	g	0.0811	-0.0612	0.013	2.505e-06	205257
chr12:57427591	12	57427591	a	t	0.0811	-0.0612	0.013	2.505e-06	205257
chr12:57428173	12	57428173	a	g	0.9189	0.0612	0.013	2.505e-06	205257
chr12:57428302	12	57428302	t	c	0.9189	0.0612	0.013	2.505e-06	205257
chr8:130035716	8	130035716	a	g	0.2507	0.0386	0.0082	2.51e-06	199562
chr8:116447225	8	116447225	a	c	0.6588	0.0353	0.0075	2.518e-06	206106
chr17:46267718	17	46267718	t	c	0.1936	-0.0433	0.0092	2.52e-06	206106
chr22:33095075	22	33095075	a	g	0.1108	0.0593	0.0126	2.522e-06	206106
chr7:23532431	7	23532431	t	c	0.1356	-0.048	0.0102	2.528e-06	206106
chr7:23532683	7	23532683	t	c	0.8644	0.048	0.0102	2.528e-06	206106
chr7:23530800	7	23530800	a	g	0.8645	0.048	0.0102	2.528e-06	206106
chr12:102960854	12	102960854	t	c	0.8343	-0.0447	0.0095	2.535e-06	206106
chr6:151762610	6	151762610	c	g	0.0543	0.0734	0.0156	2.537e-06	205528
chr7:94671367	7	94671367	c	g	0.7144	0.0367	0.0078	2.537e-06	206106
chr6:151814453	6	151814453	t	c	0.0561	0.0734	0.0156	2.537e-06	205715
chr7:25416447	7	25416447	a	g	0.7256	-0.0367	0.0078	2.537e-06	202818
chr8:116508778	8	116508778	a	g	0.5557	-0.0334	0.0071	2.548e-06	206106
chr8:11045161	8	11045161	a	g	0.5199	-0.0334	0.0071	2.548e-06	206106
chr6:19718157	6	19718157	t	c	0.5222	-0.0334	0.0071	2.548e-06	206106
chr8:11070360	8	11070360	c	g	0.496	0.0334	0.0071	2.548e-06	206106
chr8:10770782	8	10770782	a	g	0.5109	0.0334	0.0071	2.548e-06	206106
chr3:50234126	3	50234126	a	g	0.552	-0.0334	0.0071	2.548e-06	206106
chr1:22424075	1	22424075	c	g	0.9775	-0.1209	0.0257	2.548e-06	200856
chr8:11352261	8	11352261	t	g	0.5444	-0.0334	0.0071	2.548e-06	202818
chr9:22067593	9	22067593	a	g	0.5694	0.0334	0.0071	2.548e-06	206106
chr8:11349147	8	11349147	t	c	0.4549	0.0334	0.0071	2.548e-06	202818
chr6:74541452	6	74541452	a	g	0.534	0.0334	0.0071	2.548e-06	206106
chr6:151764239	6	151764239	t	c	0.9451	-0.0729	0.0155	2.561e-06	205528
chr7:27250377	7	27250377	a	g	0.9145	0.0602	0.0128	2.562e-06	202818
chr6:74930680	6	74930680	a	g	0.3762	-0.0348	0.0074	2.567e-06	206106
chr2:188171676	2	188171676	a	g	0.3448	0.0348	0.0074	2.567e-06	206106
chr2:188173125	2	188173125	t	c	0.3448	0.0348	0.0074	2.567e-06	206106
chr2:188168059	2	188168059	a	g	0.3448	0.0348	0.0074	2.567e-06	206106
chr2:188172677	2	188172677	t	g	0.6552	-0.0348	0.0074	2.567e-06	206106
chr6:74940514	6	74940514	t	c	0.6239	0.0348	0.0074	2.567e-06	206106
chr2:188171068	2	188171068	a	g	0.6552	-0.0348	0.0074	2.567e-06	206106
chr2:188073163	2	188073163	t	c	0.3628	0.0348	0.0074	2.567e-06	206106
chr2:188171253	2	188171253	t	c	0.3448	0.0348	0.0074	2.567e-06	206106
chr2:188184500	2	188184500	a	g	0.3447	0.0348	0.0074	2.567e-06	206106
chr8:116449599	8	116449599	t	c	0.6584	0.0348	0.0074	2.567e-06	206106
chr23:131208596	23	131208596	a	t	0.7526	0.0442	0.0094	2.575e-06	189300
chr22:33106757	22	33106757	t	c	0.1116	0.0583	0.0124	2.581e-06	206106
chr2:113525745	2	113525745	a	g	0.7011	0.0362	0.0077	2.585e-06	206106
chr2:113525912	2	113525912	a	c	0.2989	-0.0362	0.0077	2.585e-06	206106
chr7:46796544	7	46796544	a	g	0.7961	0.0409	0.0087	2.587e-06	206106
chr3:50124950	3	50124950	a	t	0.2527	0.0376	0.008	2.602e-06	202818
chr3:50120257	3	50120257	a	g	0.7474	-0.0376	0.008	2.602e-06	202818
chr12:57427327	12	57427327	c	g	0.0811	-0.0611	0.013	2.602e-06	205257
chr3:50135412	3	50135412	a	c	0.7474	-0.0376	0.008	2.602e-06	202818
chr17:46158533	17	46158533	t	c	0.1508	-0.047	0.01	2.602e-06	206106
chr12:57425965	12	57425965	t	c	0.0811	-0.0611	0.013	2.602e-06	205257
chr1:22708910	1	22708910	t	c	0.8513	-0.047	0.01	2.602e-06	205904
chr2:188371396	2	188371396	t	c	0.2658	0.0376	0.008	2.602e-06	206106
chr12:57442181	12	57442181	a	g	0.919	0.0611	0.013	2.602e-06	205257
chr13:50958930	13	50958930	t	c	0.1261	0.0531	0.0113	2.613e-06	206106
chr1:22308983	1	22308983	t	c	0.7678	-0.039	0.0083	2.617e-06	205904
chr23:131453933	23	131453933	a	t	0.7232	0.039	0.0083	2.617e-06	192462
chr12:103059033	12	103059033	t	c	0.3669	0.0343	0.0073	2.619e-06	204613
chr7:27249617	7	27249617	a	g	0.0842	-0.0606	0.0129	2.631e-06	202170
chr1:214532811	1	214532811	t	c	0.2196	-0.0404	0.0086	2.631e-06	205904
chr7:25794626	7	25794626	a	g	0.6816	0.0357	0.0076	2.635e-06	206106
chr1:22689804	1	22689804	a	g	0.1498	0.0465	0.0099	2.64e-06	205904
chr13:51039576	13	51039576	t	g	0.873	-0.0526	0.0112	2.647e-06	206106
chr12:102835859	12	102835859	t	c	0.7285	0.0371	0.0079	2.65e-06	206106
chr12:102838128	12	102838128	a	g	0.7272	0.0371	0.0079	2.65e-06	206106
chr2:188345322	2	188345322	t	c	0.2863	0.0371	0.0079	2.65e-06	206106
chr23:70340738	23	70340738	a	g	0.6547	-0.0371	0.0079	2.65e-06	193955
chr6:151730903	6	151730903	a	g	0.9559	-0.085	0.0181	2.651e-06	204678
chr1:172129092	1	172129092	a	g	0.298	-0.0385	0.0082	2.664e-06	205353
chr8:11362277	8	11362277	t	g	0.5218	-0.0338	0.0072	2.673e-06	202818
chr6:74818731	6	74818731	t	c	0.3831	0.0338	0.0072	2.673e-06	206106
chr8:10836436	8	10836436	t	c	0.4719	0.0338	0.0072	2.673e-06	205555
chr22:40542688	22	40542688	t	c	0.5384	0.0338	0.0072	2.673e-06	206106
chr6:75010461	6	75010461	t	c	0.4386	0.0338	0.0072	2.673e-06	206106
chr6:74855949	6	74855949	a	g	0.6177	-0.0338	0.0072	2.673e-06	206106
chr8:11362275	8	11362275	a	c	0.5218	-0.0338	0.0072	2.673e-06	202818
chr2:67763972	2	67763972	c	g	0.4317	-0.0338	0.0072	2.673e-06	206106
chr7:46688892	7	46688892	t	c	0.6051	-0.0338	0.0072	2.673e-06	206106
chr6:75007961	6	75007961	a	g	0.4386	0.0338	0.0072	2.673e-06	206106
chr6:74824015	6	74824015	t	g	0.383	0.0338	0.0072	2.673e-06	206106
chr8:10676542	8	10676542	t	g	0.5967	-0.0338	0.0072	2.673e-06	206106
chr8:10936891	8	10936891	t	c	0.471	0.0338	0.0072	2.673e-06	206106
chr12:103055960	12	103055960	a	g	0.3946	0.0338	0.0072	2.673e-06	206106
chr6:74832124	6	74832124	a	g	0.6169	-0.0338	0.0072	2.673e-06	206106
chr12:103060105	12	103060105	c	g	0.3951	0.0338	0.0072	2.673e-06	206106
chr6:74810574	6	74810574	a	g	0.3831	0.0338	0.0072	2.673e-06	206106
chr12:103055388	12	103055388	t	c	0.6055	-0.0338	0.0072	2.673e-06	206106
chr13:51023025	13	51023025	t	c	0.8668	-0.0507	0.0108	2.673e-06	205904
chr8:10935368	8	10935368	a	c	0.4712	0.0338	0.0072	2.673e-06	206106
chr8:10810451	8	10810451	a	g	0.4727	0.0338	0.0072	2.673e-06	205555
chr8:11339616	8	11339616	t	g	0.4538	0.0338	0.0072	2.673e-06	202818
chr8:9974858	8	9974858	t	c	0.4704	-0.0338	0.0072	2.673e-06	206106
chr23:131435049	23	131435049	t	c	0.9371	0.0737	0.0157	2.676e-06	201185
chr6:74425773	6	74425773	t	c	0.6695	0.0352	0.0075	2.688e-06	206106
chr7:23584282	7	23584282	a	g	0.8617	0.0474	0.0101	2.691e-06	206106
chr12:57443292	12	57443292	c	g	0.919	0.061	0.013	2.701e-06	205257
chr6:151764665	6	151764665	t	c	0.0545	0.0732	0.0156	2.701e-06	205528
chr12:57425146	12	57425146	t	c	0.0811	-0.061	0.013	2.701e-06	205257
chr12:57443287	12	57443287	a	c	0.919	0.061	0.013	2.701e-06	205257
chr23:70287683	23	70287683	c	g	0.6795	-0.0366	0.0078	2.701e-06	201281
chr13:51043194	13	51043194	a	g	0.1368	0.0502	0.0107	2.711e-06	206106
chr6:74662390	6	74662390	a	g	0.7489	0.038	0.0081	2.714e-06	206106
chr13:50949857	13	50949857	t	c	0.1261	0.053	0.0113	2.729e-06	206106
chr13:50955983	13	50955983	a	g	0.8739	-0.053	0.0113	2.729e-06	206106
chr17:64084254	17	64084254	a	g	0.112	-0.053	0.0113	2.729e-06	206106
chr13:50955295	13	50955295	a	g	0.1261	0.053	0.0113	2.729e-06	206106
chr8:11346592	8	11346592	a	c	0.4547	0.0333	0.0071	2.73e-06	202818
chr11:27247816	11	27247816	a	t	0.4795	0.0333	0.0071	2.73e-06	206106
chr8:11033517	8	11033517	c	g	0.5193	-0.0333	0.0071	2.73e-06	206106
chr8:11343475	8	11343475	a	g	0.455	0.0333	0.0071	2.73e-06	202818
chr8:11033525	8	11033525	t	c	0.5193	-0.0333	0.0071	2.73e-06	206106
chr8:10787612	8	10787612	t	c	0.4547	0.0333	0.0071	2.73e-06	206106
chr10:90075843	10	90075843	a	g	0.4967	-0.0333	0.0071	2.73e-06	206106
chr14:93072269	14	93072269	a	g	0.5708	0.0333	0.0071	2.73e-06	206106
chr8:10828909	8	10828909	t	c	0.4639	0.0333	0.0071	2.73e-06	205555
chr8:116512403	8	116512403	t	c	0.5556	-0.0333	0.0071	2.73e-06	206106
chr8:10831868	8	10831868	t	g	0.4666	0.0333	0.0071	2.73e-06	205555
chr8:116511856	8	116511856	a	c	0.5551	-0.0333	0.0071	2.73e-06	206106
chr8:11347625	8	11347625	t	c	0.4549	0.0333	0.0071	2.73e-06	202818
chr1:22710551	1	22710551	c	g	0.1488	0.0469	0.01	2.732e-06	205904
chr6:152872578	6	152872578	a	g	0.207	0.0408	0.0087	2.737e-06	205555
chr6:170382288	6	170382288	t	g	0.1394	0.0483	0.0103	2.741e-06	205904
chr7:23570584	7	23570584	t	g	0.134	-0.0483	0.0103	2.741e-06	206106
chr6:152515301	6	152515301	t	c	0.3675	-0.0347	0.0074	2.743e-06	206106
chr11:30287070	11	30287070	a	g	0.3429	0.0347	0.0074	2.743e-06	206106
chr6:74931767	6	74931767	t	c	0.3762	-0.0347	0.0074	2.743e-06	206106
chr2:113535438	2	113535438	t	c	0.2991	-0.0361	0.0077	2.755e-06	206106
chr2:113527706	2	113527706	t	g	0.2991	-0.0361	0.0077	2.755e-06	206106
chr13:51037894	13	51037894	a	g	0.873	-0.0525	0.0112	2.766e-06	206106
chr1:22686692	1	22686692	t	c	0.1497	0.0464	0.0099	2.774e-06	205904
chr1:22687882	1	22687882	t	g	0.1497	0.0464	0.0099	2.774e-06	205904
chr1:214526964	1	214526964	t	c	0.2187	-0.0403	0.0086	2.785e-06	205904
chr6:151766397	6	151766397	a	g	0.0545	0.0731	0.0156	2.787e-06	205528
chr6:152020999	6	152020999	t	c	0.9786	-0.1326	0.0283	2.793e-06	202170
chr8:9986524	8	9986524	a	c	0.4169	-0.0342	0.0073	2.801e-06	202818
chr12:95502519	12	95502519	a	c	0.368	0.0342	0.0073	2.801e-06	206106
chr8:9973718	8	9973718	t	c	0.4146	-0.0342	0.0073	2.801e-06	202818
chr12:57423848	12	57423848	t	c	0.9189	0.0609	0.013	2.805e-06	205257
chr12:57423932	12	57423932	a	c	0.0811	-0.0609	0.013	2.805e-06	205257
chr7:94733521	7	94733521	a	g	0.2981	-0.0356	0.0076	2.81e-06	206106
chr10:22151578	10	22151578	a	g	0.6702	-0.0356	0.0076	2.81e-06	206106
chr3:50070843	3	50070843	a	t	0.9347	0.0712	0.0152	2.81e-06	202239
chr7:94716946	7	94716946	t	c	0.2992	-0.0356	0.0076	2.81e-06	206106
chr7:25800885	7	25800885	a	g	0.6814	0.0356	0.0076	2.81e-06	206106
chr17:46153747	17	46153747	a	g	0.8497	0.0473	0.0101	2.825e-06	206106
chr3:49994442	3	49994442	t	g	0.0667	-0.0693	0.0148	2.835e-06	204976
chr13:51052353	13	51052353	t	c	0.1361	0.0501	0.0107	2.838e-06	206106
chr17:64083122	17	64083122	t	c	0.888	0.0529	0.0113	2.849e-06	206106
chr13:50945600	13	50945600	t	c	0.874	-0.0529	0.0113	2.849e-06	206106
chr13:50950604	13	50950604	a	g	0.8739	-0.0529	0.0113	2.849e-06	206106
chr6:151844583	6	151844583	a	g	0.0563	0.0749	0.016	2.851e-06	206106
chr8:10676756	8	10676756	t	c	0.5967	-0.0337	0.0072	2.861e-06	206106
chr8:11078949	8	11078949	a	g	0.5181	-0.0337	0.0072	2.861e-06	206106
chr2:27348687	2	27348687	t	c	0.5897	0.0337	0.0072	2.861e-06	206106
chr8:116485513	8	116485513	c	g	0.4419	0.0337	0.0072	2.861e-06	199562
chr6:74851313	6	74851313	t	c	0.3822	0.0337	0.0072	2.861e-06	206106
chr12:103060678	12	103060678	t	c	0.6052	-0.0337	0.0072	2.861e-06	206106
chr12:103055343	12	103055343	a	g	0.3945	0.0337	0.0072	2.861e-06	206106
chr8:10932695	8	10932695	c	g	0.527	-0.0337	0.0072	2.861e-06	206106
chr8:116630311	8	116630311	a	g	0.4264	0.0337	0.0072	2.861e-06	206106
chr11:32369603	11	32369603	a	t	0.1552	0.0454	0.0097	2.863e-06	206106
chr23:131510113	23	131510113	a	g	0.05	-0.0805	0.0172	2.865e-06	200633
chr2:188269685	2	188269685	a	g	0.6675	-0.0351	0.0075	2.869e-06	206106
chr10:22205676	10	22205676	a	c	0.668	-0.0351	0.0075	2.869e-06	206106
chr8:75444035	8	75444035	a	g	0.3845	0.0351	0.0075	2.869e-06	206106
chr10:22241212	10	22241212	a	t	0.6696	-0.0351	0.0075	2.869e-06	206106
chr6:34059239	6	34059239	a	g	0.3288	0.0351	0.0075	2.869e-06	206106
chr6:34195011	6	34195011	t	g	0.9085	-0.0585	0.0125	2.869e-06	205067
chr6:170387376	6	170387376	c	g	0.8622	-0.0482	0.0103	2.874e-06	206106
chr6:151766199	6	151766199	a	g	0.9455	-0.073	0.0156	2.876e-06	205528
chr13:51004637	13	51004637	t	g	0.1349	0.051	0.0109	2.884e-06	200469
chr23:131451384	23	131451384	t	g	0.9514	0.0889	0.019	2.884e-06	170805
chr11:30225324	11	30225324	t	c	0.0256	-0.1282	0.0274	2.885e-06	190324
chr13:51038887	13	51038887	a	g	0.127	0.0524	0.0112	2.889e-06	206106
chr22:33110783	22	33110783	t	c	0.1109	0.058	0.0124	2.905e-06	206106
chr2:98333290	2	98333290	t	c	0.8251	-0.0449	0.0096	2.91e-06	202426
chr12:57422934	12	57422934	a	g	0.081	-0.0608	0.013	2.912e-06	205257
chr1:22690383	1	22690383	a	g	0.1498	0.0463	0.0099	2.914e-06	205904
chr1:22688018	1	22688018	a	g	0.8495	-0.0463	0.0099	2.914e-06	205904
chr1:22680517	1	22680517	a	c	0.8499	-0.0463	0.0099	2.914e-06	205904
chr7:23527881	7	23527881	a	t	0.1352	-0.0477	0.0102	2.919e-06	206106
chr11:27240162	11	27240162	t	c	0.4865	0.0332	0.0071	2.924e-06	206106
chr8:11078781	8	11078781	a	c	0.4795	0.0332	0.0071	2.924e-06	206106
chr8:11345644	8	11345644	a	g	0.4547	0.0332	0.0071	2.924e-06	202818
chr6:127443092	6	127443092	t	c	0.5575	-0.0332	0.0071	2.924e-06	206106
chr8:11343278	8	11343278	a	t	0.4551	0.0332	0.0071	2.924e-06	202818
chr8:116518583	8	116518583	a	g	0.5558	-0.0332	0.0071	2.924e-06	206106
chr8:11345425	8	11345425	a	c	0.4547	0.0332	0.0071	2.924e-06	202818
chr8:10769439	8	10769439	t	c	0.4882	-0.0332	0.0071	2.924e-06	206106
chr8:11343673	8	11343673	t	c	0.545	-0.0332	0.0071	2.924e-06	202818
chr8:116535753	8	116535753	t	c	0.4437	0.0332	0.0071	2.924e-06	206106
chr8:11019578	8	11019578	c	g	0.4795	0.0332	0.0071	2.924e-06	206106
chr3:13722407	3	13722407	a	c	0.4398	-0.0332	0.0071	2.924e-06	206106
chr6:74450775	6	74450775	t	c	0.5064	0.0332	0.0071	2.924e-06	206106
chr8:116537530	8	116537530	a	c	0.4437	0.0332	0.0071	2.924e-06	206106
chr11:30287046	11	30287046	a	g	0.6567	-0.0346	0.0074	2.93e-06	206106
chr1:169296864	1	169296864	t	c	0.9365	0.0692	0.0148	2.93e-06	205904
chr2:203493293	2	203493293	a	c	0.3011	-0.036	0.0077	2.935e-06	206106
chr10:22145687	10	22145687	t	c	0.6834	-0.036	0.0077	2.935e-06	205555
chr2:113530099	2	113530099	t	c	0.2991	-0.036	0.0077	2.935e-06	206106
chr2:113532083	2	113532083	a	g	0.7009	0.036	0.0077	2.935e-06	206106
chr12:103045339	12	103045339	a	t	0.2629	-0.0374	0.008	2.94e-06	206106
chr10:90034899	10	90034899	t	c	0.2535	0.0374	0.008	2.94e-06	206106
chr1:214546859	1	214546859	a	g	0.2199	-0.0402	0.0086	2.948e-06	205904
chr1:214546638	1	214546638	a	c	0.2199	-0.0402	0.0086	2.948e-06	205904
chr7:932630	7	932630	c	g	0.7658	0.0416	0.0089	2.952e-06	197382
chr6:75080425	6	75080425	a	g	0.8535	0.0472	0.0101	2.964e-06	206106
chr6:151762305	6	151762305	a	c	0.9456	-0.0729	0.0156	2.967e-06	205528
chr13:51052741	13	51052741	t	c	0.8639	-0.05	0.0107	2.97e-06	206106
chr13:51052475	13	51052475	a	g	0.1361	0.05	0.0107	2.97e-06	206106
chr13:51051074	13	51051074	t	g	0.8639	-0.05	0.0107	2.97e-06	206106
chr17:64070562	17	64070562	t	c	0.888	0.0528	0.0113	2.975e-06	206106
chr17:64066163	17	64066163	t	c	0.888	0.0528	0.0113	2.975e-06	206106
chr6:34194092	6	34194092	t	c	0.9085	-0.0584	0.0125	2.983e-06	205067
chr6:29849576	6	29849576	a	g	0.9014	-0.0654	0.014	2.991e-06	197782
chr8:9473429	8	9473429	t	c	0.6399	-0.0341	0.0073	2.994e-06	206106
chr10:22219556	10	22219556	t	c	0.3264	0.0355	0.0076	2.997e-06	206106
chr10:22255701	10	22255701	a	g	0.6699	-0.0355	0.0076	2.997e-06	206106
chr12:121444673	12	121444673	t	g	0.3214	-0.0355	0.0076	2.997e-06	206106
chr7:25795765	7	25795765	a	t	0.3157	-0.0355	0.0076	2.997e-06	206106
chr7:25791691	7	25791691	t	c	0.2783	-0.0369	0.0079	2.999e-06	206106
chr7:25791067	7	25791067	t	c	0.7243	0.0369	0.0079	2.999e-06	206106
chr12:102823478	12	102823478	a	g	0.2712	-0.0369	0.0079	2.999e-06	206106
chr1:22621303	1	22621303	t	c	0.7739	0.0397	0.0085	3.003e-06	205904
chr11:27235583	11	27235583	a	g	0.7809	-0.0397	0.0085	3.003e-06	202818
chr6:170384662	6	170384662	t	c	0.1391	0.0481	0.0103	3.013e-06	205904
chr5:133830395	5	133830395	a	g	0.4267	0.0336	0.0072	3.061e-06	206106
chr2:188272460	2	188272460	t	c	0.6675	-0.035	0.0075	3.061e-06	206106
chr8:130059288	8	130059288	t	c	0.2472	0.0378	0.0081	3.061e-06	206106
chr8:11335242	8	11335242	a	g	0.5453	-0.0336	0.0072	3.061e-06	202818
chr8:10932203	8	10932203	c	g	0.5188	-0.0336	0.0072	3.061e-06	206106
chr12:103067437	12	103067437	a	t	0.3963	0.0336	0.0072	3.061e-06	206106
chr8:116630079	8	116630079	a	t	0.4274	0.0336	0.0072	3.061e-06	206106
chr2:188257985	2	188257985	t	c	0.668	-0.035	0.0075	3.061e-06	206106
chr7:25419069	7	25419069	a	c	0.7234	-0.0364	0.0078	3.061e-06	205555
chr2:188170151	2	188170151	t	c	0.6556	-0.035	0.0075	3.061e-06	206106
chr1:22690547	1	22690547	a	g	0.1499	0.0462	0.0099	3.061e-06	205904
chr8:10938260	8	10938260	a	g	0.5229	-0.0336	0.0072	3.061e-06	206106
chr13:47128266	13	47128266	t	c	0.2053	0.0406	0.0087	3.061e-06	206106
chr2:188166881	2	188166881	t	c	0.3447	0.035	0.0075	3.061e-06	206106
chr6:151762169	6	151762169	t	c	0.9454	-0.0728	0.0156	3.061e-06	205528
chr2:188376252	2	188376252	a	g	0.7376	-0.0378	0.0081	3.061e-06	206106
chr8:10675188	8	10675188	t	c	0.3998	0.0336	0.0072	3.061e-06	206106
chr2:188271819	2	188271819	c	g	0.3325	0.035	0.0075	3.061e-06	206106
chr2:188249420	2	188249420	c	g	0.6679	-0.035	0.0075	3.061e-06	206106
chr11:32368457	11	32368457	a	t	0.569	-0.0336	0.0072	3.061e-06	206106
chr7:46786616	7	46786616	c	g	0.5376	-0.0322	0.0069	3.061e-06	206106
chr2:11619121	2	11619121	c	g	0.9799	-0.1442	0.0309	3.061e-06	199243
chr8:9969450	8	9969450	c	g	0.5468	0.0336	0.0072	3.061e-06	202818
chr8:10835480	8	10835480	t	c	0.5232	-0.0336	0.0072	3.061e-06	205555
chr2:188166857	2	188166857	t	c	0.3447	0.035	0.0075	3.061e-06	206106
chr23:70260742	23	70260742	t	c	0.452	-0.035	0.0075	3.061e-06	195288
chr6:170360992	6	170360992	a	t	0.1124	0.0527	0.0113	3.105e-06	206106
chr13:51050640	13	51050640	t	c	0.1361	0.0499	0.0107	3.108e-06	206106
chr13:51050749	13	51050749	a	g	0.8639	-0.0499	0.0107	3.108e-06	206106
chr13:51054978	13	51054978	a	t	0.8638	-0.0499	0.0107	3.108e-06	206106
chr13:51050978	13	51050978	a	t	0.1361	0.0499	0.0107	3.108e-06	206106
chr1:214539351	1	214539351	t	g	0.2199	-0.0401	0.0086	3.119e-06	205904
chr5:157924631	5	157924631	a	c	0.2177	-0.0401	0.0086	3.119e-06	206106
chr1:214548682	1	214548682	a	g	0.7797	0.0401	0.0086	3.119e-06	205904
chr1:22616901	1	22616901	a	t	0.7669	0.0387	0.0083	3.122e-06	205904
chr3:50085153	3	50085153	a	g	0.7474	-0.0373	0.008	3.124e-06	202818
chr2:113523454	2	113523454	a	c	0.2989	-0.0359	0.0077	3.126e-06	206106
chr2:113529240	2	113529240	t	c	0.7009	0.0359	0.0077	3.126e-06	206106
chr6:74968817	6	74968817	a	g	0.3772	-0.0345	0.0074	3.129e-06	206106
chr11:30240470	11	30240470	a	t	0.6521	-0.0345	0.0074	3.129e-06	206106
chr8:116516853	8	116516853	t	c	0.4441	0.0331	0.0071	3.132e-06	206106
chr8:116530831	8	116530831	a	g	0.4437	0.0331	0.0071	3.132e-06	206106
chr8:11024326	8	11024326	a	c	0.4748	0.0331	0.0071	3.132e-06	206106
chr8:116537058	8	116537058	a	g	0.5563	-0.0331	0.0071	3.132e-06	206106
chr3:50204745	3	50204745	t	c	0.4762	-0.0331	0.0071	3.132e-06	206106
chr8:116519769	8	116519769	c	g	0.4442	0.0331	0.0071	3.132e-06	206106
chr10:90262601	10	90262601	a	g	0.5296	0.0331	0.0071	3.132e-06	206106
chr7:46688826	7	46688826	t	c	0.4489	0.0331	0.0071	3.132e-06	206106
chr8:10758213	8	10758213	a	g	0.4612	0.0331	0.0071	3.132e-06	206106
chr1:22558074	1	22558074	t	c	0.4687	-0.0331	0.0071	3.132e-06	205904
chr8:116539067	8	116539067	a	g	0.5556	-0.0331	0.0071	3.132e-06	206106
chr12:57421279	12	57421279	t	c	0.081	-0.0606	0.013	3.139e-06	205257
chr13:50974292	13	50974292	t	c	0.1268	0.0522	0.0112	3.151e-06	206106
chr13:50975876	13	50975876	a	g	0.1268	0.0522	0.0112	3.151e-06	206106
chr23:131411837	23	131411837	a	t	0.0595	-0.0741	0.0159	3.156e-06	201185
chr6:170384030	6	170384030	t	g	0.1391	0.048	0.0103	3.159e-06	205904
chr17:46326281	17	46326281	a	g	0.1496	-0.0466	0.01	3.162e-06	206106
chr5:157922158	5	157922158	t	c	0.7787	0.0396	0.0085	3.18e-06	206106
chr11:27235562	11	27235562	a	g	0.7809	-0.0396	0.0085	3.18e-06	202818
chr1:22619947	1	22619947	a	g	0.2254	-0.0396	0.0085	3.18e-06	205904
chr20:55311677	20	55311677	t	g	0.7567	0.0382	0.0082	3.185e-06	206106
chr8:99933915	8	99933915	t	c	0.0989	-0.0573	0.0123	3.185e-06	195234
chr8:40955447	8	40955447	a	g	0.2638	-0.0382	0.0082	3.185e-06	206106
chr12:102831722	12	102831722	t	g	0.2714	-0.0368	0.0079	3.189e-06	206106
chr12:102824921	12	102824921	t	c	0.2715	-0.0368	0.0079	3.189e-06	206106
chr12:102808464	12	102808464	a	g	0.2714	-0.0368	0.0079	3.189e-06	206106
chr6:74774958	6	74774958	a	g	0.3113	0.0354	0.0076	3.195e-06	206106
chr17:64091454	17	64091454	t	g	0.888	0.0531	0.0114	3.195e-06	206106
chr7:25800889	7	25800889	a	g	0.6837	0.0354	0.0076	3.195e-06	206106
chr10:22150445	10	22150445	a	g	0.6696	-0.0354	0.0076	3.195e-06	206106
chr7:25798505	7	25798505	a	g	0.3192	-0.0354	0.0076	3.195e-06	206106
chr7:25798533	7	25798533	t	c	0.6808	0.0354	0.0076	3.195e-06	206106
chr10:22184104	10	22184104	a	g	0.3299	0.0354	0.0076	3.195e-06	206106
chr17:64061543	17	64061543	a	g	0.888	0.0531	0.0114	3.195e-06	205528
chr6:19792830	6	19792830	a	g	0.6312	-0.034	0.0073	3.2e-06	206106
chr6:34158343	6	34158343	t	c	0.0303	0.0978	0.021	3.206e-06	203593
chr1:22689344	1	22689344	t	g	0.15	0.0461	0.0099	3.215e-06	205904
chr1:22691397	1	22691397	t	c	0.1497	0.0461	0.0099	3.215e-06	205904
chr6:151764723	6	151764723	c	g	0.8278	-0.0433	0.0093	3.225e-06	206106
chr2:169193032	2	169193032	a	g	0.78	-0.0391	0.0084	3.244e-06	206106
chr13:51048404	13	51048404	a	c	0.8638	-0.0498	0.0107	3.252e-06	206106
chr7:25417833	7	25417833	t	c	0.2737	0.0363	0.0078	3.258e-06	206106
chr7:25417839	7	25417839	t	g	0.2737	0.0363	0.0078	3.258e-06	206106
chr1:22424076	1	22424076	t	g	0.9776	-0.1196	0.0257	3.26e-06	200856
chr7:23576129	7	23576129	a	t	0.138	-0.047	0.0101	3.264e-06	206106
chr6:74436003	6	74436003	t	g	0.6683	0.0349	0.0075	3.266e-06	206106
chr2:188206664	2	188206664	t	g	0.3361	0.0349	0.0075	3.266e-06	206106
chr2:188166862	2	188166862	t	c	0.6638	-0.0349	0.0075	3.266e-06	206106
chr2:188202989	2	188202989	t	g	0.3362	0.0349	0.0075	3.266e-06	206106
chr2:188183805	2	188183805	a	c	0.6638	-0.0349	0.0075	3.266e-06	206106
chr2:188265543	2	188265543	t	c	0.6682	-0.0349	0.0075	3.266e-06	206106
chr6:74425747	6	74425747	a	g	0.3301	-0.0349	0.0075	3.266e-06	206106
chr2:188183781	2	188183781	a	g	0.3362	0.0349	0.0075	3.266e-06	206106
chr6:152511974	6	152511974	t	g	0.6343	0.0349	0.0075	3.266e-06	199562
chr2:188203848	2	188203848	a	g	0.3362	0.0349	0.0075	3.266e-06	206106
chr8:10835917	8	10835917	t	c	0.5282	-0.0335	0.0072	3.275e-06	205555
chr6:75016291	6	75016291	a	g	0.438	0.0335	0.0072	3.275e-06	206106
chr8:11340494	8	11340494	a	g	0.4556	0.0335	0.0072	3.275e-06	202818
chr6:74835062	6	74835062	a	g	0.6176	-0.0335	0.0072	3.275e-06	206106
chr5:133836209	5	133836209	t	c	0.573	-0.0335	0.0072	3.275e-06	206106
chr7:46686971	7	46686971	a	c	0.3942	0.0335	0.0072	3.275e-06	206106
chr8:10836069	8	10836069	t	c	0.5281	-0.0335	0.0072	3.275e-06	205555
chr6:74771648	6	74771648	a	g	0.394	0.0335	0.0072	3.275e-06	206106
chr12:54407290	12	54407290	t	c	0.5666	0.0335	0.0072	3.275e-06	206106
chr6:74773413	6	74773413	t	c	0.606	-0.0335	0.0072	3.275e-06	206106
chr8:9974824	8	9974824	a	g	0.47	-0.0335	0.0072	3.275e-06	206106
chr22:33109382	22	33109382	c	g	0.1751	0.0442	0.0095	3.277e-06	206106
chr6:34157315	6	34157315	t	g	0.0304	0.0977	0.021	3.281e-06	203593
chr9:136153981	9	136153981	t	c	0.1177	0.0507	0.0109	3.297e-06	205555
chr1:214544711	1	214544711	t	c	0.7801	0.04	0.0086	3.301e-06	205904
chr1:214538610	1	214538610	a	t	0.2198	-0.04	0.0086	3.301e-06	205904
chr5:157924630	5	157924630	c	g	0.7823	0.04	0.0086	3.301e-06	206106
chr10:96423125	10	96423125	t	c	0.2164	-0.04	0.0086	3.301e-06	206106
chr1:214545592	1	214545592	a	g	0.78	0.04	0.0086	3.301e-06	205904
chr1:214544632	1	214544632	a	c	0.2199	-0.04	0.0086	3.301e-06	205904
chr1:214542819	1	214542819	t	c	0.2199	-0.04	0.0086	3.301e-06	205904
chr1:214539518	1	214539518	t	c	0.7799	0.04	0.0086	3.301e-06	205904
chr1:22616978	1	22616978	a	g	0.2331	-0.0386	0.0083	3.31e-06	205904
chr6:170387741	6	170387741	t	c	0.1393	0.0479	0.0103	3.312e-06	206106
chr3:50067350	3	50067350	t	c	0.7477	-0.0372	0.008	3.319e-06	202818
chr2:188358101	2	188358101	t	c	0.2663	0.0372	0.008	3.319e-06	206106
chr6:151763400	6	151763400	a	g	0.945	-0.073	0.0157	3.324e-06	198983
chr2:113531024	2	113531024	t	c	0.2993	-0.0358	0.0077	3.33e-06	206106
chr2:113545185	2	113545185	a	g	0.7009	0.0358	0.0077	3.33e-06	206106
chr10:22061997	10	22061997	a	g	0.317	0.0358	0.0077	3.33e-06	206106
chr2:113537339	2	113537339	a	g	0.701	0.0358	0.0077	3.33e-06	206106
chr2:113541925	2	113541925	a	g	0.2992	-0.0358	0.0077	3.33e-06	206106
chr17:64089498	17	64089498	a	g	0.112	-0.053	0.0114	3.333e-06	206106
chr17:64086466	17	64086466	t	g	0.888	0.053	0.0114	3.333e-06	206106
chr11:30243795	11	30243795	c	g	0.3463	0.0344	0.0074	3.341e-06	206106
chr11:30286978	11	30286978	a	t	0.3433	0.0344	0.0074	3.341e-06	206106
chr1:22491365	1	22491365	t	c	0.3741	-0.0344	0.0074	3.341e-06	205904
chr8:116521042	8	116521042	t	g	0.5558	-0.033	0.0071	3.354e-06	206106
chr8:116499185	8	116499185	a	g	0.5565	-0.033	0.0071	3.354e-06	206106
chr8:11040647	8	11040647	a	g	0.4771	0.033	0.0071	3.354e-06	206106
chr3:13765391	3	13765391	a	g	0.5587	-0.033	0.0071	3.354e-06	206106
chr8:11023997	8	11023997	c	g	0.5253	-0.033	0.0071	3.354e-06	206106
chr6:74507877	6	74507877	a	g	0.4904	0.033	0.0071	3.354e-06	206106
chr3:13717663	3	13717663	a	g	0.4386	-0.033	0.0071	3.354e-06	206106
chr6:74503730	6	74503730	a	g	0.5093	-0.033	0.0071	3.354e-06	206106
chr3:13765468	3	13765468	a	g	0.5586	-0.033	0.0071	3.354e-06	206106
chr8:116531797	8	116531797	a	g	0.5559	-0.033	0.0071	3.354e-06	206106
chr8:116512856	8	116512856	c	g	0.4437	0.033	0.0071	3.354e-06	206106
chr8:116500397	8	116500397	a	t	0.4435	0.033	0.0071	3.354e-06	206106
chr8:11015338	8	11015338	t	c	0.5259	-0.033	0.0071	3.354e-06	206106
chr3:13764246	3	13764246	t	c	0.4353	0.033	0.0071	3.354e-06	206106
chr3:50208406	3	50208406	c	g	0.5232	0.033	0.0071	3.354e-06	206106
chr5:50332780	5	50332780	a	g	0.547	0.033	0.0071	3.354e-06	206106
chr10:90249907	10	90249907	a	g	0.4712	-0.033	0.0071	3.354e-06	206106
chr3:13780904	3	13780904	c	g	0.5651	-0.033	0.0071	3.354e-06	206106
chr3:13763150	3	13763150	a	c	0.4413	0.033	0.0071	3.354e-06	206106
chr3:13719848	3	13719848	t	c	0.4381	-0.033	0.0071	3.354e-06	206106
chr8:11350899	8	11350899	t	c	0.4538	0.033	0.0071	3.354e-06	202818
chr1:176488493	1	176488493	a	t	0.2244	-0.0395	0.0085	3.367e-06	202616
chr7:23534122	7	23534122	t	c	0.1355	-0.0474	0.0102	3.367e-06	206106
chr11:27233359	11	27233359	t	c	0.2191	0.0395	0.0085	3.367e-06	202818
chr23:69959937	23	69959937	c	g	0.2782	0.0381	0.0082	3.379e-06	201832
chr23:131440958	23	131440958	t	g	0.9416	0.0813	0.0175	3.389e-06	170805
chr12:102814332	12	102814332	c	g	0.2717	-0.0367	0.0079	3.391e-06	206106
chr3:49307872	3	49307872	t	c	0.2771	0.0367	0.0079	3.391e-06	202818
chr6:151764648	6	151764648	a	g	0.8278	-0.0432	0.0093	3.398e-06	206106
chr6:151769132	6	151769132	a	g	0.1719	0.0432	0.0093	3.398e-06	206106
chr6:151767483	6	151767483	a	g	0.8281	-0.0432	0.0093	3.398e-06	206106
chr13:51052821	13	51052821	a	c	0.8638	-0.0497	0.0107	3.403e-06	206106
chr10:22176431	10	22176431	a	g	0.3271	0.0353	0.0076	3.405e-06	206106
chr10:22111229	10	22111229	a	t	0.3275	0.0353	0.0076	3.405e-06	206106
chr6:74485858	6	74485858	a	g	0.3163	-0.0353	0.0076	3.405e-06	206106
chr7:25799698	7	25799698	c	g	0.6809	0.0353	0.0076	3.405e-06	206106
chr7:25800944	7	25800944	t	c	0.681	0.0353	0.0076	3.405e-06	206106
chr1:22296937	1	22296937	t	g	0.2325	0.039	0.0084	3.436e-06	205904
chr6:34172055	6	34172055	a	c	0.8288	-0.0441	0.0095	3.449e-06	199562
chr23:69948373	23	69948373	c	g	0.2778	0.0376	0.0081	3.451e-06	201832
chr2:113529837	2	113529837	a	g	0.7011	0.0362	0.0078	3.467e-06	199562
chr10:90030119	10	90030119	a	g	0.7247	-0.0362	0.0078	3.467e-06	206106
chr6:151828771	6	151828771	a	g	0.9431	-0.0724	0.0156	3.467e-06	205136
chr4:95684029	4	95684029	a	c	0.7203	-0.0362	0.0078	3.467e-06	206106
chr6:19771789	6	19771789	a	g	0.3065	-0.0362	0.0078	3.467e-06	206106
chr23:70310623	23	70310623	t	c	0.6766	-0.0362	0.0078	3.467e-06	201281
chr6:125988575	6	125988575	t	g	0.1396	0.0478	0.0103	3.471e-06	206106
chr6:170387400	6	170387400	t	c	0.8607	-0.0478	0.0103	3.471e-06	206106
chr17:64096640	17	64096640	a	g	0.1119	-0.0529	0.0114	3.478e-06	206106
chr17:64105765	17	64105765	a	t	0.8882	0.0529	0.0114	3.478e-06	206106
chr17:64103211	17	64103211	a	g	0.1119	-0.0529	0.0114	3.478e-06	206106
chr2:188199583	2	188199583	a	g	0.6638	-0.0348	0.0075	3.484e-06	206106
chr10:90048954	10	90048954	a	g	0.3365	0.0348	0.0075	3.484e-06	206106
chr2:188207245	2	188207245	a	g	0.344	0.0348	0.0075	3.484e-06	206106
chr2:188167105	2	188167105	c	g	0.3448	0.0348	0.0075	3.484e-06	206106
chr2:188191834	2	188191834	a	c	0.6639	-0.0348	0.0075	3.484e-06	206106
chr2:188195365	2	188195365	t	c	0.3361	0.0348	0.0075	3.484e-06	206106
chr2:188192019	2	188192019	a	g	0.3361	0.0348	0.0075	3.484e-06	206106
chr2:188177314	2	188177314	a	t	0.6538	-0.0348	0.0075	3.484e-06	206106
chr2:188209709	2	188209709	a	g	0.3441	0.0348	0.0075	3.484e-06	206106
chr2:188178480	2	188178480	a	g	0.3363	0.0348	0.0075	3.484e-06	206106
chr2:188174433	2	188174433	c	g	0.3362	0.0348	0.0075	3.484e-06	206106
chr2:188170060	2	188170060	a	g	0.6551	-0.0348	0.0075	3.484e-06	206106
chr2:188183918	2	188183918	c	g	0.6638	-0.0348	0.0075	3.484e-06	206106
chr2:188168350	2	188168350	a	g	0.3364	0.0348	0.0075	3.484e-06	206106
chr2:188190584	2	188190584	a	g	0.3361	0.0348	0.0075	3.484e-06	206106
chr2:188179494	2	188179494	t	c	0.6638	-0.0348	0.0075	3.484e-06	206106
chr1:214538286	1	214538286	a	t	0.2198	-0.0399	0.0086	3.492e-06	205904
chr1:214540491	1	214540491	t	c	0.2198	-0.0399	0.0086	3.492e-06	205904
chr1:214546484	1	214546484	a	g	0.7799	0.0399	0.0086	3.492e-06	205904
chr1:214542311	1	214542311	t	c	0.7801	0.0399	0.0086	3.492e-06	205904
chr8:116521566	8	116521566	a	t	0.5354	-0.0334	0.0072	3.503e-06	206106
chr8:10620339	8	10620339	c	g	0.5908	-0.0334	0.0072	3.503e-06	206106
chr14:93070764	14	93070764	t	c	0.4272	-0.0334	0.0072	3.503e-06	206106
chr6:74897185	6	74897185	a	t	0.4414	0.0334	0.0072	3.503e-06	199562
chr6:74855133	6	74855133	t	c	0.3816	0.0334	0.0072	3.503e-06	206106
chr8:10933699	8	10933699	a	t	0.525	-0.0334	0.0072	3.503e-06	206106
chr6:74772254	6	74772254	t	c	0.3942	0.0334	0.0072	3.503e-06	206106
chr22:40540762	22	40540762	t	g	0.5385	0.0334	0.0072	3.503e-06	206106
chr6:151778273	6	151778273	t	c	0.0535	0.0719	0.0155	3.506e-06	205166
chr12:57429331	12	57429331	a	g	0.9188	0.0603	0.013	3.51e-06	205257
chr12:57414228	12	57414228	a	t	0.0811	-0.0603	0.013	3.51e-06	205257
chr8:40915059	8	40915059	t	c	0.269	-0.0371	0.008	3.526e-06	206106
chr7:23512817	7	23512817	a	g	0.1341	-0.0473	0.0102	3.531e-06	206106
chr7:23538861	7	23538861	t	c	0.1365	-0.0473	0.0102	3.531e-06	206106
chr15:40379877	15	40379877	a	g	0.3446	-0.0357	0.0077	3.546e-06	200671
chr2:203495058	2	203495058	a	g	0.3012	-0.0357	0.0077	3.546e-06	206106
chr6:170357336	6	170357336	a	g	0.1176	0.051	0.011	3.546e-06	206106
chr2:113544339	2	113544339	t	c	0.299	-0.0357	0.0077	3.546e-06	206106
chr7:23556884	7	23556884	a	g	0.051	-0.0816	0.0176	3.546e-06	202170
chr23:131443920	23	131443920	c	g	0.0502	-0.0802	0.0173	3.555e-06	196084
chr23:131446293	23	131446293	t	c	0.0502	-0.0802	0.0173	3.555e-06	196084
chr11:27232408	11	27232408	a	c	0.7808	-0.0394	0.0085	3.564e-06	202818
chr11:30333224	11	30333224	t	c	0.3476	0.0343	0.0074	3.567e-06	206106
chr12:95517707	12	95517707	t	g	0.3654	0.0343	0.0074	3.567e-06	199562
chr11:30336613	11	30336613	a	g	0.6523	-0.0343	0.0074	3.567e-06	206106
chr11:30344761	11	30344761	a	g	0.3487	0.0343	0.0074	3.567e-06	206106
chr11:30344799	11	30344799	a	g	0.3477	0.0343	0.0074	3.567e-06	206106
chr11:30336334	11	30336334	a	g	0.3477	0.0343	0.0074	3.567e-06	206106
chr6:151765356	6	151765356	t	g	0.1723	0.0431	0.0093	3.58e-06	206106
chr6:151765296	6	151765296	t	c	0.8277	-0.0431	0.0093	3.58e-06	206106
chr6:170359006	6	170359006	t	c	0.1142	0.0519	0.0112	3.588e-06	206106
chr8:10607400	8	10607400	t	c	0.5647	-0.0329	0.0071	3.59e-06	206106
chr3:13722635	3	13722635	a	g	0.4389	-0.0329	0.0071	3.59e-06	206106
chr8:10767917	8	10767917	a	g	0.4888	-0.0329	0.0071	3.59e-06	206106
chr8:116518834	8	116518834	a	t	0.4442	0.0329	0.0071	3.59e-06	206106
chr8:10975682	8	10975682	c	g	0.4729	0.0329	0.0071	3.59e-06	206106
chr8:116519075	8	116519075	t	g	0.4433	0.0329	0.0071	3.59e-06	206106
chr3:55228586	3	55228586	t	g	0.4807	0.0329	0.0071	3.59e-06	206106
chr10:90076715	10	90076715	t	c	0.4926	-0.0329	0.0071	3.59e-06	206106
chr8:10607254	8	10607254	a	g	0.435	0.0329	0.0071	3.59e-06	206106
chr6:75112715	6	75112715	a	g	0.4962	-0.0329	0.0071	3.59e-06	206106
chr8:116525324	8	116525324	t	c	0.5549	-0.0329	0.0071	3.59e-06	206106
chr8:8675325	8	8675325	a	t	0.5294	-0.0329	0.0071	3.59e-06	206106
chr12:102954184	12	102954184	t	c	0.8107	-0.0417	0.009	3.598e-06	206106
chr12:102802239	12	102802239	t	c	0.2715	-0.0366	0.0079	3.606e-06	206106
chr10:96418841	10	96418841	a	g	0.2152	-0.0403	0.0087	3.618e-06	206106
chr17:64101514	17	64101514	a	c	0.8881	0.0528	0.0114	3.629e-06	206106
chr7:25799582	7	25799582	t	g	0.3177	-0.0352	0.0076	3.629e-06	206106
chr17:64097879	17	64097879	t	c	0.8882	0.0528	0.0114	3.629e-06	206106
chr12:102688934	12	102688934	a	g	0.3071	-0.0352	0.0076	3.629e-06	206106
chr17:64102618	17	64102618	t	c	0.1118	-0.0528	0.0114	3.629e-06	206106
chr17:64068183	17	64068183	t	c	0.1113	-0.0528	0.0114	3.629e-06	206106
chr6:151842916	6	151842916	t	c	0.056	0.0741	0.016	3.635e-06	206106
chr12:57414582	12	57414582	a	g	0.0811	-0.0602	0.013	3.643e-06	205257
chr8:11013025	8	11013025	a	c	0.3877	-0.0338	0.0073	3.654e-06	202818
chr8:10990164	8	10990164	a	g	0.3878	-0.0338	0.0073	3.654e-06	202818
chr8:10989521	8	10989521	a	g	0.3882	-0.0338	0.0073	3.654e-06	202818
chr8:10989206	8	10989206	t	c	0.6117	0.0338	0.0073	3.654e-06	202818
chr6:29815744	6	29815744	a	c	0.9116	-0.0588	0.0127	3.658e-06	203167
chr2:188377732	2	188377732	a	g	0.7453	-0.0375	0.0081	3.663e-06	206106
chr23:131408363	23	131408363	c	g	0.9397	0.0736	0.0159	3.676e-06	201185
chr17:64068621	17	64068621	a	g	0.1119	-0.0523	0.0113	3.686e-06	206106
chr1:214540140	1	214540140	a	g	0.78	0.0398	0.0086	3.694e-06	205904
chr1:214542668	1	214542668	t	c	0.2199	-0.0398	0.0086	3.694e-06	205904
chr1:214539851	1	214539851	t	c	0.2199	-0.0398	0.0086	3.694e-06	205904
chr6:34156567	6	34156567	a	g	0.0303	0.0981	0.0212	3.704e-06	203593
chr7:46487127	7	46487127	a	t	0.9071	-0.0546	0.0118	3.708e-06	205904
chr2:188167830	2	188167830	a	c	0.3363	0.0347	0.0075	3.716e-06	206106
chr11:30340725	11	30340725	a	g	0.6517	-0.0347	0.0075	3.716e-06	199562
chr2:188210214	2	188210214	a	g	0.6559	-0.0347	0.0075	3.716e-06	206106
chr8:10623969	8	10623969	a	g	0.4068	0.0333	0.0072	3.746e-06	206106
chr12:103052064	12	103052064	t	c	0.2623	-0.037	0.008	3.746e-06	206106
chr8:10815754	8	10815754	c	g	0.4758	0.0333	0.0072	3.746e-06	205555
chr8:11029029	8	11029029	t	g	0.5091	0.0333	0.0072	3.746e-06	206106
chr5:133857708	5	133857708	c	g	0.5897	-0.0333	0.0072	3.746e-06	206106
chr12:103149066	12	103149066	c	g	0.476	0.0333	0.0072	3.746e-06	205163
chr8:10700266	8	10700266	t	g	0.399	0.0333	0.0072	3.746e-06	206106
chr23:131440953	23	131440953	t	g	0.9415	0.0814	0.0176	3.746e-06	170805
chr23:131163213	23	131163213	a	g	0.0962	-0.0592	0.0128	3.746e-06	201281
chr2:11601239	2	11601239	a	c	0.0979	0.0578	0.0125	3.764e-06	202818
chr2:11583803	2	11583803	a	g	0.8825	-0.0541	0.0117	3.765e-06	202818
chr7:23579187	7	23579187	a	g	0.1382	-0.0467	0.0101	3.768e-06	206106
chr5:157924306	5	157924306	t	c	0.2216	-0.0393	0.0085	3.773e-06	206106
chr2:113547425	2	113547425	a	g	0.7009	0.0356	0.0077	3.775e-06	206106
chr2:113525311	2	113525311	a	g	0.2992	-0.0356	0.0077	3.775e-06	206106
chr10:22286351	10	22286351	a	g	0.3176	0.0356	0.0077	3.775e-06	205555
chr2:203484624	2	203484624	c	g	0.6976	0.0356	0.0077	3.775e-06	206106
chr2:113524795	2	113524795	t	c	0.7009	0.0356	0.0077	3.775e-06	206106
chr10:22133793	10	22133793	t	g	0.3329	0.0356	0.0077	3.775e-06	199010
chr7:46684531	7	46684531	a	g	0.5531	-0.0319	0.0069	3.779e-06	206106
chr7:134616524	7	134616524	t	g	0.5321	0.0319	0.0069	3.779e-06	206106
chr12:57412114	12	57412114	a	t	0.081	-0.0601	0.013	3.781e-06	205257
chr12:57442139	12	57442139	a	g	0.9188	0.0601	0.013	3.781e-06	205257
chr12:57423197	12	57423197	t	c	0.9188	0.0601	0.013	3.781e-06	205257
chr17:64105333	17	64105333	t	g	0.1118	-0.0527	0.0114	3.786e-06	206106
chr17:64071670	17	64071670	a	g	0.1117	-0.0527	0.0114	3.786e-06	206106
chr8:9455045	8	9455045	c	g	0.3538	0.0342	0.0074	3.808e-06	206106
chr11:30271845	11	30271845	t	c	0.6542	-0.0342	0.0074	3.808e-06	206106
chr11:30315071	11	30315071	t	g	0.3478	0.0342	0.0074	3.808e-06	206106
chr11:30271406	11	30271406	t	c	0.6543	-0.0342	0.0074	3.808e-06	206106
chr12:102803893	12	102803893	a	t	0.2729	-0.0365	0.0079	3.833e-06	206106
chr7:25791205	7	25791205	a	g	0.2785	-0.0365	0.0079	3.833e-06	206106
chr7:46684331	7	46684331	t	c	0.5512	-0.0328	0.0071	3.843e-06	206106
chr6:74509150	6	74509150	t	c	0.5094	-0.0328	0.0071	3.843e-06	206106
chr3:50070279	3	50070279	a	g	0.4319	0.0328	0.0071	3.843e-06	206106
chr7:46688291	7	46688291	a	g	0.551	-0.0328	0.0071	3.843e-06	206106
chr6:74506328	6	74506328	t	g	0.4912	0.0328	0.0071	3.843e-06	206106
chr4:95989189	4	95989189	t	c	0.5179	0.0328	0.0071	3.843e-06	206106
chr8:116491594	8	116491594	t	g	0.4433	0.0328	0.0071	3.843e-06	206106
chr10:90087412	10	90087412	c	g	0.5012	0.0328	0.0071	3.843e-06	206106
chr8:8652889	8	8652889	a	g	0.4779	0.0328	0.0071	3.843e-06	204613
chr3:50207227	3	50207227	t	c	0.4771	-0.0328	0.0071	3.843e-06	206106
chr6:74508755	6	74508755	a	g	0.4906	0.0328	0.0071	3.843e-06	206106
chr10:90087408	10	90087408	a	g	0.4988	-0.0328	0.0071	3.843e-06	206106
chr6:74503727	6	74503727	t	c	0.4905	0.0328	0.0071	3.843e-06	206106
chr6:74508038	6	74508038	a	g	0.5094	-0.0328	0.0071	3.843e-06	206106
chr6:74504432	6	74504432	a	g	0.5092	-0.0328	0.0071	3.843e-06	206106
chr10:90087384	10	90087384	a	g	0.4988	-0.0328	0.0071	3.843e-06	206106
chr6:74505467	6	74505467	c	g	0.4905	0.0328	0.0071	3.843e-06	206106
chr3:50076734	3	50076734	a	g	0.4319	0.0328	0.0071	3.843e-06	206106
chr7:46683415	7	46683415	c	g	0.449	0.0328	0.0071	3.843e-06	206106
chr6:74509052	6	74509052	a	g	0.4906	0.0328	0.0071	3.843e-06	206106
chr6:74507803	6	74507803	t	c	0.5094	-0.0328	0.0071	3.843e-06	206106
chr8:116528095	8	116528095	t	c	0.4451	0.0328	0.0071	3.843e-06	206106
chr6:74509629	6	74509629	a	g	0.4908	0.0328	0.0071	3.843e-06	206106
chr6:74509878	6	74509878	c	g	0.4906	0.0328	0.0071	3.843e-06	206106
chr3:13720097	3	13720097	t	c	0.5608	0.0328	0.0071	3.843e-06	206106
chr6:74506581	6	74506581	a	g	0.5098	-0.0328	0.0071	3.843e-06	206106
chr6:74504224	6	74504224	a	g	0.4906	0.0328	0.0071	3.843e-06	206106
chr8:10788875	8	10788875	t	c	0.5375	-0.0328	0.0071	3.843e-06	206106
chr6:74506277	6	74506277	t	c	0.4905	0.0328	0.0071	3.843e-06	206106
chr10:90068947	10	90068947	t	c	0.5064	0.0328	0.0071	3.843e-06	206106
chr6:74504074	6	74504074	a	t	0.4906	0.0328	0.0071	3.843e-06	206106
chr6:74507597	6	74507597	t	c	0.5095	-0.0328	0.0071	3.843e-06	206106
chr6:74504031	6	74504031	c	g	0.4902	0.0328	0.0071	3.843e-06	206106
chr7:27226788	7	27226788	t	c	0.081	-0.0619	0.0134	3.848e-06	202818
chr1:172102961	1	172102961	a	t	0.6915	-0.0351	0.0076	3.867e-06	205904
chr1:172098794	1	172098794	a	g	0.3132	0.0351	0.0076	3.867e-06	205904
chr10:22218773	10	22218773	t	c	0.3258	0.0351	0.0076	3.867e-06	206106
chr10:22176062	10	22176062	t	c	0.3225	0.0351	0.0076	3.867e-06	206106
chr8:116637685	8	116637685	t	c	0.3852	0.0337	0.0073	3.904e-06	206106
chr8:116637744	8	116637744	t	c	0.6147	-0.0337	0.0073	3.904e-06	206106
chr8:10909193	8	10909193	a	c	0.5722	-0.0337	0.0073	3.904e-06	205555
chr3:50025158	3	50025158	a	g	0.0628	-0.072	0.0156	3.924e-06	202239
chr12:57442634	12	57442634	a	t	0.9188	0.06	0.013	3.924e-06	205257
chr12:57439217	12	57439217	t	c	0.9189	0.06	0.013	3.924e-06	205257
chr12:57443117	12	57443117	t	g	0.0812	-0.06	0.013	3.924e-06	205257
chr6:151737177	6	151737177	t	g	0.0422	0.0863	0.0187	3.931e-06	204678
chr6:29815732	6	29815732	t	c	0.9115	-0.0586	0.0127	3.947e-06	203167
chr10:21685632	10	21685632	t	c	0.7917	-0.0406	0.0088	3.957e-06	206106
chr17:35191961	17	35191961	c	g	0.6052	-0.0346	0.0075	3.963e-06	199562
chr2:188160901	2	188160901	t	g	0.3364	0.0346	0.0075	3.963e-06	206106
chr12:15507223	12	15507223	a	g	0.3241	0.0346	0.0075	3.963e-06	206106
chr2:188160925	2	188160925	a	g	0.6635	-0.0346	0.0075	3.963e-06	206106
chr3:49206767	3	49206767	t	c	0.6662	-0.0346	0.0075	3.963e-06	206106
chr11:86772254	11	86772254	t	g	0.915	-0.0572	0.0124	3.971e-06	206106
chr2:188357179	2	188357179	a	c	0.2663	0.0369	0.008	3.979e-06	206106
chr12:15563360	12	15563360	a	c	0.1524	0.0452	0.0098	3.983e-06	206106
chr6:152624967	6	152624967	a	c	0.7703	0.0392	0.0085	3.993e-06	206106
chr5:133863352	5	133863352	c	g	0.5882	-0.0332	0.0072	4.005e-06	206106
chr14:93070687	14	93070687	c	g	0.5726	0.0332	0.0072	4.005e-06	206106
chr5:133848688	5	133848688	t	g	0.59	-0.0332	0.0072	4.005e-06	206106
chr8:10623633	8	10623633	c	g	0.5902	-0.0332	0.0072	4.005e-06	206106
chr12:54395082	12	54395082	t	g	0.5707	0.0332	0.0072	4.005e-06	206106
chr8:9981686	8	9981686	t	g	0.4181	-0.0332	0.0072	4.005e-06	202818
chr8:9981654	8	9981654	t	c	0.5827	0.0332	0.0072	4.005e-06	202818
chr5:133860101	5	133860101	t	c	0.4098	0.0332	0.0072	4.005e-06	206106
chr8:11040216	8	11040216	t	c	0.5697	0.0332	0.0072	4.005e-06	206106
chr5:133848917	5	133848917	a	g	0.41	0.0332	0.0072	4.005e-06	206106
chr8:10677601	8	10677601	c	g	0.596	-0.0332	0.0072	4.005e-06	206106
chr6:74766609	6	74766609	t	c	0.604	-0.0332	0.0072	4.005e-06	206106
chr7:46484508	7	46484508	a	g	0.9071	-0.0544	0.0118	4.023e-06	205904
chr3:49378797	3	49378797	a	t	0.2581	0.0378	0.0082	4.031e-06	196273
chr10:76317250	10	76317250	t	c	0.1831	0.0424	0.0092	4.052e-06	206106
chr11:30266370	11	30266370	a	g	0.6543	-0.0341	0.0074	4.063e-06	206106
chr11:30330963	11	30330963	a	g	0.3476	0.0341	0.0074	4.063e-06	206106
chr11:30361670	11	30361670	a	c	0.652	-0.0341	0.0074	4.063e-06	206106
chr3:49309787	3	49309787	a	c	0.7342	-0.0364	0.0079	4.074e-06	202818
chr7:25793257	7	25793257	c	g	0.2834	-0.0364	0.0079	4.074e-06	206106
chr13:100525909	13	100525909	t	c	0.7518	-0.0387	0.0084	4.082e-06	199562
chr19:44153100	19	44153100	a	g	0.8481	-0.0456	0.0099	4.104e-06	205555
chr6:74508772	6	74508772	c	g	0.4908	0.0327	0.0071	4.112e-06	206106
chr8:11039816	8	11039816	t	g	0.479	0.0327	0.0071	4.112e-06	206106
chr6:74509261	6	74509261	a	g	0.5094	-0.0327	0.0071	4.112e-06	206106
chr6:74508564	6	74508564	t	c	0.5094	-0.0327	0.0071	4.112e-06	206106
chr6:74505583	6	74505583	t	g	0.4905	0.0327	0.0071	4.112e-06	206106
chr3:50074773	3	50074773	a	g	0.4319	0.0327	0.0071	4.112e-06	206106
chr6:74506914	6	74506914	a	g	0.5095	-0.0327	0.0071	4.112e-06	206106
chr6:74512687	6	74512687	t	c	0.5094	-0.0327	0.0071	4.112e-06	206106
chr3:13780367	3	13780367	a	g	0.4347	0.0327	0.0071	4.112e-06	206106
chr3:50067298	3	50067298	a	t	0.5681	-0.0327	0.0071	4.112e-06	206106
chr6:74512154	6	74512154	a	t	0.5094	-0.0327	0.0071	4.112e-06	206106
chr8:11041642	8	11041642	a	t	0.4795	0.0327	0.0071	4.112e-06	206106
chr6:74505258	6	74505258	a	g	0.4905	0.0327	0.0071	4.112e-06	206106
chr6:74507011	6	74507011	a	t	0.4906	0.0327	0.0071	4.112e-06	206106
chr6:74505101	6	74505101	a	g	0.5094	-0.0327	0.0071	4.112e-06	206106
chr8:116533758	8	116533758	a	g	0.4451	0.0327	0.0071	4.112e-06	206106
chr6:74507729	6	74507729	t	c	0.4906	0.0327	0.0071	4.112e-06	206106
chr10:90095339	10	90095339	a	t	0.4932	-0.0327	0.0071	4.112e-06	206106
chr3:50071677	3	50071677	a	g	0.5681	-0.0327	0.0071	4.112e-06	206106
chr6:74506220	6	74506220	t	c	0.5095	-0.0327	0.0071	4.112e-06	206106
chr3:49971514	3	49971514	a	c	0.5213	0.0327	0.0071	4.112e-06	206106
chr7:46683412	7	46683412	a	g	0.4489	0.0327	0.0071	4.112e-06	206106
chr3:13718165	3	13718165	a	g	0.4385	-0.0327	0.0071	4.112e-06	206106
chr11:27233415	11	27233415	a	g	0.5142	-0.0327	0.0071	4.112e-06	206106
chr10:90094924	10	90094924	t	c	0.5064	0.0327	0.0071	4.112e-06	206106
chr6:74507489	6	74507489	a	g	0.5094	-0.0327	0.0071	4.112e-06	206106
chr3:50071279	3	50071279	a	c	0.4316	0.0327	0.0071	4.112e-06	206106
chr6:74505157	6	74505157	c	g	0.4905	0.0327	0.0071	4.112e-06	206106
chr6:74505413	6	74505413	t	c	0.4905	0.0327	0.0071	4.112e-06	206106
chr6:74505719	6	74505719	a	g	0.5095	-0.0327	0.0071	4.112e-06	206106
chr6:74505424	6	74505424	a	g	0.4905	0.0327	0.0071	4.112e-06	206106
chr8:10771638	8	10771638	a	t	0.489	-0.0327	0.0071	4.112e-06	206106
chr12:121442199	12	121442199	a	t	0.3216	-0.035	0.0076	4.119e-06	206106
chr1:172103031	1	172103031	a	t	0.3085	0.035	0.0076	4.119e-06	205904
chr7:94606271	7	94606271	a	c	0.3135	-0.035	0.0076	4.119e-06	206106
chr6:152084973	6	152084973	a	g	0.322	-0.035	0.0076	4.119e-06	206106
chr8:10092963	8	10092963	a	g	0.7511	-0.0373	0.0081	4.126e-06	206106
chr10:96466342	10	96466342	a	c	0.2178	-0.0396	0.0086	4.132e-06	205555
chr10:96442917	10	96442917	a	t	0.2178	-0.0396	0.0086	4.132e-06	206106
chr17:64198640	17	64198640	t	c	0.9296	0.064	0.0139	4.138e-06	205055
chr6:34144189	6	34144189	c	g	0.9622	-0.0884	0.0192	4.141e-06	201434
chr23:131377262	23	131377262	c	g	0.0589	-0.0732	0.0159	4.149e-06	201185
chr1:176467233	1	176467233	a	t	0.1074	-0.0534	0.0116	4.156e-06	202616
chr7:46469974	7	46469974	t	c	0.0906	0.0557	0.0121	4.158e-06	206106
chr8:10673104	8	10673104	a	g	0.389	0.0336	0.0073	4.17e-06	206106
chr8:10987967	8	10987967	a	g	0.3875	-0.0336	0.0073	4.17e-06	202818
chr8:10989057	8	10989057	a	g	0.3872	-0.0336	0.0073	4.17e-06	202818
chr8:10990672	8	10990672	t	c	0.388	-0.0336	0.0073	4.17e-06	202818
chr8:10992605	8	10992605	a	c	0.3868	-0.0336	0.0073	4.17e-06	202818
chr8:10992883	8	10992883	t	c	0.3869	-0.0336	0.0073	4.17e-06	202818
chr12:103056091	12	103056091	a	g	0.6306	-0.0336	0.0073	4.17e-06	204613
chr8:11022106	8	11022106	c	g	0.3955	-0.0336	0.0073	4.17e-06	202818
chr6:151762344	6	151762344	a	g	0.8279	-0.0428	0.0093	4.182e-06	206106
chr7:25847318	7	25847318	a	g	0.8116	0.0428	0.0093	4.182e-06	206106
chr6:170390602	6	170390602	t	g	0.1384	0.0474	0.0103	4.186e-06	206106
chr7:46478462	7	46478462	a	g	0.9071	-0.0543	0.0118	4.191e-06	206106
chr1:176451675	1	176451675	a	g	0.8927	0.0543	0.0118	4.191e-06	202616
chr7:46484657	7	46484657	a	c	0.0929	0.0543	0.0118	4.191e-06	205904
chr6:29783949	6	29783949	a	g	0.9046	-0.0566	0.0123	4.192e-06	202520
chr3:50102446	3	50102446	t	c	0.9331	0.0681	0.0148	4.198e-06	205528
chr6:126010292	6	126010292	t	c	0.1359	0.0483	0.0105	4.225e-06	206106
chr10:117440588	10	117440588	a	g	0.3405	-0.0345	0.0075	4.225e-06	206106
chr12:102953895	12	102953895	a	c	0.8103	-0.0414	0.009	4.225e-06	206106
chr6:29850131	6	29850131	c	g	0.0975	0.0667	0.0145	4.225e-06	191439
chr1:176486891	1	176486891	t	c	0.2247	-0.0391	0.0085	4.225e-06	202616
chr12:57414959	12	57414959	t	c	0.9183	0.0598	0.013	4.225e-06	205257
chr12:57442566	12	57442566	a	c	0.9188	0.0598	0.013	4.225e-06	205257
chr10:90296467	10	90296467	a	t	0.6799	-0.0345	0.0075	4.225e-06	206106
chr17:63936932	17	63936932	t	c	0.0949	-0.0561	0.0122	4.258e-06	206106
chr11:32356128	11	32356128	t	c	0.1766	0.0423	0.0092	4.269e-06	205459
chr8:9410495	8	9410495	t	c	0.2361	0.0377	0.0082	4.275e-06	206106
chr8:40958407	8	40958407	a	g	0.2638	-0.0377	0.0082	4.275e-06	206106
chr2:113528625	2	113528625	a	g	0.7007	0.0354	0.0077	4.278e-06	206106
chr2:113527906	2	113527906	t	c	0.7007	0.0354	0.0077	4.278e-06	206106
chr2:113528322	2	113528322	c	g	0.7007	0.0354	0.0077	4.278e-06	206106
chr2:113528536	2	113528536	a	g	0.2993	-0.0354	0.0077	4.278e-06	206106
chr2:113527660	2	113527660	t	g	0.2993	-0.0354	0.0077	4.278e-06	206106
chr2:113552698	2	113552698	a	g	0.7009	0.0354	0.0077	4.278e-06	206106
chr2:203487023	2	203487023	c	g	0.3022	-0.0354	0.0077	4.278e-06	206106
chr2:113552737	2	113552737	t	c	0.7009	0.0354	0.0077	4.278e-06	206106
chr12:54407441	12	54407441	a	g	0.5663	0.0331	0.0072	4.282e-06	206106
chr8:10935898	8	10935898	a	g	0.4751	0.0331	0.0072	4.282e-06	206106
chr8:10801137	8	10801137	a	g	0.4529	0.0331	0.0072	4.282e-06	206106
chr6:74764272	6	74764272	t	g	0.6037	-0.0331	0.0072	4.282e-06	206106
chr5:133845380	5	133845380	a	g	0.4117	0.0331	0.0072	4.282e-06	206106
chr5:133848660	5	133848660	t	c	0.59	-0.0331	0.0072	4.282e-06	206106
chr5:133856408	5	133856408	a	g	0.4099	0.0331	0.0072	4.282e-06	206106
chr8:10693492	8	10693492	t	c	0.4023	0.0331	0.0072	4.282e-06	206106
chr17:64196331	17	64196331	a	t	0.0703	-0.0639	0.0139	4.284e-06	205257
chr10:76361241	10	76361241	a	g	0.8232	-0.0432	0.0094	4.312e-06	206106
chr23:133685244	23	133685244	a	g	0.289	-0.0386	0.0084	4.323e-06	199788
chr3:49298205	3	49298205	t	c	0.2653	0.0363	0.0079	4.329e-06	202818
chr23:70324157	23	70324157	t	c	0.3138	0.0363	0.0079	4.329e-06	201281
chr11:30327162	11	30327162	a	g	0.3477	0.034	0.0074	4.336e-06	206106
chr8:11416428	8	11416428	t	c	0.6187	-0.034	0.0074	4.336e-06	206106
chr11:30328026	11	30328026	t	c	0.3476	0.034	0.0074	4.336e-06	206106
chr11:30363727	11	30363727	a	g	0.348	0.034	0.0074	4.336e-06	206106
chr11:30275351	11	30275351	t	c	0.6542	-0.034	0.0074	4.336e-06	206106
chr11:30279609	11	30279609	t	c	0.6542	-0.034	0.0074	4.336e-06	206106
chr11:30280075	11	30280075	t	c	0.3458	0.034	0.0074	4.336e-06	206106
chr11:30319432	11	30319432	t	c	0.3477	0.034	0.0074	4.336e-06	206106
chr11:30272226	11	30272226	a	c	0.3472	0.034	0.0074	4.336e-06	206106
chr11:30314585	11	30314585	a	g	0.3477	0.034	0.0074	4.336e-06	206106
chr11:30343925	11	30343925	a	c	0.651	-0.034	0.0074	4.336e-06	206106
chr11:30274686	11	30274686	a	g	0.3457	0.034	0.0074	4.336e-06	206106
chr11:30281066	11	30281066	t	c	0.6542	-0.034	0.0074	4.336e-06	206106
chr11:30312743	11	30312743	t	c	0.6523	-0.034	0.0074	4.336e-06	206106
chr7:134596617	7	134596617	a	g	0.4654	-0.0317	0.0069	4.344e-06	206106
chr7:134613311	7	134613311	t	c	0.5322	0.0317	0.0069	4.344e-06	206106
chr7:23580722	7	23580722	c	g	0.8617	0.0464	0.0101	4.347e-06	206106
chr6:34144730	6	34144730	t	c	0.0377	0.0882	0.0192	4.354e-06	201434
chr7:46469408	7	46469408	a	c	0.0929	0.0542	0.0118	4.365e-06	206106
chr7:46474596	7	46474596	t	c	0.0929	0.0542	0.0118	4.365e-06	206106
chr7:46469888	7	46469888	t	c	0.0929	0.0542	0.0118	4.365e-06	206106
chr7:46474643	7	46474643	a	c	0.0929	0.0542	0.0118	4.365e-06	206106
chr7:46471415	7	46471415	a	g	0.9071	-0.0542	0.0118	4.365e-06	206106
chr7:46474540	7	46474540	c	g	0.9071	-0.0542	0.0118	4.365e-06	206106
chr10:96476401	10	96476401	c	g	0.2178	-0.0395	0.0086	4.369e-06	205555
chr10:96491772	10	96491772	a	t	0.7822	0.0395	0.0086	4.369e-06	206106
chr10:96493709	10	96493709	a	g	0.7822	0.0395	0.0086	4.369e-06	206106
chr10:96475154	10	96475154	t	g	0.2178	-0.0395	0.0086	4.369e-06	205555
chr10:96470954	10	96470954	a	c	0.7822	0.0395	0.0086	4.369e-06	205555
chr10:96477558	10	96477558	a	g	0.2177	-0.0395	0.0086	4.369e-06	205555
chr10:96454156	10	96454156	a	g	0.2177	-0.0395	0.0086	4.369e-06	206106
chr7:921644	7	921644	t	c	0.232	-0.0395	0.0086	4.369e-06	203369
chr8:9668601	8	9668601	a	g	0.7561	-0.0372	0.0081	4.378e-06	206106
chr12:57415183	12	57415183	a	g	0.9188	0.0597	0.013	4.384e-06	205257
chr12:57415254	12	57415254	a	g	0.9188	0.0597	0.013	4.384e-06	205257
chr12:102689595	12	102689595	a	g	0.3103	-0.0349	0.0076	4.388e-06	206106
chr23:70164620	23	70164620	a	g	0.4185	0.0349	0.0076	4.388e-06	192462
chr6:29815636	6	29815636	t	c	0.9106	-0.0574	0.0125	4.39e-06	203167
chr8:116551405	8	116551405	c	g	0.4529	0.0326	0.0071	4.4e-06	206106
chr8:11433909	8	11433909	t	c	0.4693	0.0326	0.0071	4.4e-06	206106
chr6:74567444	6	74567444	a	t	0.5158	0.0326	0.0071	4.4e-06	206106
chr8:8661534	8	8661534	t	c	0.5219	-0.0326	0.0071	4.4e-06	206106
chr8:11061792	8	11061792	t	c	0.5103	-0.0326	0.0071	4.4e-06	206106
chr3:50074641	3	50074641	t	g	0.5684	-0.0326	0.0071	4.4e-06	206106
chr6:74789431	6	74789431	t	c	0.5337	0.0326	0.0071	4.4e-06	206106
chr3:13717199	3	13717199	a	g	0.4412	-0.0326	0.0071	4.4e-06	206106
chr3:50078221	3	50078221	t	c	0.4319	0.0326	0.0071	4.4e-06	206106
chr3:50072152	3	50072152	a	c	0.4317	0.0326	0.0071	4.4e-06	206106
chr8:8646246	8	8646246	t	c	0.5227	-0.0326	0.0071	4.4e-06	206106
chr8:11435049	8	11435049	a	g	0.5298	-0.0326	0.0071	4.4e-06	206106
chr3:50081107	3	50081107	t	c	0.4314	0.0326	0.0071	4.4e-06	206106
chr1:22279626	1	22279626	a	g	0.0161	0.1258	0.0274	4.406e-06	200856
chr8:100287579	8	100287579	c	g	0.8304	-0.0436	0.0095	4.444e-06	199170
chr2:27249245	2	27249245	a	g	0.378	-0.0335	0.0073	4.453e-06	206106
chr12:103058596	12	103058596	a	g	0.3682	0.0335	0.0073	4.453e-06	204613
chr8:116638318	8	116638318	a	t	0.3873	0.0335	0.0073	4.453e-06	206106
chr11:30156631	11	30156631	c	g	0.3935	-0.0335	0.0073	4.453e-06	206106
chr8:116639462	8	116639462	t	g	0.6151	-0.0335	0.0073	4.453e-06	206106
chr7:25711262	7	25711262	t	c	0.7361	0.0367	0.008	4.486e-06	206106
chr7:25710302	7	25710302	t	c	0.2637	-0.0367	0.008	4.486e-06	206106
chr3:49206318	3	49206318	c	g	0.6662	-0.0344	0.0075	4.504e-06	206106
chr3:49211989	3	49211989	t	c	0.334	0.0344	0.0075	4.504e-06	206106
chr17:46548667	17	46548667	a	g	0.3426	-0.0344	0.0075	4.504e-06	206106
chr6:29850854	6	29850854	a	c	0.0976	0.0665	0.0145	4.514e-06	191439
chr12:102957468	12	102957468	a	c	0.8339	-0.0431	0.0094	4.538e-06	206106
chr1:22660414	1	22660414	t	g	0.18	0.0431	0.0094	4.538e-06	199360
chr7:46471600	7	46471600	t	c	0.0929	0.0541	0.0118	4.545e-06	206106
chr7:46477265	7	46477265	a	g	0.0929	0.0541	0.0118	4.545e-06	206106
chr7:46479186	7	46479186	t	c	0.9071	-0.0541	0.0118	4.545e-06	206106
chr12:57409381	12	57409381	a	c	0.0811	-0.0596	0.013	4.548e-06	205257
chr12:57405049	12	57405049	a	g	0.0816	-0.0596	0.013	4.548e-06	205257
chr12:57409239	12	57409239	a	g	0.0811	-0.0596	0.013	4.548e-06	205257
chr12:57406444	12	57406444	t	c	0.9189	0.0596	0.013	4.548e-06	205257
chr2:113531291	2	113531291	a	g	0.2994	-0.0353	0.0077	4.553e-06	206106
chr2:203485086	2	203485086	t	g	0.3021	-0.0353	0.0077	4.553e-06	206106
chr2:113548454	2	113548454	c	g	0.7007	0.0353	0.0077	4.553e-06	206106
chr5:133849687	5	133849687	t	c	0.41	0.033	0.0072	4.576e-06	206106
chr8:11032240	8	11032240	t	c	0.5231	-0.033	0.0072	4.576e-06	206106
chr2:100508385	2	100508385	t	c	0.4603	0.033	0.0072	4.576e-06	206106
chr8:10687121	8	10687121	a	g	0.4008	0.033	0.0072	4.576e-06	206106
chr3:49908023	3	49908023	a	g	0.4092	0.033	0.0072	4.576e-06	206106
chr5:133851526	5	133851526	c	g	0.5899	-0.033	0.0072	4.576e-06	206106
chr3:49911155	3	49911155	a	g	0.4096	0.033	0.0072	4.576e-06	206106
chr23:131195169	23	131195169	a	c	0.9293	0.066	0.0144	4.576e-06	201832
chr17:64106924	17	64106924	t	c	0.8882	0.0527	0.0115	4.592e-06	206106
chr6:170389364	6	170389364	t	c	0.1398	0.0472	0.0103	4.594e-06	206106
chr6:170389782	6	170389782	c	g	0.1398	0.0472	0.0103	4.594e-06	206106
chr6:170389665	6	170389665	t	c	0.1398	0.0472	0.0103	4.594e-06	206106
chr12:102797293	12	102797293	a	g	0.7285	0.0362	0.0079	4.599e-06	206106
chr10:96478608	10	96478608	a	c	0.2177	-0.0394	0.0086	4.619e-06	205555
chr10:96469669	10	96469669	t	c	0.2177	-0.0394	0.0086	4.619e-06	205555
chr10:96488888	10	96488888	a	g	0.2177	-0.0394	0.0086	4.619e-06	206106
chr10:96621699	10	96621699	t	c	0.7819	0.0394	0.0086	4.619e-06	205555
chr10:96484599	10	96484599	a	g	0.2178	-0.0394	0.0086	4.619e-06	205555
chr11:30356057	11	30356057	a	g	0.3476	0.0339	0.0074	4.626e-06	206106
chr11:30243868	11	30243868	t	g	0.6542	-0.0339	0.0074	4.626e-06	206106
chr11:30318720	11	30318720	c	g	0.3477	0.0339	0.0074	4.626e-06	206106
chr11:30275141	11	30275141	t	c	0.6543	-0.0339	0.0074	4.626e-06	206106
chr8:11416171	8	11416171	t	c	0.3811	0.0339	0.0074	4.626e-06	206106
chr11:30327981	11	30327981	t	c	0.3477	0.0339	0.0074	4.626e-06	206106
chr11:30279354	11	30279354	t	c	0.3458	0.0339	0.0074	4.626e-06	206106
chr11:30294329	11	30294329	t	c	0.6542	-0.0339	0.0074	4.626e-06	206106
chr8:10907120	8	10907120	t	c	0.4047	0.0339	0.0074	4.626e-06	205555
chr11:30312519	11	30312519	a	c	0.3476	0.0339	0.0074	4.626e-06	206106
chr11:30290012	11	30290012	a	g	0.3458	0.0339	0.0074	4.626e-06	206106
chr4:95554249	4	95554249	a	t	0.6521	-0.0339	0.0074	4.626e-06	206106
chr11:30244235	11	30244235	t	c	0.6542	-0.0339	0.0074	4.626e-06	206106
chr11:30295232	11	30295232	t	c	0.3458	0.0339	0.0074	4.626e-06	206106
chr11:30292350	11	30292350	a	g	0.3457	0.0339	0.0074	4.626e-06	206106
chr11:30289511	11	30289511	t	c	0.3458	0.0339	0.0074	4.626e-06	206106
chr11:30290814	11	30290814	t	g	0.3457	0.0339	0.0074	4.626e-06	206106
chr11:30278829	11	30278829	a	g	0.6536	-0.0339	0.0074	4.626e-06	206106
chr11:30270667	11	30270667	a	g	0.6528	-0.0339	0.0074	4.626e-06	206106
chr12:102959565	12	102959565	a	g	0.1815	0.0426	0.0093	4.635e-06	206106
chr23:131532809	23	131532809	a	g	0.8054	0.0426	0.0093	4.635e-06	201281
chr5:142168459	5	142168459	c	g	0.2639	0.0371	0.0081	4.644e-06	206106
chr6:152717159	6	152717159	t	c	0.9749	-0.1571	0.0343	4.646e-06	106533
chr7:134602956	7	134602956	a	c	0.5336	0.0316	0.0069	4.656e-06	206106
chr7:134602289	7	134602289	a	c	0.4663	-0.0316	0.0069	4.656e-06	206106
chr7:134612018	7	134612018	t	c	0.5323	0.0316	0.0069	4.656e-06	206106
chr6:74449723	6	74449723	a	c	0.3241	-0.0348	0.0076	4.673e-06	206106
chr17:63944599	17	63944599	a	g	0.9049	0.0554	0.0121	4.683e-06	205528
chr7:23507699	7	23507699	a	g	0.1337	-0.0467	0.0102	4.685e-06	206106
chr6:170374697	6	170374697	a	g	0.1202	0.0499	0.0109	4.695e-06	202818
chr1:176461307	1	176461307	c	g	0.1074	-0.0531	0.0116	4.704e-06	202616
chr3:50052834	3	50052834	t	c	0.432	0.0325	0.0071	4.706e-06	206106
chr3:50070853	3	50070853	a	g	0.4316	0.0325	0.0071	4.706e-06	206106
chr4:103780496	4	103780496	t	c	0.5339	0.0325	0.0071	4.706e-06	206106
chr8:11434792	8	11434792	c	g	0.4738	0.0325	0.0071	4.706e-06	206106
chr8:11069960	8	11069960	t	c	0.4961	-0.0325	0.0071	4.706e-06	206106
chr3:50100188	3	50100188	a	c	0.5681	-0.0325	0.0071	4.706e-06	206106
chr3:13778345	3	13778345	a	c	0.5653	-0.0325	0.0071	4.706e-06	206106
chr8:11060311	8	11060311	a	c	0.4897	0.0325	0.0071	4.706e-06	206106
chr8:100221520	8	100221520	a	c	0.8292	-0.0444	0.0097	4.71e-06	191844
chr12:57414340	12	57414340	a	t	0.9188	0.0595	0.013	4.719e-06	205257
chr14:93068516	14	93068516	a	g	0.2928	0.0357	0.0078	4.719e-06	206106
chr2:113538604	2	113538604	a	t	0.299	-0.0357	0.0078	4.719e-06	199562
chr8:11394233	8	11394233	a	g	0.7078	-0.0357	0.0078	4.719e-06	206106
chr12:57408740	12	57408740	a	g	0.0811	-0.0595	0.013	4.719e-06	205257
chr11:27230938	11	27230938	a	g	0.2193	0.0389	0.0085	4.729e-06	202818
chr8:116491133	8	116491133	t	c	0.5568	-0.0334	0.0073	4.754e-06	199562
chr8:10994743	8	10994743	c	g	0.3871	-0.0334	0.0073	4.754e-06	202818
chr8:11086942	8	11086942	t	c	0.4938	0.0334	0.0073	4.754e-06	206106
chr8:116521565	8	116521565	t	g	0.4648	0.0334	0.0073	4.754e-06	206106
chr5:142163145	5	142163145	c	g	0.2654	0.0366	0.008	4.762e-06	206106
chr10:96409163	10	96409163	a	g	0.7859	0.0398	0.0087	4.769e-06	205555
chr6:151734998	6	151734998	t	c	0.957	-0.0837	0.0183	4.79e-06	204678
chr2:188156578	2	188156578	a	c	0.3441	0.0343	0.0075	4.8e-06	206106
chr2:188156908	2	188156908	a	g	0.3441	0.0343	0.0075	4.8e-06	206106
chr2:188159273	2	188159273	a	g	0.3356	0.0343	0.0075	4.8e-06	206106
chr7:94624616	7	94624616	t	c	0.3131	-0.0343	0.0075	4.8e-06	206106
chr2:188153333	2	188153333	t	c	0.3356	0.0343	0.0075	4.8e-06	206106
chr2:188157117	2	188157117	t	c	0.3356	0.0343	0.0075	4.8e-06	206106
chr2:188159887	2	188159887	a	g	0.6643	-0.0343	0.0075	4.8e-06	206106
chr2:188153875	2	188153875	a	g	0.3441	0.0343	0.0075	4.8e-06	206106
chr2:188153421	2	188153421	a	g	0.3441	0.0343	0.0075	4.8e-06	206106
chr2:188156452	2	188156452	c	g	0.6644	-0.0343	0.0075	4.8e-06	206106
chr2:188155444	2	188155444	a	g	0.6644	-0.0343	0.0075	4.8e-06	206106
chr2:188154825	2	188154825	a	c	0.3356	0.0343	0.0075	4.8e-06	206106
chr2:188152166	2	188152166	c	g	0.3357	0.0343	0.0075	4.8e-06	206106
chr2:188156425	2	188156425	t	g	0.6644	-0.0343	0.0075	4.8e-06	206106
chr2:188157667	2	188157667	a	c	0.3356	0.0343	0.0075	4.8e-06	206106
chr2:188157674	2	188157674	a	c	0.3356	0.0343	0.0075	4.8e-06	206106
chr2:188156635	2	188156635	a	g	0.3356	0.0343	0.0075	4.8e-06	206106
chr2:188153718	2	188153718	a	t	0.6644	-0.0343	0.0075	4.8e-06	206106
chr2:188154489	2	188154489	t	c	0.6644	-0.0343	0.0075	4.8e-06	206106
chr2:188153662	2	188153662	t	c	0.3441	0.0343	0.0075	4.8e-06	206106
chr2:188154357	2	188154357	a	g	0.6644	-0.0343	0.0075	4.8e-06	206106
chr6:151816537	6	151816537	a	t	0.0555	0.0718	0.0157	4.802e-06	205715
chr10:76234159	10	76234159	a	t	0.7474	-0.0375	0.0082	4.804e-06	206106
chr3:49425167	3	49425167	a	g	0.7457	-0.0375	0.0082	4.804e-06	196273
chr1:214536061	1	214536061	a	g	0.2354	-0.0384	0.0084	4.844e-06	205904
chr2:113532236	2	113532236	t	c	0.7007	0.0352	0.0077	4.844e-06	206106
chr1:214541668	1	214541668	t	c	0.2212	-0.0393	0.0086	4.883e-06	205904
chr10:96448380	10	96448380	c	g	0.7821	0.0393	0.0086	4.883e-06	206106
chr3:49222904	3	49222904	t	c	0.2672	0.0361	0.0079	4.886e-06	202818
chr8:10615431	8	10615431	c	g	0.5954	-0.0329	0.0072	4.89e-06	206106
chr12:57403340	12	57403340	a	g	0.0814	-0.0594	0.013	4.895e-06	205257
chr1:176464568	1	176464568	t	c	0.1074	-0.053	0.0116	4.901e-06	202616
chr8:130060077	8	130060077	a	t	0.7493	-0.037	0.0081	4.926e-06	206106
chr11:30365566	11	30365566	t	c	0.6506	-0.0338	0.0074	4.934e-06	206106
chr11:30350185	11	30350185	c	g	0.652	-0.0338	0.0074	4.934e-06	206106
chr8:11415572	8	11415572	a	g	0.3808	0.0338	0.0074	4.934e-06	206106
chr8:11024275	8	11024275	t	c	0.6061	0.0338	0.0074	4.934e-06	202818
chr8:10907154	8	10907154	a	g	0.4047	0.0338	0.0074	4.934e-06	205555
chr8:9433499	8	9433499	t	g	0.6449	-0.0338	0.0074	4.934e-06	206106
chr11:30304726	11	30304726	c	g	0.3473	0.0338	0.0074	4.934e-06	206106
chr11:30267038	11	30267038	t	c	0.3469	0.0338	0.0074	4.934e-06	206106
chr23:70282696	23	70282696	a	g	0.4538	-0.0338	0.0074	4.934e-06	201832
chr2:203497786	2	203497786	a	c	0.6863	0.0347	0.0076	4.976e-06	206106
chr1:172096798	1	172096798	t	c	0.3085	0.0347	0.0076	4.976e-06	205904
chr3:50218879	3	50218879	t	c	0.3358	0.0347	0.0076	4.976e-06	196273
chr8:116446547	8	116446547	a	t	0.6658	0.0347	0.0076	4.976e-06	206106
chr7:134607676	7	134607676	a	g	0.532	0.0315	0.0069	4.99e-06	206106
chr7:134609545	7	134609545	a	g	0.532	0.0315	0.0069	4.99e-06	206106
chr23:133157274	23	133157274	a	g	0.0419	0.105	0.023	4.99e-06	190505
chr7:23604499	7	23604499	t	g	0.8938	0.0534	0.0117	5.016e-06	198808
chr8:10108790	8	10108790	a	g	0.7244	-0.0356	0.0078	5.016e-06	206106
chr23:70313762	23	70313762	t	c	0.6832	-0.0356	0.0078	5.016e-06	201281
chr3:50107219	3	50107219	t	c	0.4316	0.0324	0.0071	5.034e-06	206106
chr12:103071086	12	103071086	a	g	0.4652	-0.0324	0.0071	5.034e-06	204613
chr8:11435564	8	11435564	t	c	0.53	-0.0324	0.0071	5.034e-06	206106
chr3:50049958	3	50049958	t	g	0.5632	-0.0324	0.0071	5.034e-06	206106
chr6:74781698	6	74781698	c	g	0.5331	0.0324	0.0071	5.034e-06	206106
chr8:11435927	8	11435927	c	g	0.5303	-0.0324	0.0071	5.034e-06	206106
chr6:74781737	6	74781737	a	g	0.5337	0.0324	0.0071	5.034e-06	206106
chr3:49961780	3	49961780	a	g	0.4177	0.0324	0.0071	5.034e-06	206106
chr3:50108792	3	50108792	a	c	0.5687	-0.0324	0.0071	5.034e-06	206106
chr4:103779972	4	103779972	a	g	0.5339	0.0324	0.0071	5.034e-06	206106
chr3:50098112	3	50098112	a	g	0.4313	0.0324	0.0071	5.034e-06	206106
chr3:50093209	3	50093209	a	g	0.5687	-0.0324	0.0071	5.034e-06	206106
chr21:36469136	21	36469136	a	c	0.4306	-0.0324	0.0071	5.034e-06	206106
chr2:232560984	2	232560984	a	g	0.7886	0.0397	0.0087	5.038e-06	204613
chr3:49220137	3	49220137	a	g	0.2619	0.0365	0.008	5.055e-06	202818
chr8:100155676	8	100155676	t	c	0.8319	-0.0438	0.0096	5.055e-06	199170
chr3:49244657	3	49244657	a	g	0.7375	-0.0365	0.008	5.055e-06	202818
chr12:103060239	12	103060239	t	c	0.3683	0.0333	0.0073	5.075e-06	206106
chr8:11080014	8	11080014	t	c	0.5527	-0.0333	0.0073	5.075e-06	206106
chr12:103042193	12	103042193	t	c	0.6316	-0.0333	0.0073	5.075e-06	206106
chr11:30156168	11	30156168	t	c	0.6067	0.0333	0.0073	5.075e-06	206106
chr12:103055186	12	103055186	a	g	0.6319	-0.0333	0.0073	5.075e-06	206106
chr8:11358156	8	11358156	t	c	0.4801	0.0333	0.0073	5.075e-06	196273
chr12:103060284	12	103060284	a	g	0.3684	0.0333	0.0073	5.075e-06	206106
chr8:10983921	8	10983921	c	g	0.5961	0.0333	0.0073	5.075e-06	206106
chr12:103061563	12	103061563	t	c	0.6316	-0.0333	0.0073	5.075e-06	206106
chr5:82063926	5	82063926	a	t	0.1662	0.0447	0.0098	5.086e-06	205555
chr19:8785951	19	8785951	t	c	0.7548	-0.0374	0.0082	5.092e-06	206106
chr3:50176739	3	50176739	a	c	0.2465	0.0374	0.0082	5.092e-06	202818
chr6:151826134	6	151826134	a	g	0.0554	0.0716	0.0157	5.103e-06	203643
chr2:188159750	2	188159750	a	c	0.6644	-0.0342	0.0075	5.115e-06	206106
chr2:188159178	2	188159178	a	t	0.6644	-0.0342	0.0075	5.115e-06	206106
chr23:70296916	23	70296916	a	t	0.4386	-0.0342	0.0075	5.115e-06	201832
chr1:176454102	1	176454102	a	g	0.8927	0.0538	0.0118	5.132e-06	202616
chr7:23516484	7	23516484	a	g	0.8631	0.0465	0.0102	5.144e-06	206106
chr2:203491699	2	203491699	c	g	0.3022	-0.0351	0.0077	5.153e-06	206106
chr2:113540177	2	113540177	t	c	0.2994	-0.0351	0.0077	5.153e-06	206106
chr2:113544434	2	113544434	a	g	0.7007	0.0351	0.0077	5.153e-06	206106
chr2:113544467	2	113544467	t	c	0.7007	0.0351	0.0077	5.153e-06	206106
chr2:203484781	2	203484781	t	c	0.698	0.0351	0.0077	5.153e-06	206106
chr7:25802332	7	25802332	t	c	0.3119	-0.0351	0.0077	5.153e-06	206106
chr2:203484736	2	203484736	a	g	0.302	-0.0351	0.0077	5.153e-06	206106
chr2:203490441	2	203490441	t	g	0.6977	0.0351	0.0077	5.153e-06	206106
chr2:113542960	2	113542960	a	g	0.2993	-0.0351	0.0077	5.153e-06	206106
chr2:113543273	2	113543273	a	g	0.2965	-0.0351	0.0077	5.153e-06	206106
chr10:96628274	10	96628274	t	c	0.7823	0.0392	0.0086	5.161e-06	205555
chr10:96615924	10	96615924	t	c	0.2181	-0.0392	0.0086	5.161e-06	205555
chr10:96611628	10	96611628	t	c	0.7819	0.0392	0.0086	5.161e-06	205555
chr10:96612371	10	96612371	t	c	0.2181	-0.0392	0.0086	5.161e-06	205555
chr10:96603414	10	96603414	a	g	0.7819	0.0392	0.0086	5.161e-06	205555
chr10:96468808	10	96468808	t	c	0.7821	0.0392	0.0086	5.161e-06	205555
chr10:96632831	10	96632831	a	g	0.7825	0.0392	0.0086	5.161e-06	205555
chr10:96612040	10	96612040	a	g	0.2183	-0.0392	0.0086	5.161e-06	205555
chr10:96617031	10	96617031	t	g	0.782	0.0392	0.0086	5.161e-06	205555
chr10:96555061	10	96555061	t	g	0.782	0.0392	0.0086	5.161e-06	205555
chr8:100350138	8	100350138	t	g	0.1711	0.0433	0.0095	5.167e-06	199562
chr3:49272589	3	49272589	t	c	0.7349	-0.036	0.0079	5.19e-06	202818
chr8:130042015	8	130042015	a	g	0.7271	-0.036	0.0079	5.19e-06	206106
chr3:49284513	3	49284513	a	g	0.2652	0.036	0.0079	5.19e-06	202818
chr23:70348344	23	70348344	a	g	0.3165	0.036	0.0079	5.19e-06	201281
chr8:10099624	8	10099624	a	t	0.7529	-0.0369	0.0081	5.225e-06	206106
chr8:10596795	8	10596795	t	g	0.4112	0.0328	0.0072	5.225e-06	206106
chr6:74935083	6	74935083	a	g	0.4418	0.0328	0.0072	5.225e-06	199562
chr8:10837019	8	10837019	a	g	0.5294	-0.0328	0.0072	5.225e-06	205555
chr8:10818657	8	10818657	a	g	0.472	0.0328	0.0072	5.225e-06	205555
chr6:74784072	6	74784072	t	c	0.3871	0.0328	0.0072	5.225e-06	206106
chr8:10786543	8	10786543	a	g	0.5436	-0.0328	0.0072	5.225e-06	206106
chr8:10612806	8	10612806	t	g	0.5904	-0.0328	0.0072	5.225e-06	206106
chr3:49911449	3	49911449	c	g	0.5911	-0.0328	0.0072	5.225e-06	206106
chr8:130060438	8	130060438	a	g	0.2504	0.0369	0.0081	5.225e-06	206106
chr8:10613299	8	10613299	c	g	0.4096	0.0328	0.0072	5.225e-06	206106
chr3:49899795	3	49899795	a	g	0.4088	0.0328	0.0072	5.225e-06	206106
chr8:11109269	8	11109269	t	c	0.475	0.0328	0.0072	5.225e-06	206106
chr6:74797235	6	74797235	a	c	0.6128	-0.0328	0.0072	5.225e-06	206106
chr8:11416635	8	11416635	a	g	0.619	-0.0337	0.0074	5.262e-06	206106
chr11:30302023	11	30302023	a	c	0.3458	0.0337	0.0074	5.262e-06	206106
chr11:30293769	11	30293769	a	t	0.3471	0.0337	0.0074	5.262e-06	206106
chr8:11415794	8	11415794	a	t	0.6189	-0.0337	0.0074	5.262e-06	206106
chr8:9904713	8	9904713	t	c	0.4208	-0.0337	0.0074	5.262e-06	196273
chr11:30301868	11	30301868	t	c	0.6542	-0.0337	0.0074	5.262e-06	206106
chr11:30301607	11	30301607	a	g	0.3458	0.0337	0.0074	5.262e-06	206106
chr17:35181996	17	35181996	a	g	0.5988	-0.0337	0.0074	5.262e-06	199562
chr11:30303443	11	30303443	a	g	0.6542	-0.0337	0.0074	5.262e-06	206106
chr8:10906841	8	10906841	a	t	0.5954	-0.0337	0.0074	5.262e-06	205555
chr8:10906740	8	10906740	t	c	0.4041	0.0337	0.0074	5.262e-06	205555
chr8:10906734	8	10906734	a	g	0.4041	0.0337	0.0074	5.262e-06	205555
chr6:74964842	6	74964842	a	g	0.3786	-0.0337	0.0074	5.262e-06	206106
chr2:188214924	2	188214924	a	g	0.3599	0.0337	0.0074	5.262e-06	206106
chr23:70279492	23	70279492	a	c	0.4537	-0.0337	0.0074	5.262e-06	201832
chr17:63942253	17	63942253	t	c	0.9049	0.0551	0.0121	5.271e-06	205528
chr6:34169020	6	34169020	a	t	0.1685	0.0428	0.0094	5.284e-06	206106
chr3:49145304	3	49145304	a	g	0.2202	0.0387	0.0085	5.29e-06	196273
chr3:49183955	3	49183955	a	c	0.6671	-0.0346	0.0076	5.298e-06	199562
chr17:63772634	17	63772634	t	c	0.3284	-0.0346	0.0076	5.298e-06	206106
chr2:188181424	2	188181424	a	t	0.6543	-0.0346	0.0076	5.298e-06	200671
chr6:74765701	6	74765701	t	c	0.3126	0.0346	0.0076	5.298e-06	206106
chr11:30346097	11	30346097	t	g	0.2821	0.0355	0.0078	5.332e-06	206106
chr23:70319989	23	70319989	a	c	0.3191	0.0355	0.0078	5.332e-06	201281
chr7:134613115	7	134613115	a	g	0.4676	-0.0314	0.0069	5.346e-06	206106
chr7:134618710	7	134618710	a	g	0.5317	0.0314	0.0069	5.346e-06	206106
chr3:49260646	3	49260646	t	c	0.2618	0.0364	0.008	5.365e-06	202818
chr8:40944678	8	40944678	t	c	0.7341	0.0364	0.008	5.365e-06	206106
chr3:49939503	3	49939503	t	c	0.4177	0.0323	0.0071	5.383e-06	206106
chr8:11434232	8	11434232	t	c	0.5306	-0.0323	0.0071	5.383e-06	206106
chr3:49948728	3	49948728	t	c	0.5822	-0.0323	0.0071	5.383e-06	206106
chr6:74781418	6	74781418	t	g	0.4663	-0.0323	0.0071	5.383e-06	206106
chr10:90252237	10	90252237	a	g	0.5335	0.0323	0.0071	5.383e-06	206106
chr8:8671962	8	8671962	t	c	0.4631	0.0323	0.0071	5.383e-06	206106
chr10:76323150	10	76323150	a	c	0.1772	0.0423	0.0093	5.406e-06	206106
chr10:76320458	10	76320458	t	c	0.8231	-0.0423	0.0093	5.406e-06	206106
chr6:151693409	6	151693409	a	g	0.0473	0.0805	0.0177	5.415e-06	204385
chr6:125929988	6	125929988	t	c	0.4034	0.0332	0.0073	5.417e-06	206106
chr12:103061049	12	103061049	a	g	0.6316	-0.0332	0.0073	5.417e-06	206106
chr8:10705360	8	10705360	a	c	0.3991	0.0332	0.0073	5.417e-06	206106
chr12:103055149	12	103055149	a	g	0.3681	0.0332	0.0073	5.417e-06	206106
chr8:116639474	8	116639474	t	c	0.3834	0.0332	0.0073	5.417e-06	206106
chr8:9395532	8	9395532	a	g	0.6219	-0.0332	0.0073	5.417e-06	206106
chr11:30156039	11	30156039	a	t	0.6066	0.0332	0.0073	5.417e-06	206106
chr3:49993319	3	49993319	a	g	0.4962	-0.0332	0.0073	5.417e-06	198069
chr12:103061495	12	103061495	t	g	0.3684	0.0332	0.0073	5.417e-06	206106
chr11:30156019	11	30156019	t	g	0.6066	0.0332	0.0073	5.417e-06	206106
chr12:103061419	12	103061419	t	c	0.3684	0.0332	0.0073	5.417e-06	206106
chr6:34146811	6	34146811	a	g	0.0392	0.0855	0.0188	5.419e-06	201434
chr17:64124768	17	64124768	a	c	0.8869	0.0523	0.0115	5.42e-06	206106
chr10:117438439	10	117438439	t	c	0.3439	-0.0341	0.0075	5.45e-06	206106
chr11:30279268	11	30279268	c	g	0.3456	0.0341	0.0075	5.45e-06	199562
chr10:117438561	10	117438561	a	g	0.342	-0.0341	0.0075	5.45e-06	206106
chr11:30274837	11	30274837	a	t	0.6538	-0.0341	0.0075	5.45e-06	199562
chr3:49208865	3	49208865	t	c	0.334	0.0341	0.0075	5.45e-06	206106
chr3:50301584	3	50301584	a	g	0.6403	-0.0341	0.0075	5.45e-06	206106
chr10:96555243	10	96555243	a	c	0.218	-0.0391	0.0086	5.454e-06	205555
chr10:96456161	10	96456161	c	g	0.7821	0.0391	0.0086	5.454e-06	205555
chr10:96582156	10	96582156	a	c	0.7819	0.0391	0.0086	5.454e-06	205555
chr10:96552309	10	96552309	t	g	0.2182	-0.0391	0.0086	5.454e-06	205555
chr7:922558	7	922558	a	g	0.2295	-0.0391	0.0086	5.454e-06	202818
chr10:96558279	10	96558279	c	g	0.7819	0.0391	0.0086	5.454e-06	205555
chr10:96536455	10	96536455	a	t	0.218	-0.0391	0.0086	5.454e-06	205555
chr10:96521657	10	96521657	t	c	0.2181	-0.0391	0.0086	5.454e-06	205555
chr10:96536708	10	96536708	t	c	0.218	-0.0391	0.0086	5.454e-06	205555
chr10:96522989	10	96522989	a	t	0.7819	0.0391	0.0086	5.454e-06	205555
chr10:96587547	10	96587547	t	g	0.7819	0.0391	0.0086	5.454e-06	205555
chr12:57410191	12	57410191	a	g	0.081	-0.0591	0.013	5.464e-06	205257
chr2:113544826	2	113544826	a	g	0.2993	-0.035	0.0077	5.482e-06	206106
chr9:22140627	9	22140627	t	g	0.8285	0.0509	0.0112	5.503e-06	205163
chr6:75149300	6	75149300	t	g	0.8546	0.0459	0.0101	5.505e-06	206106
chr3:49249381	3	49249381	a	g	0.265	0.0359	0.0079	5.512e-06	202818
chr3:49218888	3	49218888	a	g	0.7347	-0.0359	0.0079	5.512e-06	202818
chr3:49253492	3	49253492	t	c	0.735	-0.0359	0.0079	5.512e-06	202818
chr3:49245645	3	49245645	t	g	0.2649	0.0359	0.0079	5.512e-06	202818
chr3:49255172	3	49255172	t	c	0.2653	0.0359	0.0079	5.512e-06	202818
chr3:49220448	3	49220448	a	g	0.7347	-0.0359	0.0079	5.512e-06	202818
chr3:49286618	3	49286618	t	g	0.2652	0.0359	0.0079	5.512e-06	202818
chr3:49269758	3	49269758	t	g	0.7348	-0.0359	0.0079	5.512e-06	202818
chr23:70341169	23	70341169	a	c	0.6839	-0.0359	0.0079	5.512e-06	201281
chr6:31323065	6	31323065	c	g	0.1052	0.0518	0.0114	5.523e-06	206106
chr7:23546609	7	23546609	t	c	0.1371	-0.0468	0.0103	5.528e-06	198069
chr6:75044632	6	75044632	t	c	0.2002	-0.0418	0.0092	5.533e-06	206106
chr8:10092329	8	10092329	a	g	0.7475	-0.0368	0.0081	5.54e-06	206106
chr3:50175348	3	50175348	c	g	0.2508	0.0368	0.0081	5.54e-06	202818
chr10:76315562	10	76315562	a	g	0.8237	-0.0427	0.0094	5.558e-06	206106
chr23:69947158	23	69947158	t	c	0.2804	0.0377	0.0083	5.568e-06	193014
chr4:56026192	4	56026192	t	c	0.3965	-0.0327	0.0072	5.581e-06	206106
chr8:10773511	8	10773511	t	g	0.4664	0.0327	0.0072	5.581e-06	206106
chr8:10594843	8	10594843	t	c	0.4109	0.0327	0.0072	5.581e-06	206106
chr8:9974584	8	9974584	a	g	0.5239	0.0327	0.0072	5.581e-06	206106
chr8:10796472	8	10796472	a	g	0.4481	0.0327	0.0072	5.581e-06	206106
chr8:10612075	8	10612075	a	g	0.5859	-0.0327	0.0072	5.581e-06	206106
chr11:32360222	11	32360222	t	c	0.5658	-0.0327	0.0072	5.581e-06	206106
chr8:11382367	8	11382367	a	g	0.4185	0.0327	0.0072	5.581e-06	206106
chr22:40627059	22	40627059	a	c	0.46	-0.0327	0.0072	5.581e-06	199562
chr6:74964937	6	74964937	t	c	0.4406	0.0327	0.0072	5.581e-06	199562
chr11:30282779	11	30282779	a	c	0.657	-0.0336	0.0074	5.611e-06	206106
chr11:30297374	11	30297374	t	c	0.6543	-0.0336	0.0074	5.611e-06	206106
chr10:117441174	10	117441174	a	g	0.6575	0.0336	0.0074	5.611e-06	206106
chr8:11415597	8	11415597	t	c	0.619	-0.0336	0.0074	5.611e-06	206106
chr11:30302923	11	30302923	a	g	0.3458	0.0336	0.0074	5.611e-06	206106
chr2:188213235	2	188213235	a	g	0.6399	-0.0336	0.0074	5.611e-06	206106
chr11:30304455	11	30304455	t	c	0.6541	-0.0336	0.0074	5.611e-06	206106
chr13:50933691	13	50933691	a	g	0.8955	-0.0513	0.0113	5.63e-06	206106
chr10:22215860	10	22215860	a	t	0.6727	-0.0345	0.0076	5.639e-06	206106
chr8:11434929	8	11434929	t	c	0.6803	-0.0345	0.0076	5.639e-06	206106
chr1:22601580	1	22601580	a	t	0.6653	0.0345	0.0076	5.639e-06	205904
chr7:23591963	7	23591963	t	c	0.1371	-0.0463	0.0102	5.646e-06	204613
chr13:50957052	13	50957052	a	t	0.8811	-0.0531	0.0117	5.667e-06	206106
chr6:34215919	6	34215919	t	c	0.9159	-0.0599	0.0132	5.682e-06	205459
chr10:76342504	10	76342504	a	g	0.1819	0.0422	0.0093	5.689e-06	206106
chr3:49598064	3	49598064	t	c	0.2572	0.0363	0.008	5.693e-06	202818
chr3:49596462	3	49596462	t	c	0.7427	-0.0363	0.008	5.693e-06	202818
chr3:49449638	3	49449638	a	g	0.7429	-0.0363	0.008	5.693e-06	202818
chr3:49443081	3	49443081	t	c	0.2574	0.0363	0.008	5.693e-06	202818
chr3:49604904	3	49604904	a	g	0.7427	-0.0363	0.008	5.693e-06	202818
chr3:49483074	3	49483074	a	g	0.2571	0.0363	0.008	5.693e-06	202818
chr23:131378636	23	131378636	t	c	0.0578	-0.0803	0.0177	5.714e-06	170805
chr4:175440024	4	175440024	t	c	0.2385	0.0372	0.0082	5.717e-06	206106
chr7:134601468	7	134601468	t	c	0.4663	-0.0313	0.0069	5.727e-06	206106
chr7:134609383	7	134609383	a	t	0.5325	0.0313	0.0069	5.727e-06	206106
chr17:64190994	17	64190994	t	c	0.0706	-0.0635	0.014	5.741e-06	204678
chr3:50209053	3	50209053	t	g	0.4739	-0.0322	0.0071	5.755e-06	206106
chr3:49939120	3	49939120	t	g	0.417	0.0322	0.0071	5.755e-06	206106
chr10:90238427	10	90238427	t	g	0.5304	0.0322	0.0071	5.755e-06	206106
chr8:11434176	8	11434176	a	t	0.4693	0.0322	0.0071	5.755e-06	206106
chr3:49937505	3	49937505	t	c	0.583	-0.0322	0.0071	5.755e-06	206106
chr4:95949153	4	95949153	a	g	0.4548	-0.0322	0.0071	5.755e-06	206106
chr6:74493432	6	74493432	a	c	0.4904	0.0322	0.0071	5.755e-06	206106
chr3:55225472	3	55225472	a	c	0.5002	-0.0322	0.0071	5.755e-06	206106
chr4:103781065	4	103781065	t	c	0.532	0.0322	0.0071	5.755e-06	206106
chr12:121463288	12	121463288	t	c	0.5199	0.0322	0.0071	5.755e-06	206106
chr10:96569453	10	96569453	c	g	0.218	-0.039	0.0086	5.764e-06	205555
chr10:96604273	10	96604273	c	g	0.7818	0.039	0.0086	5.764e-06	205555
chr10:96545738	10	96545738	t	c	0.218	-0.039	0.0086	5.764e-06	205555
chr10:96519061	10	96519061	t	c	0.2181	-0.039	0.0086	5.764e-06	205555
chr10:96544465	10	96544465	a	g	0.218	-0.039	0.0086	5.764e-06	205555
chr10:96544727	10	96544727	c	g	0.782	0.039	0.0086	5.764e-06	205555
chr10:96514614	10	96514614	a	g	0.7818	0.039	0.0086	5.764e-06	205555
chr10:96526109	10	96526109	a	g	0.2181	-0.039	0.0086	5.764e-06	205555
chr10:96568926	10	96568926	a	g	0.2179	-0.039	0.0086	5.764e-06	205555
chr7:23569029	7	23569029	a	g	0.1386	-0.0458	0.0101	5.77e-06	206106
chr23:131616731	23	131616731	a	t	0.9504	0.0789	0.0174	5.774e-06	200431
chr12:103065491	12	103065491	a	t	0.63	-0.0331	0.0073	5.781e-06	206106
chr8:11016889	8	11016889	a	g	0.6072	0.0331	0.0073	5.781e-06	202818
chr12:103064395	12	103064395	t	g	0.3699	0.0331	0.0073	5.781e-06	206106
chr12:103067210	12	103067210	c	g	0.6301	-0.0331	0.0073	5.781e-06	206106
chr8:10837569	8	10837569	c	g	0.5255	-0.0331	0.0073	5.781e-06	205555
chr2:27243364	2	27243364	a	g	0.3785	-0.0331	0.0073	5.781e-06	206106
chr12:103056771	12	103056771	a	g	0.6317	-0.0331	0.0073	5.781e-06	206106
chr8:10703293	8	10703293	t	c	0.3864	0.0331	0.0073	5.781e-06	206106
chr12:103046448	12	103046448	c	g	0.3679	0.0331	0.0073	5.781e-06	206106
chr2:27245475	2	27245475	t	c	0.6223	0.0331	0.0073	5.781e-06	206106
chr2:27247832	2	27247832	t	c	0.3745	-0.0331	0.0073	5.781e-06	206106
chr2:27250603	2	27250603	a	g	0.3785	-0.0331	0.0073	5.781e-06	206106
chr8:10910066	8	10910066	t	c	0.5736	-0.0331	0.0073	5.781e-06	205555
chr8:10837568	8	10837568	t	c	0.4745	0.0331	0.0073	5.781e-06	205555
chr8:10909936	8	10909936	t	c	0.5745	-0.0331	0.0073	5.781e-06	205555
chr1:176452709	1	176452709	t	c	0.1076	-0.0535	0.0118	5.79e-06	202616
chr11:30282274	11	30282274	t	c	0.3456	0.034	0.0075	5.806e-06	199562
chr8:10992252	8	10992252	c	g	0.6322	0.034	0.0075	5.806e-06	202818
chr10:22262372	10	22262372	t	c	0.6978	-0.0349	0.0077	5.83e-06	206106
chr10:22148230	10	22148230	t	c	0.306	0.0349	0.0077	5.83e-06	204907
chr10:22147799	10	22147799	t	c	0.6938	-0.0349	0.0077	5.83e-06	205555
chr6:34240576	6	34240576	t	g	0.0756	0.063	0.0139	5.832e-06	206106
chr10:76313211	10	76313211	t	c	0.1763	0.0426	0.0094	5.845e-06	206106
chr3:49228946	3	49228946	a	g	0.2654	0.0358	0.0079	5.853e-06	202818
chr3:49317338	3	49317338	t	c	0.265	0.0358	0.0079	5.853e-06	202818
chr1:22648411	1	22648411	t	c	0.2722	0.0358	0.0079	5.853e-06	205904
chr3:49228800	3	49228800	a	g	0.7351	-0.0358	0.0079	5.853e-06	202818
chr3:49298139	3	49298139	a	g	0.7352	-0.0358	0.0079	5.853e-06	202818
chr3:49216472	3	49216472	t	c	0.2653	0.0358	0.0079	5.853e-06	202818
chr3:49317727	3	49317727	c	g	0.265	0.0358	0.0079	5.853e-06	202818
chr23:70343621	23	70343621	a	g	0.6836	-0.0358	0.0079	5.853e-06	201281
chr3:50175940	3	50175940	a	g	0.2499	0.0367	0.0081	5.874e-06	202818
chr12:57410908	12	57410908	t	g	0.9188	0.0589	0.013	5.877e-06	205257
chr6:34185749	6	34185749	t	c	0.9175	-0.0598	0.0132	5.89e-06	205459
chr6:34247047	6	34247047	t	c	0.0422	0.0838	0.0185	5.906e-06	202239
chr7:23506372	7	23506372	t	c	0.8663	0.0462	0.0102	5.915e-06	206106
chr6:29815571	6	29815571	a	g	0.9095	-0.0566	0.0125	5.954e-06	203167
chr8:10813197	8	10813197	t	c	0.475	0.0326	0.0072	5.961e-06	205555
chr8:10606954	8	10606954	t	c	0.4057	0.0326	0.0072	5.961e-06	206106
chr4:56026125	4	56026125	a	g	0.3965	-0.0326	0.0072	5.961e-06	206106
chr3:49959148	3	49959148	a	g	0.5833	-0.0326	0.0072	5.961e-06	206106
chr8:10670801	8	10670801	a	c	0.3981	0.0326	0.0072	5.961e-06	206106
chr4:56025677	4	56025677	a	g	0.6039	0.0326	0.0072	5.961e-06	206106
chr8:11417144	8	11417144	t	c	0.5101	0.0326	0.0072	5.961e-06	205555
chr8:10594474	8	10594474	a	c	0.5888	-0.0326	0.0072	5.961e-06	206106
chr8:10609955	8	10609955	a	g	0.562	-0.0326	0.0072	5.961e-06	199562
chr8:10802055	8	10802055	a	g	0.5454	-0.0326	0.0072	5.961e-06	206106
chr4:56025997	4	56025997	t	c	0.3965	-0.0326	0.0072	5.961e-06	206106
chr8:10614384	8	10614384	t	c	0.5902	-0.0326	0.0072	5.961e-06	206106
chr8:10598822	8	10598822	t	c	0.5899	-0.0326	0.0072	5.961e-06	206106
chr8:10616265	8	10616265	a	c	0.4059	0.0326	0.0072	5.961e-06	206106
chr4:56026189	4	56026189	a	g	0.3965	-0.0326	0.0072	5.961e-06	206106
chr23:69929857	23	69929857	a	g	0.4538	0.0326	0.0072	5.961e-06	201832
chr23:70263784	23	70263784	t	c	0.4532	-0.0335	0.0074	5.982e-06	201832
chr6:74455832	6	74455832	a	g	0.6751	0.0344	0.0076	6.002e-06	206106
chr10:76313996	10	76313996	a	c	0.1801	0.043	0.0095	6.002e-06	199562
chr6:74451654	6	74451654	a	g	0.6749	0.0344	0.0076	6.002e-06	206106
chr23:70317285	23	70317285	a	g	0.319	0.0353	0.0078	6.021e-06	201281
chr3:49432321	3	49432321	t	c	0.7429	-0.0362	0.008	6.04e-06	202818
chr3:49224210	3	49224210	a	g	0.2637	0.0362	0.008	6.04e-06	202818
chr3:49409002	3	49409002	c	g	0.7428	-0.0362	0.008	6.04e-06	202818
chr3:49412015	3	49412015	t	c	0.7428	-0.0362	0.008	6.04e-06	202818
chr3:49516350	3	49516350	a	g	0.7429	-0.0362	0.008	6.04e-06	202818
chr3:49400482	3	49400482	t	c	0.2572	0.0362	0.008	6.04e-06	202818
chr3:49521549	3	49521549	a	g	0.7429	-0.0362	0.008	6.04e-06	202818
chr3:49518551	3	49518551	a	g	0.2572	0.0362	0.008	6.04e-06	202818
chr3:49414062	3	49414062	t	c	0.2609	0.0362	0.008	6.04e-06	202818
chr3:49408816	3	49408816	c	g	0.7426	-0.0362	0.008	6.04e-06	202818
chr3:49987475	3	49987475	t	c	0.2418	0.0371	0.0082	6.057e-06	202818
chr8:25320594	8	25320594	t	c	0.75	0.0371	0.0082	6.057e-06	206106
chr8:25321845	8	25321845	a	t	0.25	-0.0371	0.0082	6.057e-06	206106
chr22:33108150	22	33108150	c	g	0.8594	-0.0484	0.0107	6.086e-06	206106
chr10:96527334	10	96527334	a	c	0.2181	-0.0389	0.0086	6.09e-06	205555
chr6:151729581	6	151729581	c	g	0.796	-0.0398	0.0088	6.105e-06	206106
chr10:96739382	10	96739382	a	g	0.7914	0.0398	0.0088	6.105e-06	206106
chr11:32322859	11	32322859	a	c	0.8059	-0.0398	0.0088	6.105e-06	206106
chr23:69929871	23	69929871	a	g	0.7759	-0.0398	0.0088	6.105e-06	199788
chr12:102950218	12	102950218	t	c	0.1885	0.0407	0.009	6.119e-06	206106
chr12:102950048	12	102950048	t	c	0.1884	0.0407	0.009	6.119e-06	206106
chr11:32355336	11	32355336	t	g	0.1837	0.0407	0.009	6.119e-06	206106
chr12:95694547	12	95694547	a	g	0.8894	-0.0511	0.0113	6.122e-06	204907
chr10:76322886	10	76322886	t	c	0.8175	-0.0416	0.0092	6.133e-06	206106
chr17:64206768	17	64206768	a	g	0.9304	0.0633	0.014	6.142e-06	205055
chr10:76314247	10	76314247	a	g	0.8232	-0.0425	0.0094	6.147e-06	206106
chr10:76314202	10	76314202	t	c	0.1768	0.0425	0.0094	6.147e-06	206106
chr10:90251502	10	90251502	t	c	0.5336	0.0321	0.0071	6.151e-06	206106
chr8:8672579	8	8672579	a	g	0.5368	-0.0321	0.0071	6.151e-06	206106
chr6:74948879	6	74948879	c	g	0.4586	-0.0321	0.0071	6.151e-06	206106
chr6:74753087	6	74753087	a	g	0.4548	-0.0321	0.0071	6.151e-06	206106
chr6:127481154	6	127481154	a	c	0.4614	-0.0321	0.0071	6.151e-06	206106
chr4:95927802	4	95927802	c	g	0.5485	0.0321	0.0071	6.151e-06	206106
chr8:8649881	8	8649881	t	c	0.4719	0.0321	0.0071	6.151e-06	206106
chr6:74781067	6	74781067	t	g	0.5333	0.0321	0.0071	6.151e-06	206106
chr6:74762370	6	74762370	a	t	0.4546	-0.0321	0.0071	6.151e-06	206106
chr6:127463645	6	127463645	a	g	0.5124	0.0321	0.0071	6.151e-06	206106
chr6:74949273	6	74949273	a	g	0.5415	0.0321	0.0071	6.151e-06	206106
chr8:10796093	8	10796093	t	g	0.5401	-0.0321	0.0071	6.151e-06	206106
chr3:49926613	3	49926613	c	g	0.583	-0.0321	0.0071	6.151e-06	206106
chr6:74756191	6	74756191	c	g	0.5453	0.0321	0.0071	6.151e-06	206106
chr4:95948204	4	95948204	t	c	0.4549	-0.0321	0.0071	6.151e-06	206106
chr6:74947419	6	74947419	t	g	0.4585	-0.0321	0.0071	6.151e-06	206106
chr6:74949096	6	74949096	a	c	0.5415	0.0321	0.0071	6.151e-06	206106
chr8:8678530	8	8678530	a	g	0.4659	0.0321	0.0071	6.151e-06	206106
chr6:74950728	6	74950728	a	g	0.5415	0.0321	0.0071	6.151e-06	206106
chr6:74947146	6	74947146	c	g	0.4585	-0.0321	0.0071	6.151e-06	206106
chr8:10944809	8	10944809	t	g	0.5105	-0.0321	0.0071	6.151e-06	206106
chr7:46689053	7	46689053	a	g	0.5528	-0.0321	0.0071	6.151e-06	206106
chr21:36469279	21	36469279	t	c	0.5663	0.0321	0.0071	6.151e-06	206106
chr6:127476516	6	127476516	a	g	0.5386	0.0321	0.0071	6.151e-06	206106
chr8:11062882	8	11062882	t	c	0.4881	0.0321	0.0071	6.151e-06	206106
chr6:74948264	6	74948264	a	g	0.5415	0.0321	0.0071	6.151e-06	206106
chr22:40534964	22	40534964	t	c	0.5348	0.033	0.0073	6.168e-06	206106
chr8:10982410	8	10982410	c	g	0.5975	0.033	0.0073	6.168e-06	206106
chr4:95548550	4	95548550	a	g	0.6427	-0.033	0.0073	6.168e-06	206106
chr8:9511654	8	9511654	a	g	0.6384	-0.033	0.0073	6.168e-06	206106
chr8:10706411	8	10706411	c	g	0.3857	0.033	0.0073	6.168e-06	206106
chr2:27244712	2	27244712	t	c	0.6217	0.033	0.0073	6.168e-06	206106
chr12:103063548	12	103063548	t	c	0.3697	0.033	0.0073	6.168e-06	206106
chr2:27250750	2	27250750	c	g	0.3791	-0.033	0.0073	6.168e-06	206106
chr22:40535731	22	40535731	a	t	0.4618	-0.033	0.0073	6.168e-06	206106
chr8:116637999	8	116637999	t	c	0.6163	-0.033	0.0073	6.168e-06	206106
chr8:116641960	8	116641960	t	g	0.6147	-0.033	0.0073	6.168e-06	206106
chr8:11311829	8	11311829	c	g	0.6078	0.0339	0.0075	6.184e-06	202818
chr15:40395604	15	40395604	a	g	0.3171	-0.0348	0.0077	6.199e-06	206106
chr14:93080192	14	93080192	a	g	0.3215	-0.0348	0.0077	6.199e-06	199562
chr10:76515957	10	76515957	t	c	0.9693	-0.1053	0.0233	6.204e-06	199489
chr8:130048815	8	130048815	t	g	0.7285	-0.0357	0.0079	6.214e-06	206106
chr3:49275828	3	49275828	a	g	0.2656	0.0357	0.0079	6.214e-06	202818
chr3:49236439	3	49236439	t	g	0.2658	0.0357	0.0079	6.214e-06	202818
chr8:130053570	8	130053570	a	t	0.2714	0.0357	0.0079	6.214e-06	206106
chr12:57399556	12	57399556	t	c	0.0812	-0.0587	0.013	6.32e-06	205257
chr4:56026462	4	56026462	t	c	0.6036	0.0325	0.0072	6.365e-06	206106
chr8:9872810	8	9872810	t	c	0.4249	-0.0325	0.0072	6.365e-06	202818
chr3:49901060	3	49901060	a	t	0.5915	-0.0325	0.0072	6.365e-06	206106
chr8:11417257	8	11417257	a	g	0.5101	0.0325	0.0072	6.365e-06	205555
chr8:10670550	8	10670550	t	c	0.3993	0.0325	0.0072	6.365e-06	206106
chr8:10801857	8	10801857	t	c	0.5453	-0.0325	0.0072	6.365e-06	206106
chr8:10813904	8	10813904	t	g	0.5182	-0.0325	0.0072	6.365e-06	205555
chr8:10858257	8	10858257	t	g	0.4257	-0.0325	0.0072	6.365e-06	205555
chr14:93068421	14	93068421	t	c	0.5626	0.0325	0.0072	6.365e-06	206106
chr3:49959156	3	49959156	a	c	0.4164	0.0325	0.0072	6.365e-06	206106
chr8:116547959	8	116547959	a	t	0.5569	-0.0325	0.0072	6.365e-06	199562
chr8:9556500	8	9556500	a	g	0.6123	-0.0334	0.0074	6.376e-06	206106
chr8:10907479	8	10907479	t	c	0.4043	0.0334	0.0074	6.376e-06	205555
chr12:26436315	12	26436315	t	c	0.6483	-0.0334	0.0074	6.376e-06	206106
chr23:70275832	23	70275832	a	c	0.546	0.0334	0.0074	6.376e-06	201832
chr1:22600073	1	22600073	t	c	0.665	0.0343	0.0076	6.387e-06	205904
chr1:22599878	1	22599878	t	c	0.665	0.0343	0.0076	6.387e-06	205904
chr7:94591001	7	94591001	a	g	0.3054	-0.0343	0.0076	6.387e-06	206106
chr6:74445020	6	74445020	c	g	0.6773	0.0343	0.0076	6.387e-06	206106
chr1:22287201	1	22287201	t	c	0.1101	-0.0519	0.0115	6.39e-06	205904
chr8:130022376	8	130022376	c	g	0.2719	0.0352	0.0078	6.397e-06	206106
chr23:70314419	23	70314419	t	g	0.3173	0.0352	0.0078	6.397e-06	201281
chr3:49460350	3	49460350	a	g	0.2572	0.0361	0.008	6.407e-06	202818
chr3:49533094	3	49533094	c	g	0.2571	0.0361	0.008	6.407e-06	202818
chr3:49529601	3	49529601	t	g	0.7429	-0.0361	0.008	6.407e-06	202818
chr8:40923349	8	40923349	c	g	0.2595	-0.0361	0.008	6.407e-06	206106
chr3:49601255	3	49601255	t	c	0.257	0.0361	0.008	6.407e-06	202818
chr10:96625988	10	96625988	t	c	0.2172	-0.0388	0.0086	6.433e-06	205555
chr10:96642164	10	96642164	a	g	0.2169	-0.0388	0.0086	6.433e-06	205555
chr10:96597751	10	96597751	a	c	0.7938	0.0397	0.0088	6.441e-06	205555
chr11:32334100	11	32334100	a	g	0.1935	0.0397	0.0088	6.441e-06	206106
chr14:93130840	14	93130840	c	g	0.2185	-0.0415	0.0092	6.456e-06	206106
chr11:30176985	11	30176985	t	c	0.0129	-0.1687	0.0374	6.462e-06	201111
chr10:76333710	10	76333710	t	c	0.1763	0.0424	0.0094	6.463e-06	206106
chr10:76329361	10	76329361	t	c	0.1763	0.0424	0.0094	6.463e-06	206106
chr19:17359535	19	17359535	t	c	0.1772	-0.0424	0.0094	6.463e-06	202818
chr23:131336313	23	131336313	t	c	0.9331	0.0681	0.0151	6.485e-06	198751
chr12:95552876	12	95552876	a	g	0.1087	0.0514	0.0114	6.52e-06	204907
chr13:50959168	13	50959168	a	g	0.1189	0.0532	0.0118	6.53e-06	206106
chr6:29784074	6	29784074	a	g	0.1002	0.0559	0.0124	6.542e-06	195975
chr12:102871356	12	102871356	t	c	0.911	0.0586	0.013	6.554e-06	205555
chr8:10763655	8	10763655	c	g	0.5082	0.032	0.0071	6.574e-06	206106
chr6:74752473	6	74752473	t	c	0.4554	-0.032	0.0071	6.574e-06	206106
chr10:90241575	10	90241575	t	c	0.4623	-0.032	0.0071	6.574e-06	206106
chr9:22196863	9	22196863	a	g	0.5747	-0.032	0.0071	6.574e-06	205163
chr8:10802146	8	10802146	t	c	0.4534	0.032	0.0071	6.574e-06	206106
chr6:74948323	6	74948323	t	c	0.4587	-0.032	0.0071	6.574e-06	206106
chr11:30376209	11	30376209	t	c	0.4534	-0.032	0.0071	6.574e-06	206106
chr6:127475433	6	127475433	t	c	0.4613	-0.032	0.0071	6.574e-06	206106
chr10:90240289	10	90240289	t	c	0.5375	0.032	0.0071	6.574e-06	206106
chr6:127482362	6	127482362	a	g	0.4614	-0.032	0.0071	6.574e-06	206106
chr10:90241481	10	90241481	a	g	0.5376	0.032	0.0071	6.574e-06	206106
chr6:74948344	6	74948344	t	c	0.5413	0.032	0.0071	6.574e-06	206106
chr10:90086839	10	90086839	a	g	0.4944	-0.032	0.0071	6.574e-06	206106
chr8:11396856	8	11396856	a	c	0.524	-0.032	0.0071	6.574e-06	202818
chr6:74760852	6	74760852	t	c	0.5453	0.032	0.0071	6.574e-06	206106
chr8:8670599	8	8670599	a	g	0.537	-0.032	0.0071	6.574e-06	206106
chr6:127477268	6	127477268	t	c	0.4613	-0.032	0.0071	6.574e-06	206106
chr6:74943360	6	74943360	a	g	0.4584	-0.032	0.0071	6.574e-06	206106
chr11:30378694	11	30378694	t	g	0.5463	0.032	0.0071	6.574e-06	206106
chr6:74761789	6	74761789	a	g	0.4547	-0.032	0.0071	6.574e-06	206106
chr6:74761020	6	74761020	a	g	0.5453	0.032	0.0071	6.574e-06	206106
chr8:10996089	8	10996089	a	g	0.6093	0.0329	0.0073	6.58e-06	202818
chr8:9481687	8	9481687	c	g	0.6403	-0.0329	0.0073	6.58e-06	206106
chr5:133848760	5	133848760	a	g	0.4102	0.0329	0.0073	6.58e-06	199562
chr8:9982953	8	9982953	c	g	0.5822	0.0329	0.0073	6.58e-06	202818
chr8:9510830	8	9510830	t	c	0.3614	0.0329	0.0073	6.58e-06	206106
chr23:131350311	23	131350311	a	g	0.9327	0.0676	0.015	6.585e-06	201185
chr2:188278203	2	188278203	t	c	0.3073	0.0347	0.0077	6.591e-06	206106
chr2:113553824	2	113553824	a	t	0.7007	0.0347	0.0077	6.591e-06	206106
chr10:22147423	10	22147423	t	c	0.6938	-0.0347	0.0077	6.591e-06	205555
chr10:22174541	10	22174541	t	c	0.6828	-0.0347	0.0077	6.591e-06	205555
chr10:22147332	10	22147332	t	c	0.6939	-0.0347	0.0077	6.591e-06	205555
chr7:25793107	7	25793107	a	g	0.7167	0.0356	0.0079	6.596e-06	206106
chr23:70339498	23	70339498	t	c	0.3157	0.0356	0.0079	6.596e-06	201281
chr1:22287941	1	22287941	a	g	0.2361	0.0374	0.0083	6.605e-06	205904
chr2:169193298	2	169193298	a	c	0.2181	0.0383	0.0085	6.61e-06	206106
chr1:214550568	1	214550568	a	g	0.7842	0.0392	0.0087	6.614e-06	205904
chr6:170359878	6	170359878	c	g	0.7716	-0.0392	0.0087	6.614e-06	206106
chr10:76350536	10	76350536	t	c	0.8187	-0.0419	0.0093	6.626e-06	206106
chr8:100271646	8	100271646	a	t	0.8309	-0.0428	0.0095	6.629e-06	199170
chr1:22245850	1	22245850	t	c	0.1057	-0.0527	0.0117	6.66e-06	205904
chr6:151827204	6	151827204	t	c	0.9434	-0.0707	0.0157	6.694e-06	203643
chr11:30348973	11	30348973	a	g	0.2817	0.0351	0.0078	6.795e-06	206106
chr8:11415184	8	11415184	c	g	0.3805	0.0333	0.0074	6.795e-06	206106
chr3:49550774	3	49550774	a	g	0.2573	0.036	0.008	6.795e-06	202818
chr8:130021961	8	130021961	a	c	0.2718	0.0351	0.0078	6.795e-06	206106
chr11:30347828	11	30347828	t	c	0.7183	-0.0351	0.0078	6.795e-06	206106
chr6:74468860	6	74468860	a	c	0.3093	-0.0342	0.0076	6.795e-06	206106
chr7:46298647	7	46298647	a	t	0.9369	-0.0639	0.0142	6.795e-06	205459
chr7:928377	7	928377	t	c	0.2308	-0.0387	0.0086	6.795e-06	206106
chr8:40938898	8	40938898	a	g	0.7389	0.036	0.008	6.795e-06	206106
chr10:90035341	10	90035341	t	c	0.2584	0.036	0.008	6.795e-06	206106
chr12:57466999	12	57466999	c	g	0.0813	-0.0603	0.0134	6.795e-06	198069
chr3:49600319	3	49600319	a	g	0.743	-0.036	0.008	6.795e-06	202818
chr8:10798828	8	10798828	t	c	0.4488	0.0324	0.0072	6.795e-06	206106
chr3:49412496	3	49412496	a	g	0.2603	0.036	0.008	6.795e-06	202818
chr3:49393409	3	49393409	t	c	0.7424	-0.036	0.008	6.795e-06	202818
chr8:130021648	8	130021648	t	c	0.2718	0.0351	0.0078	6.795e-06	206106
chr8:130020767	8	130020767	a	c	0.7281	-0.0351	0.0078	6.795e-06	206106
chr11:30347927	11	30347927	a	g	0.7183	-0.0351	0.0078	6.795e-06	206106
chr8:10604164	8	10604164	t	c	0.4066	0.0324	0.0072	6.795e-06	206106
chr6:74448889	6	74448889	a	g	0.6759	0.0342	0.0076	6.795e-06	206106
chr4:55842653	4	55842653	t	c	0.6544	-0.0342	0.0076	6.795e-06	194126
chr9:21974218	9	21974218	a	g	0.6359	-0.0333	0.0074	6.795e-06	206106
chr5:87985295	5	87985295	c	g	0.5718	-0.0324	0.0072	6.795e-06	206106
chr7:23497942	7	23497942	a	t	0.8664	0.0459	0.0102	6.795e-06	206106
chr3:49582994	3	49582994	t	c	0.2573	0.036	0.008	6.795e-06	202818
chr17:45257164	17	45257164	a	g	0.0104	0.1719	0.0382	6.795e-06	181499
chr10:96628609	10	96628609	a	c	0.2168	-0.0387	0.0086	6.795e-06	205555
chr8:11314344	8	11314344	t	g	0.3318	0.0351	0.0078	6.795e-06	199562
chr23:70268533	23	70268533	a	g	0.4537	-0.0333	0.0074	6.795e-06	201832
chr7:23597174	7	23597174	a	g	0.8944	0.0517	0.0115	6.936e-06	205555
chr14:93069980	14	93069980	c	g	0.1797	0.0427	0.0095	6.966e-06	196273
chr8:100505237	8	100505237	t	c	0.1697	0.0427	0.0095	6.966e-06	199562
chr10:76348340	10	76348340	a	g	0.8196	-0.0418	0.0093	6.969e-06	206106
chr23:69929708	23	69929708	c	g	0.776	-0.0391	0.0087	6.981e-06	201281
chr13:51041227	13	51041227	t	c	0.7768	-0.0382	0.0085	6.986e-06	206106
chr1:22302783	1	22302783	a	c	0.2418	0.0373	0.0083	6.991e-06	205904
chr23:70345683	23	70345683	t	g	0.6836	-0.0355	0.0079	7.001e-06	201281
chr10:22150150	10	22150150	a	c	0.6933	-0.0346	0.0077	7.006e-06	205555
chr10:117433657	10	117433657	a	g	0.6603	0.0337	0.0075	7.012e-06	206106
chr8:116643338	8	116643338	t	c	0.6167	-0.0328	0.0073	7.018e-06	206106
chr8:10985140	8	10985140	a	g	0.6066	0.0328	0.0073	7.018e-06	202818
chr8:135739077	8	135739077	t	c	0.3739	0.0328	0.0073	7.018e-06	206106
chr8:135739157	8	135739157	a	g	0.6261	-0.0328	0.0073	7.018e-06	206106
chr8:11022185	8	11022185	t	c	0.6051	0.0328	0.0073	7.018e-06	202818
chr8:9506810	8	9506810	t	c	0.3619	0.0328	0.0073	7.018e-06	206106
chr8:75441612	8	75441612	t	c	0.5903	-0.0328	0.0073	7.018e-06	206106
chr8:9390529	8	9390529	t	c	0.6132	-0.0328	0.0073	7.018e-06	206106
chr6:74517680	6	74517680	t	g	0.3808	-0.0328	0.0073	7.018e-06	206106
chr7:46684454	7	46684454	t	c	0.5533	-0.0319	0.0071	7.024e-06	206106
chr8:8679176	8	8679176	a	g	0.5339	-0.0319	0.0071	7.024e-06	206106
chr8:8679614	8	8679614	t	c	0.5337	-0.0319	0.0071	7.024e-06	206106
chr8:11432946	8	11432946	a	c	0.5289	-0.0319	0.0071	7.024e-06	206106
chr8:8670177	8	8670177	a	t	0.4629	0.0319	0.0071	7.024e-06	206106
chr7:46297747	7	46297747	a	g	0.0631	0.0638	0.0142	7.024e-06	205459
chr3:55226399	3	55226399	t	c	0.5216	-0.0319	0.0071	7.024e-06	206106
chr6:127493611	6	127493611	a	t	0.4618	-0.0319	0.0071	7.024e-06	206106
chr6:151851577	6	151851577	a	t	0.9576	-0.0867	0.0193	7.048e-06	193087
chr7:23596276	7	23596276	c	g	0.8946	0.0521	0.0116	7.076e-06	205555
chr6:151818297	6	151818297	t	g	0.8788	-0.0485	0.0108	7.098e-06	205555
chr23:131362640	23	131362640	t	g	0.9414	0.0714	0.0159	7.103e-06	200651
chr7:23501094	7	23501094	t	c	0.1342	-0.0458	0.0102	7.116e-06	206106
chr17:64192527	17	64192527	a	c	0.9301	0.0633	0.0141	7.144e-06	204678
chr11:32353264	11	32353264	a	g	0.1834	0.0404	0.009	7.16e-06	206106
chr2:232561579	2	232561579	t	c	0.1934	-0.0404	0.009	7.16e-06	206106
chr17:46268216	17	46268216	a	g	0.207	-0.0404	0.009	7.16e-06	206106
chr23:70018225	23	70018225	t	c	0.2247	0.0404	0.009	7.16e-06	199788
chr23:69988235	23	69988235	t	c	0.2258	0.0404	0.009	7.16e-06	199788
chr23:70005862	23	70005862	a	g	0.7723	-0.0404	0.009	7.16e-06	201281
chr10:96619231	10	96619231	t	c	0.2175	-0.0386	0.0086	7.177e-06	206106
chr6:136151199	6	136151199	a	g	0.084	0.0579	0.0129	7.177e-06	206106
chr8:40934926	8	40934926	a	g	0.7384	0.0359	0.008	7.206e-06	206106
chr3:49584745	3	49584745	a	g	0.258	0.0359	0.008	7.206e-06	202818
chr3:49581559	3	49581559	a	c	0.7428	-0.0359	0.008	7.206e-06	202818
chr3:49496263	3	49496263	a	g	0.7421	-0.0359	0.008	7.206e-06	202818
chr3:49410066	3	49410066	a	c	0.2572	0.0359	0.008	7.206e-06	202818
chr3:49584243	3	49584243	a	g	0.257	0.0359	0.008	7.206e-06	202818
chr11:30344883	11	30344883	c	g	0.282	0.035	0.0078	7.217e-06	206106
chr2:203488449	2	203488449	a	g	0.3012	-0.035	0.0078	7.217e-06	206106
chr11:30354707	11	30354707	t	g	0.2817	0.035	0.0078	7.217e-06	206106
chr11:30340362	11	30340362	t	c	0.718	-0.035	0.0078	7.217e-06	206106
chr3:49956036	3	49956036	a	g	0.0639	-0.0691	0.0154	7.223e-06	204976
chr6:74448996	6	74448996	a	g	0.6752	0.0341	0.0076	7.229e-06	206106
chr6:74449960	6	74449960	a	g	0.6764	0.0341	0.0076	7.229e-06	206106
chr8:9546306	8	9546306	t	c	0.3168	0.0341	0.0076	7.229e-06	206106
chr6:74478880	6	74478880	t	c	0.3081	-0.0341	0.0076	7.229e-06	206106
chr6:74448255	6	74448255	a	g	0.6752	0.0341	0.0076	7.229e-06	206106
chr2:27334900	2	27334900	t	g	0.3728	-0.0332	0.0074	7.241e-06	206106
chr4:95579366	4	95579366	t	c	0.6506	-0.0332	0.0074	7.241e-06	206106
chr8:9479161	8	9479161	a	g	0.3582	0.0332	0.0074	7.241e-06	206106
chr8:10815571	8	10815571	c	g	0.588	0.0332	0.0074	7.241e-06	205555
chr6:74783302	6	74783302	a	g	0.3829	0.0323	0.0072	7.253e-06	206106
chr3:49956628	3	49956628	t	c	0.4171	0.0323	0.0072	7.253e-06	206106
chr3:49902160	3	49902160	t	c	0.591	-0.0323	0.0072	7.253e-06	206106
chr8:9890179	8	9890179	c	g	0.5765	0.0323	0.0072	7.253e-06	202818
chr8:10611708	8	10611708	a	c	0.4069	0.0323	0.0072	7.253e-06	206106
chr6:74783528	6	74783528	c	g	0.3828	0.0323	0.0072	7.253e-06	206106
chr7:46296725	7	46296725	t	c	0.9369	-0.0637	0.0142	7.26e-06	205459
chr12:95601165	12	95601165	a	g	0.0665	0.0628	0.014	7.267e-06	202170
chr6:126017846	6	126017846	a	g	0.1412	0.0462	0.0103	7.276e-06	205555
chr1:214550800	1	214550800	c	g	0.7843	0.039	0.0087	7.368e-06	205904
chr2:188242369	2	188242369	a	g	0.7863	-0.039	0.0087	7.368e-06	202818
chr10:96756704	10	96756704	a	t	0.217	-0.039	0.0087	7.368e-06	206106
chr23:69928830	23	69928830	t	c	0.224	0.039	0.0087	7.368e-06	201281
chr23:131626317	23	131626317	a	g	0.8725	0.0511	0.0114	7.379e-06	192462
chr1:22301199	1	22301199	t	c	0.2362	0.0372	0.0083	7.397e-06	205904
chr2:188379320	2	188379320	a	g	0.2546	0.0363	0.0081	7.413e-06	206106
chr3:50031840	3	50031840	t	c	0.2423	0.0363	0.0081	7.413e-06	202818
chr2:203467470	2	203467470	t	g	0.2894	-0.0354	0.0079	7.429e-06	206106
chr10:90024599	10	90024599	a	g	0.7339	-0.0354	0.0079	7.429e-06	206106
chr8:130050407	8	130050407	a	c	0.2696	0.0354	0.0079	7.429e-06	206106
chr8:130030130	8	130030130	t	c	0.2724	0.0354	0.0079	7.429e-06	206106
chr8:130045034	8	130045034	c	g	0.7303	-0.0354	0.0079	7.429e-06	206106
chr8:130048553	8	130048553	a	g	0.2697	0.0354	0.0079	7.429e-06	206106
chr23:70349947	23	70349947	a	c	0.684	-0.0354	0.0079	7.429e-06	201281
chr23:70334233	23	70334233	a	g	0.3202	0.0354	0.0079	7.429e-06	201281
chr1:172150960	1	172150960	t	c	0.5606	-0.0345	0.0077	7.446e-06	193924
chr6:170390256	6	170390256	t	g	0.8399	-0.0448	0.01	7.464e-06	206106
chr7:25722609	7	25722609	t	g	0.3291	-0.0336	0.0075	7.464e-06	206106
chr8:9983179	8	9983179	t	c	0.4169	-0.0327	0.0073	7.483e-06	202818
chr6:152658216	6	152658216	a	g	0.5946	0.0327	0.0073	7.483e-06	206106
chr8:116645056	8	116645056	t	c	0.6152	-0.0327	0.0073	7.483e-06	206106
chr8:8670082	8	8670082	c	g	0.4627	0.0318	0.0071	7.504e-06	206106
chr3:50240338	3	50240338	t	c	0.5604	-0.0318	0.0071	7.504e-06	206106
chr8:8680477	8	8680477	a	g	0.4657	0.0318	0.0071	7.504e-06	206106
chr6:127452639	6	127452639	c	g	0.515	-0.0318	0.0071	7.504e-06	206106
chr10:90237398	10	90237398	a	g	0.5338	0.0318	0.0071	7.504e-06	206106
chr7:46293721	7	46293721	a	c	0.063	0.0636	0.0142	7.504e-06	205459
chr8:11012977	8	11012977	t	c	0.5255	-0.0318	0.0071	7.504e-06	206106
chr7:23597521	7	23597521	c	g	0.8944	0.0515	0.0115	7.525e-06	205555
chr7:46772398	7	46772398	t	c	0.5368	-0.0309	0.0069	7.525e-06	206106
chr23:69999872	23	69999872	t	c	0.7745	-0.0403	0.009	7.542e-06	201281
chr10:96694138	10	96694138	t	c	0.2149	-0.0385	0.0086	7.579e-06	206106
chr6:29784218	6	29784218	a	g	0.0904	0.0564	0.0126	7.599e-06	195975
chr3:49991427	3	49991427	a	g	0.7578	-0.0367	0.0082	7.619e-06	202818
chr6:74417826	6	74417826	t	c	0.2713	-0.0358	0.008	7.641e-06	206106
chr3:49388633	3	49388633	t	c	0.2574	0.0358	0.008	7.641e-06	202818
chr3:49396751	3	49396751	t	c	0.257	0.0358	0.008	7.641e-06	202818
chr1:172251521	1	172251521	a	g	0.2582	0.0358	0.008	7.641e-06	205904
chr3:49402137	3	49402137	t	c	0.257	0.0358	0.008	7.641e-06	202818
chr3:49401153	3	49401153	t	c	0.2567	0.0358	0.008	7.641e-06	202818
chr3:49346130	3	49346130	t	c	0.2569	0.0358	0.008	7.641e-06	202818
chr23:70344763	23	70344763	t	g	0.3159	0.0358	0.008	7.641e-06	195845
chr5:82078923	5	82078923	t	c	0.1544	0.0443	0.0099	7.65e-06	205555
chr11:30335633	11	30335633	a	t	0.282	0.0349	0.0078	7.664e-06	206106
chr11:30335654	11	30335654	a	t	0.2821	0.0349	0.0078	7.664e-06	206106
chr11:30337470	11	30337470	t	c	0.282	0.0349	0.0078	7.664e-06	206106
chr11:30335691	11	30335691	t	c	0.7178	-0.0349	0.0078	7.664e-06	206106
chr12:15515945	12	15515945	t	c	0.3051	0.034	0.0076	7.688e-06	206106
chr1:22571385	1	22571385	t	c	0.3204	0.034	0.0076	7.688e-06	205904
chr23:69976939	23	69976939	a	g	0.5202	-0.034	0.0076	7.688e-06	193014
chr23:131346638	23	131346638	t	c	0.9328	0.0671	0.015	7.701e-06	201185
chr8:11023655	8	11023655	t	c	0.3948	-0.0331	0.0074	7.714e-06	202818
chr2:27334339	2	27334339	a	g	0.6155	0.0331	0.0074	7.714e-06	206106
chr6:111988259	6	111988259	t	c	0.0893	-0.0568	0.0127	7.733e-06	204907
chr6:152084862	6	152084862	t	c	0.435	-0.0322	0.0072	7.741e-06	206106
chr6:74783557	6	74783557	t	g	0.6171	-0.0322	0.0072	7.741e-06	206106
chr8:10776860	8	10776860	a	c	0.4711	0.0322	0.0072	7.741e-06	206106
chr8:11417150	8	11417150	t	g	0.4904	-0.0322	0.0072	7.741e-06	202818
chr8:10668965	8	10668965	a	g	0.3999	0.0322	0.0072	7.741e-06	206106
chr3:49971831	3	49971831	t	c	0.5571	-0.0322	0.0072	7.741e-06	206106
chr8:8222480	8	8222480	t	c	0.5291	-0.0322	0.0072	7.741e-06	206106
chr5:133837021	5	133837021	a	c	0.4116	0.0322	0.0072	7.741e-06	206106
chr6:74782739	6	74782739	t	c	0.3828	0.0322	0.0072	7.741e-06	206106
chr8:10005526	8	10005526	a	g	0.5437	0.0322	0.0072	7.741e-06	202818
chr8:10961433	8	10961433	t	c	0.4758	-0.0322	0.0072	7.741e-06	206106
chr8:10802001	8	10802001	c	g	0.5458	-0.0322	0.0072	7.741e-06	206106
chr23:131397709	23	131397709	a	g	0.9411	0.072	0.0161	7.747e-06	194640
chr7:46294389	7	46294389	a	t	0.937	-0.0635	0.0142	7.755e-06	205459
chr6:151833037	6	151833037	t	c	0.0559	0.0711	0.0159	7.76e-06	205136
chr23:131351850	23	131351850	a	g	0.0586	-0.0711	0.0159	7.76e-06	200651
chr12:95609276	12	95609276	t	c	0.9332	-0.0626	0.014	7.77e-06	202170
chr12:95591877	12	95591877	t	c	0.0666	0.0626	0.014	7.77e-06	202170
chr12:95590836	12	95590836	c	g	0.0666	0.0626	0.014	7.77e-06	202170
chr12:95608517	12	95608517	t	c	0.0669	0.0626	0.014	7.77e-06	202170
chr1:214551276	1	214551276	a	g	0.7843	0.0389	0.0087	7.776e-06	205904
chr7:916678	7	916678	t	c	0.2338	-0.038	0.0085	7.8e-06	203369
chr7:11825042	7	11825042	a	t	0.7912	0.038	0.0085	7.8e-06	206106
chr1:22290379	1	22290379	c	g	0.7632	-0.0371	0.0083	7.826e-06	205904
chr1:22291226	1	22291226	t	c	0.2367	0.0371	0.0083	7.826e-06	205904
chr1:22301165	1	22301165	t	c	0.236	0.0371	0.0083	7.826e-06	205904
chr8:40944054	8	40944054	t	c	0.2567	-0.0362	0.0081	7.854e-06	206106
chr8:40944116	8	40944116	t	c	0.7433	0.0362	0.0081	7.854e-06	206106
chr3:50101468	3	50101468	a	g	0.2424	0.0362	0.0081	7.854e-06	202818
chr8:40939970	8	40939970	a	g	0.2569	-0.0362	0.0081	7.854e-06	206106
chr8:40943507	8	40943507	a	g	0.7432	0.0362	0.0081	7.854e-06	206106
chr8:40942755	8	40942755	t	c	0.2568	-0.0362	0.0081	7.854e-06	206106
chr8:40942778	8	40942778	c	g	0.7433	0.0362	0.0081	7.854e-06	206106
chr8:130047747	8	130047747	a	g	0.7288	-0.0353	0.0079	7.882e-06	206106
chr8:130049084	8	130049084	a	g	0.7303	-0.0353	0.0079	7.882e-06	206106
chr8:130053638	8	130053638	a	g	0.2695	0.0353	0.0079	7.882e-06	206106
chr8:130043829	8	130043829	a	g	0.7284	-0.0353	0.0079	7.882e-06	206106
chr17:46408635	17	46408635	a	t	0.1916	-0.042	0.0094	7.892e-06	194126
chr2:203507663	2	203507663	t	c	0.3002	-0.0344	0.0077	7.913e-06	206106
chr4:175432997	4	175432997	t	c	0.7007	-0.0344	0.0077	7.913e-06	204062
chr23:70140026	23	70140026	a	t	0.736	-0.0478	0.0107	7.922e-06	163708
chr9:22174103	9	22174103	t	c	0.5495	-0.0335	0.0075	7.945e-06	205715
chr6:151730802	6	151730802	t	c	0.1955	0.0402	0.009	7.945e-06	206106
chr8:100623848	8	100623848	a	g	0.1008	-0.0536	0.012	7.945e-06	202426
chr1:22563153	1	22563153	a	g	0.3288	0.0335	0.0075	7.945e-06	205904
chr2:27324751	2	27324751	t	g	0.6173	0.0326	0.0073	7.979e-06	206106
chr4:95573998	4	95573998	t	c	0.6377	-0.0326	0.0073	7.979e-06	206106
chr12:103069857	12	103069857	t	c	0.3719	0.0326	0.0073	7.979e-06	206106
chr8:135737124	8	135737124	a	g	0.3741	0.0326	0.0073	7.979e-06	206106
chr8:9493129	8	9493129	t	c	0.3611	0.0326	0.0073	7.979e-06	206106
chr8:135744662	8	135744662	a	g	0.3738	0.0326	0.0073	7.979e-06	206106
chr8:9487813	8	9487813	t	c	0.3735	0.0326	0.0073	7.979e-06	206106
chr1:22241185	1	22241185	a	g	0.1079	-0.0518	0.0116	7.988e-06	205904
chr6:151819857	6	151819857	t	c	0.0559	0.071	0.0159	7.992e-06	198983
chr10:96705223	10	96705223	a	t	0.7851	0.0384	0.0086	8.003e-06	206106
chr10:96720518	10	96720518	a	g	0.7851	0.0384	0.0086	8.003e-06	206106
chr10:96701850	10	96701850	t	c	0.7851	0.0384	0.0086	8.003e-06	206106
chr10:96712143	10	96712143	t	c	0.7851	0.0384	0.0086	8.003e-06	206106
chr10:96701077	10	96701077	t	g	0.2149	-0.0384	0.0086	8.003e-06	206106
chr10:96699683	10	96699683	a	g	0.2149	-0.0384	0.0086	8.003e-06	206106
chr4:95942472	4	95942472	t	c	0.5454	0.0317	0.0071	8.015e-06	206106
chr8:10985432	8	10985432	t	c	0.5192	-0.0317	0.0071	8.015e-06	206106
chr21:36469177	21	36469177	t	c	0.4279	-0.0317	0.0071	8.015e-06	206106
chr6:127487806	6	127487806	t	c	0.4618	-0.0317	0.0071	8.015e-06	206106
chr7:46686101	7	46686101	a	g	0.5889	-0.0317	0.0071	8.015e-06	206106
chr12:95605384	12	95605384	t	c	0.0669	0.0625	0.014	8.034e-06	202170
chr7:46780610	7	46780610	t	c	0.5385	-0.0308	0.0069	8.053e-06	206106
chr3:49991060	3	49991060	t	c	0.2422	0.0366	0.0082	8.066e-06	202818
chr6:151817992	6	151817992	t	c	0.1207	0.0482	0.0108	8.083e-06	205353
chr6:151818830	6	151818830	t	g	0.1211	0.0482	0.0108	8.083e-06	202616
chr1:22269485	1	22269485	t	c	0.9834	-0.1205	0.027	8.083e-06	200856
chr8:10094256	8	10094256	a	g	0.7436	-0.0357	0.008	8.101e-06	206106
chr3:49484992	3	49484992	t	c	0.259	0.0357	0.008	8.101e-06	202818
chr1:172248219	1	172248219	c	g	0.7408	-0.0357	0.008	8.101e-06	205904
chr3:49575549	3	49575549	c	g	0.7432	-0.0357	0.008	8.101e-06	202818
chr3:49355374	3	49355374	t	g	0.7442	-0.0357	0.008	8.101e-06	202818
chr8:40930060	8	40930060	c	g	0.2614	-0.0357	0.008	8.101e-06	206106
chr8:10115695	8	10115695	a	g	0.2689	0.0357	0.008	8.101e-06	206106
chr3:49577665	3	49577665	a	g	0.257	0.0357	0.008	8.101e-06	202818
chr8:11387189	8	11387189	t	c	0.285	0.0348	0.0078	8.137e-06	206106
chr11:30336425	11	30336425	a	t	0.7181	-0.0348	0.0078	8.137e-06	206106
chr8:9537635	8	9537635	a	g	0.6931	-0.0339	0.0076	8.176e-06	206106
chr23:70372255	23	70372255	t	c	0.5872	-0.0339	0.0076	8.176e-06	201281
chr6:170382923	6	170382923	a	g	0.8407	-0.0446	0.01	8.196e-06	206106
chr6:34258571	6	34258571	t	g	0.9612	-0.0892	0.02	8.196e-06	195160
chr10:96756131	10	96756131	c	g	0.7829	0.0388	0.0087	8.205e-06	206106
chr6:74867940	6	74867940	a	c	0.5647	-0.033	0.0074	8.217e-06	194126
chr2:27336376	2	27336376	t	c	0.617	0.033	0.0074	8.217e-06	206106
chr4:95581345	4	95581345	a	g	0.3481	0.033	0.0074	8.217e-06	206106
chr4:95580095	4	95580095	a	g	0.3481	0.033	0.0074	8.217e-06	206106
chr8:10732050	8	10732050	a	c	0.3777	0.033	0.0074	8.217e-06	199562
chr4:56029060	4	56029060	t	c	0.5174	0.033	0.0074	8.217e-06	206106
chr23:70260010	23	70260010	t	c	0.4537	-0.033	0.0074	8.217e-06	201832
chr23:69940433	23	69940433	a	g	0.5453	-0.033	0.0074	8.217e-06	201832
chr1:169135127	1	169135127	a	c	0.9361	0.0651	0.0146	8.238e-06	205370
chr8:10665444	8	10665444	a	c	0.5778	-0.0321	0.0072	8.26e-06	206106
chr2:100508242	2	100508242	t	c	0.5373	-0.0321	0.0072	8.26e-06	206106
chr8:11444837	8	11444837	t	c	0.4543	0.0321	0.0072	8.26e-06	206106
chr5:133838180	5	133838180	a	g	0.4115	0.0321	0.0072	8.26e-06	206106
chr6:74784849	6	74784849	t	c	0.617	-0.0321	0.0072	8.26e-06	206106
chr6:74784286	6	74784286	t	g	0.383	0.0321	0.0072	8.26e-06	206106
chr6:74783114	6	74783114	a	g	0.617	-0.0321	0.0072	8.26e-06	206106
chr8:10668634	8	10668634	a	g	0.3997	0.0321	0.0072	8.26e-06	206106
chr8:10712945	8	10712945	t	g	0.584	-0.0321	0.0072	8.26e-06	206106
chr6:74782263	6	74782263	a	g	0.6171	-0.0321	0.0072	8.26e-06	206106
chr12:103018987	12	103018987	t	c	0.7509	0.037	0.0083	8.279e-06	206106
chr1:22298008	1	22298008	t	c	0.2362	0.037	0.0083	8.279e-06	205904
chr1:22335584	1	22335584	t	c	0.7584	-0.037	0.0083	8.279e-06	205904
chr1:22293897	1	22293897	a	g	0.2371	0.037	0.0083	8.279e-06	205904
chr1:22309808	1	22309808	a	g	0.7677	-0.037	0.0083	8.279e-06	205904
chr13:50988819	13	50988819	t	g	0.8589	-0.0468	0.0105	8.306e-06	206106
chr12:95609338	12	95609338	a	c	0.0669	0.0624	0.014	8.306e-06	202170
chr12:95591655	12	95591655	a	g	0.0668	0.0624	0.014	8.306e-06	202170
chr1:176475676	1	176475676	t	c	0.8935	0.0517	0.0116	8.315e-06	202616
chr3:50065274	3	50065274	a	g	0.2422	0.0361	0.0081	8.32e-06	202818
chr3:50062878	3	50062878	a	g	0.2424	0.0361	0.0081	8.32e-06	202818
chr3:50046112	3	50046112	a	g	0.2423	0.0361	0.0081	8.32e-06	202818
chr8:130037381	8	130037381	a	g	0.27	0.0352	0.0079	8.362e-06	206106
chr23:70337295	23	70337295	t	c	0.6786	-0.0352	0.0079	8.362e-06	201281
chr23:69992670	23	69992670	t	c	0.2257	0.0401	0.009	8.368e-06	201281
chr23:70004244	23	70004244	a	g	0.226	0.0401	0.009	8.368e-06	201281
chr10:22193422	10	22193422	t	c	0.3073	0.0343	0.0077	8.407e-06	202818
chr1:172096100	1	172096100	a	g	0.6976	-0.0343	0.0077	8.407e-06	205904
chr12:95434116	12	95434116	a	t	0.2931	0.0343	0.0077	8.407e-06	206106
chr13:50498925	13	50498925	a	c	0.8411	0.0441	0.0099	8.407e-06	206106
chr6:151821271	6	151821271	a	g	0.1206	0.0481	0.0108	8.44e-06	202616
chr10:96698690	10	96698690	t	c	0.7844	0.0383	0.0086	8.449e-06	206106
chr10:96732097	10	96732097	a	g	0.7851	0.0383	0.0086	8.449e-06	206106
chr10:96718809	10	96718809	t	g	0.2149	-0.0383	0.0086	8.449e-06	206106
chr10:96687570	10	96687570	t	c	0.2151	-0.0383	0.0086	8.449e-06	206106
chr2:188184804	2	188184804	a	g	0.2164	0.0383	0.0086	8.449e-06	202818
chr10:96693727	10	96693727	t	g	0.2149	-0.0383	0.0086	8.449e-06	206106
chr10:96723424	10	96723424	a	g	0.7851	0.0383	0.0086	8.449e-06	206106
chr3:49151001	3	49151001	a	g	0.3271	0.0334	0.0075	8.455e-06	206106
chr6:74892607	6	74892607	t	c	0.3776	-0.0334	0.0075	8.455e-06	199562
chr1:22291939	1	22291939	a	c	0.7638	-0.0374	0.0084	8.492e-06	199360
chr1:22293723	1	22293723	a	c	0.7638	-0.0374	0.0084	8.492e-06	199360
chr10:90051857	10	90051857	a	c	0.6251	-0.0325	0.0073	8.505e-06	206106
chr12:103043529	12	103043529	a	t	0.3602	0.0325	0.0073	8.505e-06	206106
chr8:116644121	8	116644121	a	g	0.6167	-0.0325	0.0073	8.505e-06	206106
chr10:90041834	10	90041834	a	c	0.6207	-0.0325	0.0073	8.505e-06	206106
chr10:90049968	10	90049968	c	g	0.6252	-0.0325	0.0073	8.505e-06	206106
chr2:27324724	2	27324724	c	g	0.6175	0.0325	0.0073	8.505e-06	206106
chr12:54418857	12	54418857	t	c	0.5935	-0.0325	0.0073	8.505e-06	206106
chr8:11053922	8	11053922	a	g	0.4903	-0.0325	0.0073	8.505e-06	199562
chr8:9411567	8	9411567	t	c	0.2388	0.0365	0.0082	8.538e-06	206106
chr7:23501321	7	23501321	a	g	0.1344	-0.0454	0.0102	8.548e-06	206106
chr8:10767748	8	10767748	a	g	0.4926	-0.0316	0.0071	8.559e-06	206106
chr6:127446610	6	127446610	c	g	0.4855	0.0316	0.0071	8.559e-06	206106
chr6:125985934	6	125985934	a	g	0.5532	-0.0316	0.0071	8.559e-06	206106
chr8:10766082	8	10766082	t	c	0.5058	0.0316	0.0071	8.559e-06	206106
chr4:95943641	4	95943641	a	t	0.455	-0.0316	0.0071	8.559e-06	206106
chr6:74928745	6	74928745	a	g	0.5337	0.0316	0.0071	8.559e-06	206106
chr6:152058844	6	152058844	a	t	0.5396	0.0316	0.0071	8.559e-06	206106
chr1:172254193	1	172254193	t	c	0.7418	-0.0356	0.008	8.587e-06	205904
chr3:49352522	3	49352522	a	t	0.2566	0.0356	0.008	8.587e-06	202818
chr3:49357427	3	49357427	a	g	0.2568	0.0356	0.008	8.587e-06	202818
chr3:49582677	3	49582677	t	c	0.2571	0.0356	0.008	8.587e-06	202818
chr3:49392620	3	49392620	a	g	0.2572	0.0356	0.008	8.587e-06	202818
chr6:170383701	6	170383701	a	g	0.1591	0.0445	0.01	8.587e-06	206106
chr8:40929942	8	40929942	a	g	0.2613	-0.0356	0.008	8.587e-06	206106
chr7:94692775	7	94692775	t	c	0.8968	0.0525	0.0118	8.621e-06	202818
chr11:30329232	11	30329232	a	c	0.2821	0.0347	0.0078	8.638e-06	206106
chr11:30334223	11	30334223	t	c	0.282	0.0347	0.0078	8.638e-06	206106
chr7:23596540	7	23596540	a	g	0.1052	-0.0516	0.0116	8.656e-06	205555
chr8:9545167	8	9545167	t	c	0.3168	0.0338	0.0076	8.693e-06	206106
chr8:9543120	8	9543120	a	g	0.3169	0.0338	0.0076	8.693e-06	206106
chr8:9543651	8	9543651	a	t	0.3166	0.0338	0.0076	8.693e-06	206106
chr8:9539099	8	9539099	a	g	0.3067	0.0338	0.0076	8.693e-06	206106
chr8:9548592	8	9548592	a	g	0.3181	0.0338	0.0076	8.693e-06	206106
chr8:9536256	8	9536256	a	c	0.3062	0.0338	0.0076	8.693e-06	206106
chr10:96469632	10	96469632	t	c	0.2199	-0.0378	0.0085	8.705e-06	206106
chr6:151823901	6	151823901	a	c	0.9456	-0.0707	0.0159	8.726e-06	203643
chr2:27335586	2	27335586	t	c	0.6278	0.0329	0.0074	8.751e-06	206106
chr4:95577290	4	95577290	t	c	0.6505	-0.0329	0.0074	8.751e-06	206106
chr4:95577397	4	95577397	t	g	0.3484	0.0329	0.0074	8.751e-06	206106
chr4:95575601	4	95575601	t	c	0.3493	0.0329	0.0074	8.751e-06	206106
chr23:70257921	23	70257921	a	g	0.4538	-0.0329	0.0074	8.751e-06	201832
chr1:22293301	1	22293301	t	g	0.2372	0.0369	0.0083	8.757e-06	205904
chr1:22292657	1	22292657	t	c	0.7628	-0.0369	0.0083	8.757e-06	205904
chr1:22290929	1	22290929	a	c	0.2371	0.0369	0.0083	8.757e-06	205904
chr1:22290623	1	22290623	t	c	0.2371	0.0369	0.0083	8.757e-06	205904
chr1:22293527	1	22293527	t	c	0.7628	-0.0369	0.0083	8.757e-06	205904
chr1:22293275	1	22293275	t	c	0.2372	0.0369	0.0083	8.757e-06	205904
chr1:22292018	1	22292018	t	c	0.7628	-0.0369	0.0083	8.757e-06	205904
chr1:22292517	1	22292517	a	g	0.2372	0.0369	0.0083	8.757e-06	205904
chr1:22290429	1	22290429	t	c	0.2372	0.0369	0.0083	8.757e-06	205904
chr1:22290156	1	22290156	a	g	0.7629	-0.0369	0.0083	8.757e-06	205904
chr8:10745469	8	10745469	c	g	0.4592	0.032	0.0072	8.812e-06	206106
chr6:74800550	6	74800550	t	c	0.6169	-0.032	0.0072	8.812e-06	206106
chr13:100541046	13	100541046	t	c	0.7524	-0.036	0.0081	8.812e-06	206106
chr8:9998538	8	9998538	c	g	0.5448	0.032	0.0072	8.812e-06	202818
chr6:151816094	6	151816094	a	g	0.1216	0.048	0.0108	8.812e-06	205353
chr8:10819854	8	10819854	t	c	0.5246	-0.032	0.0072	8.812e-06	205555
chr8:10779472	8	10779472	t	c	0.5421	-0.032	0.0072	8.812e-06	206106
chr8:10603705	8	10603705	t	g	0.5915	-0.032	0.0072	8.812e-06	206106
chr3:49949071	3	49949071	a	g	0.5829	-0.032	0.0072	8.812e-06	206106
chr8:10599994	8	10599994	a	g	0.5924	-0.032	0.0072	8.812e-06	206106
chr8:10606756	8	10606756	a	g	0.4062	0.032	0.0072	8.812e-06	206106
chr6:74789517	6	74789517	a	g	0.6165	-0.032	0.0072	8.812e-06	206106
chr8:10817197	8	10817197	t	c	0.5239	-0.032	0.0072	8.812e-06	205555
chr7:936356	7	936356	t	c	0.5989	0.036	0.0081	8.812e-06	200169
chr20:55305324	20	55305324	t	c	0.2554	-0.036	0.0081	8.812e-06	206106
chr23:69994057	23	69994057	a	g	0.2256	0.04	0.009	8.812e-06	201281
chr6:34188467	6	34188467	a	g	0.9042	-0.0551	0.0124	8.849e-06	205459
chr12:102961329	12	102961329	a	c	0.1595	0.0431	0.0097	8.859e-06	206106
chr8:130048404	8	130048404	a	g	0.7284	-0.0351	0.0079	8.87e-06	206106
chr7:25442648	7	25442648	t	c	0.7282	-0.0351	0.0079	8.87e-06	205555
chr23:70352516	23	70352516	a	g	0.6833	-0.0351	0.0079	8.87e-06	201281
chr23:70337025	23	70337025	t	g	0.3213	0.0351	0.0079	8.87e-06	201281
chr12:103025979	12	103025979	a	t	0.9638	0.1013	0.0228	8.872e-06	201779
chr1:22326587	1	22326587	a	g	0.223	0.0382	0.0086	8.918e-06	205904
chr1:22251607	1	22251607	t	c	0.0166	0.1199	0.027	8.965e-06	200006
chr7:893637	7	893637	a	g	0.7666	0.0373	0.0084	8.976e-06	203369
chr3:49214066	3	49214066	a	g	0.7743	-0.0373	0.0084	8.976e-06	202818
chr1:22492738	1	22492738	t	c	0.3673	-0.0333	0.0075	8.996e-06	205904
chr3:49156676	3	49156676	a	g	0.3275	0.0333	0.0075	8.996e-06	206106
chr7:25747409	7	25747409	t	c	0.3267	-0.0333	0.0075	8.996e-06	206106
chr7:25743928	7	25743928	t	c	0.3274	-0.0333	0.0075	8.996e-06	206106
chr3:49145741	3	49145741	t	c	0.3274	0.0333	0.0075	8.996e-06	206106
chr3:50003586	3	50003586	a	g	0.2422	0.0364	0.0082	9.037e-06	202818
chr4:95570165	4	95570165	t	c	0.6372	-0.0324	0.0073	9.065e-06	206106
chr8:9564437	8	9564437	a	g	0.3736	0.0324	0.0073	9.065e-06	206106
chr17:46547464	17	46547464	a	g	0.612	-0.0324	0.0073	9.065e-06	206106
chr8:10935366	8	10935366	t	c	0.4719	0.0324	0.0073	9.065e-06	199562
chr8:22894124	8	22894124	a	g	0.5027	-0.0324	0.0073	9.065e-06	206106
chr10:90051697	10	90051697	t	c	0.3749	0.0324	0.0073	9.065e-06	206106
chr8:135743243	8	135743243	t	c	0.3738	0.0324	0.0073	9.065e-06	206106
chr8:135742573	8	135742573	a	g	0.3738	0.0324	0.0073	9.065e-06	206106
chr8:10772644	8	10772644	a	t	0.4521	0.0324	0.0073	9.065e-06	206106
chr3:49579331	3	49579331	t	g	0.2569	0.0355	0.008	9.101e-06	202818
chr4:95688603	4	95688603	a	g	0.7988	-0.0386	0.0087	9.131e-06	206106
chr2:232560411	2	232560411	a	g	0.7877	0.0386	0.0087	9.131e-06	206106
chr4:95933337	4	95933337	a	g	0.4545	-0.0315	0.0071	9.138e-06	206106
chr8:8682192	8	8682192	a	t	0.5348	-0.0315	0.0071	9.138e-06	206106
chr8:8670736	8	8670736	a	c	0.4612	0.0315	0.0071	9.138e-06	206106
chr3:49936102	3	49936102	t	c	0.5041	-0.0315	0.0071	9.138e-06	206106
chr3:49951316	3	49951316	t	c	0.5041	-0.0315	0.0071	9.138e-06	206106
chr4:103783500	4	103783500	a	t	0.4643	-0.0315	0.0071	9.138e-06	206106
chr2:100516134	2	100516134	t	c	0.534	-0.0315	0.0071	9.138e-06	206106
chr3:50162291	3	50162291	t	g	0.4972	0.0315	0.0071	9.138e-06	206106
chr3:49924940	3	49924940	t	c	0.5041	-0.0315	0.0071	9.138e-06	206106
chr11:30315627	11	30315627	t	c	0.2822	0.0346	0.0078	9.169e-06	206106
chr11:30318470	11	30318470	a	g	0.7178	-0.0346	0.0078	9.169e-06	206106
chr12:95614831	12	95614831	t	g	0.9331	-0.0621	0.014	9.177e-06	202170
chr1:22716383	1	22716383	a	g	0.1412	0.0448	0.0101	9.18e-06	205353
chr1:22720608	1	22720608	a	g	0.1408	0.0448	0.0101	9.18e-06	205353
chr5:82062759	5	82062759	a	g	0.7798	-0.0377	0.0085	9.195e-06	205555
chr12:103072059	12	103072059	t	c	0.5086	0.0306	0.0069	9.217e-06	206106
chr8:9542601	8	9542601	t	c	0.3166	0.0337	0.0076	9.241e-06	206106
chr8:9543080	8	9543080	a	g	0.6831	-0.0337	0.0076	9.241e-06	206106
chr6:74453686	6	74453686	a	g	0.6717	0.0337	0.0076	9.241e-06	206106
chr8:9539000	8	9539000	a	g	0.6931	-0.0337	0.0076	9.241e-06	206106
chr8:9545368	8	9545368	t	c	0.3169	0.0337	0.0076	9.241e-06	206106
chr8:9535056	8	9535056	a	g	0.3061	0.0337	0.0076	9.241e-06	206106
chr8:9536713	8	9536713	c	g	0.3065	0.0337	0.0076	9.241e-06	206106
chr6:151833011	6	151833011	t	c	0.0559	0.0705	0.0159	9.252e-06	205136
chr20:31102309	20	31102309	a	g	0.2448	0.0368	0.0083	9.261e-06	205715
chr1:22296196	1	22296196	t	c	0.2362	0.0368	0.0083	9.261e-06	205904
chr1:22296307	1	22296307	a	c	0.2362	0.0368	0.0083	9.261e-06	205904
chr10:96593219	10	96593219	a	t	0.2039	-0.0399	0.009	9.279e-06	199010
chr23:70007300	23	70007300	a	c	0.2255	0.0399	0.009	9.279e-06	201281
chr4:95579739	4	95579739	a	t	0.6519	-0.0328	0.0074	9.318e-06	206106
chr9:100310501	9	100310501	t	c	0.4075	0.0328	0.0074	9.318e-06	205715
chr4:95578217	4	95578217	t	g	0.3483	0.0328	0.0074	9.318e-06	206106
chr6:151778934	6	151778934	a	g	0.6524	-0.0328	0.0074	9.318e-06	206106
chr6:151781022	6	151781022	c	g	0.3476	0.0328	0.0074	9.318e-06	206106
chr2:27309406	2	27309406	a	g	0.3798	-0.0328	0.0074	9.318e-06	199562
chr8:10908287	8	10908287	a	c	0.4069	0.0328	0.0074	9.318e-06	205555
chr8:9397227	8	9397227	a	g	0.6433	-0.0328	0.0074	9.318e-06	206106
chr8:40931683	8	40931683	t	c	0.2638	-0.0359	0.0081	9.332e-06	199562
chr8:11374107	8	11374107	t	c	0.2576	0.0359	0.0081	9.332e-06	206106
chr20:55305491	20	55305491	t	g	0.2555	-0.0359	0.0081	9.332e-06	206106
chr23:70076997	23	70076997	t	c	0.2274	0.039	0.0088	9.344e-06	201281
chr1:22248241	1	22248241	a	g	0.0166	0.1201	0.0271	9.348e-06	200006
chr1:22254088	1	22254088	t	c	0.0167	0.1192	0.0269	9.37e-06	200856
chr8:10635141	8	10635141	a	g	0.588	-0.0319	0.0072	9.399e-06	206106
chr6:74782006	6	74782006	a	t	0.6177	-0.0319	0.0072	9.399e-06	206106
chr11:30232615	11	30232615	a	g	0.4107	-0.0319	0.0072	9.399e-06	206106
chr8:10816772	8	10816772	a	g	0.4738	0.0319	0.0072	9.399e-06	205555
chr11:30232381	11	30232381	t	c	0.4107	-0.0319	0.0072	9.399e-06	206106
chr5:87992576	5	87992576	a	g	0.4198	0.0319	0.0072	9.399e-06	206106
chr8:10962099	8	10962099	a	t	0.5244	0.0319	0.0072	9.399e-06	206106
chr4:95905449	4	95905449	t	c	0.4528	-0.0319	0.0072	9.399e-06	206106
chr2:203477868	2	203477868	a	c	0.302	-0.035	0.0079	9.407e-06	199562
chr8:130016542	8	130016542	t	c	0.7282	-0.035	0.0079	9.407e-06	206106
chr23:70352417	23	70352417	t	c	0.6833	-0.035	0.0079	9.407e-06	201281
chr23:70361967	23	70361967	a	g	0.3172	0.035	0.0079	9.407e-06	201281
chr10:96674721	10	96674721	a	g	0.2156	-0.0381	0.0086	9.413e-06	206106
chr10:96648269	10	96648269	t	c	0.2157	-0.0381	0.0086	9.413e-06	205555
chr10:96650193	10	96650193	a	g	0.2157	-0.0381	0.0086	9.413e-06	205555
chr10:96655788	10	96655788	c	g	0.7844	0.0381	0.0086	9.413e-06	205555
chr10:96653119	10	96653119	t	c	0.2154	-0.0381	0.0086	9.413e-06	205555
chr6:170391409	6	170391409	t	c	0.8761	-0.0505	0.0114	9.431e-06	206106
chr2:188221793	2	188221793	t	c	0.689	-0.0341	0.0077	9.486e-06	206106
chr3:49214303	3	49214303	t	g	0.7739	-0.0372	0.0084	9.486e-06	202818
chr6:74513576	6	74513576	t	c	0.3062	-0.0341	0.0077	9.486e-06	206106
chr2:213964212	2	213964212	t	c	0.0488	0.0713	0.0161	9.486e-06	205163
chr23:133426493	23	133426493	t	c	0.0743	0.0704	0.0159	9.526e-06	201281
chr1:22254648	1	22254648	t	g	0.9834	-0.1191	0.0269	9.533e-06	200856
chr12:102960155	12	102960155	t	c	0.16	0.0425	0.0096	9.552e-06	206106
chr6:29822432	6	29822432	t	c	0.1632	0.0425	0.0096	9.552e-06	203369
chr13:100535143	13	100535143	a	g	0.7577	-0.0363	0.0082	9.563e-06	206106
chr7:25743582	7	25743582	a	g	0.6725	0.0332	0.0075	9.57e-06	206106
chr7:25738618	7	25738618	t	g	0.6722	0.0332	0.0075	9.57e-06	206106
chr3:49137904	3	49137904	t	g	0.6717	-0.0332	0.0075	9.57e-06	206106
chr3:71513336	3	71513336	a	c	0.3301	0.0332	0.0075	9.57e-06	202818
chr7:23599023	7	23599023	t	c	0.1055	-0.0509	0.0115	9.596e-06	205555
chr7:23557438	7	23557438	c	g	0.8622	0.0447	0.0101	9.611e-06	206106
chr22:40461508	22	40461508	t	c	0.7923	0.0385	0.0087	9.631e-06	206106
chr10:96742750	10	96742750	t	c	0.2148	-0.0385	0.0087	9.631e-06	206106
chr10:96742737	10	96742737	t	c	0.2148	-0.0385	0.0087	9.631e-06	206106
chr3:49402351	3	49402351	t	c	0.2569	0.0354	0.008	9.644e-06	202818
chr3:49383078	3	49383078	a	g	0.2568	0.0354	0.008	9.644e-06	202818
chr1:214517744	1	214517744	t	c	0.2634	-0.0354	0.008	9.644e-06	205904
chr11:86800074	11	86800074	a	t	0.0908	0.0531	0.012	9.644e-06	206106
chr8:9644659	8	9644659	a	g	0.3721	0.0323	0.0073	9.66e-06	206106
chr2:27302165	2	27302165	t	c	0.3807	-0.0323	0.0073	9.66e-06	206106
chr10:90051310	10	90051310	t	c	0.6249	-0.0323	0.0073	9.66e-06	206106
chr8:9584849	8	9584849	a	g	0.6395	-0.0323	0.0073	9.66e-06	206106
chr8:135728558	8	135728558	a	t	0.6244	-0.0323	0.0073	9.66e-06	206106
chr2:27254796	2	27254796	t	c	0.3817	-0.0323	0.0073	9.66e-06	206106
chr8:135728516	8	135728516	a	g	0.3756	0.0323	0.0073	9.66e-06	206106
chr12:103044853	12	103044853	a	g	0.3599	0.0323	0.0073	9.66e-06	206106
chr12:103048826	12	103048826	a	t	0.64	-0.0323	0.0073	9.66e-06	206106
chr6:29788757	6	29788757	c	g	0.0889	0.0553	0.0125	9.689e-06	202520
chr11:27249160	11	27249160	a	c	0.04	0.0814	0.0184	9.693e-06	201675
chr1:88407688	1	88407688	a	g	0.7415	-0.0376	0.0085	9.71e-06	205904
chr2:203591967	2	203591967	a	g	0.6998	0.0345	0.0078	9.731e-06	206106
chr8:22892274	8	22892274	t	c	0.4889	0.0314	0.0071	9.755e-06	206106
chr3:13766245	3	13766245	t	c	0.4395	0.0314	0.0071	9.755e-06	206106
chr6:127459004	6	127459004	t	g	0.5436	0.0314	0.0071	9.755e-06	206106
chr4:95935914	4	95935914	a	g	0.4548	-0.0314	0.0071	9.755e-06	206106
chr4:103779007	4	103779007	t	c	0.5337	0.0314	0.0071	9.755e-06	206106
chr3:49938227	3	49938227	c	g	0.5041	-0.0314	0.0071	9.755e-06	206106
chr6:127460349	6	127460349	a	g	0.5436	0.0314	0.0071	9.755e-06	206106
chr3:49949834	3	49949834	a	t	0.5049	-0.0314	0.0071	9.755e-06	206106
chr3:13727067	3	13727067	a	t	0.573	0.0314	0.0071	9.755e-06	206106
chr8:10983534	8	10983534	a	g	0.4654	0.0314	0.0071	9.755e-06	206106
chr4:95936263	4	95936263	t	c	0.5454	0.0314	0.0071	9.755e-06	206106
chr1:176570761	1	176570761	a	g	0.2388	-0.0367	0.0083	9.793e-06	205904
chr7:23502518	7	23502518	t	c	0.8655	0.0451	0.0102	9.799e-06	206106
chr7:23502115	7	23502115	c	g	0.1345	-0.0451	0.0102	9.799e-06	206106
chr8:9548145	8	9548145	a	g	0.3181	0.0336	0.0076	9.822e-06	206106
chr8:11078420	8	11078420	a	c	0.6561	0.0336	0.0076	9.822e-06	202818
chr8:9541455	8	9541455	t	c	0.3183	0.0336	0.0076	9.822e-06	206106
chr13:100525859	13	100525859	c	g	0.2913	0.0358	0.0081	9.881e-06	206106
chr17:63775311	17	63775311	c	g	0.3444	-0.0327	0.0074	9.92e-06	206106
chr2:27336432	2	27336432	a	c	0.6266	0.0327	0.0074	9.92e-06	206106
chr1:176478824	1	176478824	a	g	0.1056	-0.0517	0.0117	9.925e-06	202616
chr10:96678288	10	96678288	a	t	0.2155	-0.038	0.0086	9.934e-06	206106
chr10:96678599	10	96678599	t	c	0.7845	0.038	0.0086	9.934e-06	206106
chr10:96673342	10	96673342	a	g	0.2155	-0.038	0.0086	9.934e-06	206106
chr10:96682514	10	96682514	t	c	0.7846	0.038	0.0086	9.934e-06	206106
chr10:96677294	10	96677294	a	g	0.7845	0.038	0.0086	9.934e-06	206106
chr2:27370232	2	27370232	t	c	0.8433	0.0433	0.0098	9.945e-06	206106
chr2:27368491	2	27368491	a	g	0.8434	0.0433	0.0098	9.945e-06	206106
chr6:74781608	6	74781608	t	c	0.3824	0.0318	0.0072	1.002e-05	206106
chr1:22143665	1	22143665	t	c	0.1871	0.0424	0.0096	1.002e-05	205904
chr8:10667335	8	10667335	c	g	0.4003	0.0318	0.0072	1.002e-05	206106
chr7:134565347	7	134565347	a	c	0.3843	-0.0318	0.0072	1.002e-05	206106
chr10:21634273	10	21634273	c	g	0.1603	0.0424	0.0096	1.002e-05	205555
chr8:10769783	8	10769783	a	g	0.5118	0.0318	0.0072	1.002e-05	199562
chr11:30238832	11	30238832	a	t	0.4106	-0.0318	0.0072	1.002e-05	206106
chr6:151853949	6	151853949	t	c	0.9541	-0.0795	0.018	1.002e-05	204533
chr6:74804096	6	74804096	t	g	0.3828	0.0318	0.0072	1.002e-05	206106
chr4:56026601	4	56026601	a	g	0.6062	0.0318	0.0072	1.002e-05	206106
chr11:86795933	11	86795933	t	c	0.9092	-0.053	0.012	1.002e-05	206106
chr11:30236544	11	30236544	t	c	0.5893	0.0318	0.0072	1.002e-05	206106
chr11:86787248	11	86787248	a	g	0.9093	-0.053	0.012	1.002e-05	206106
chr8:10666993	8	10666993	a	g	0.4002	0.0318	0.0072	1.002e-05	206106
chr3:49213637	3	49213637	t	c	0.7767	-0.0371	0.0084	1.002e-05	202818
chr4:56026726	4	56026726	c	g	0.3938	-0.0318	0.0072	1.002e-05	206106
chr11:30234394	11	30234394	t	c	0.4086	-0.0318	0.0072	1.002e-05	206106
chr8:10635297	8	10635297	t	c	0.4114	0.0318	0.0072	1.002e-05	206106
chr3:49210732	3	49210732	a	c	0.2261	0.0371	0.0084	1.002e-05	202818
chr10:21635195	10	21635195	a	g	0.8398	-0.0424	0.0096	1.002e-05	205555
chr2:203519264	2	203519264	t	g	0.3004	-0.034	0.0077	1.007e-05	206106
chr2:203519783	2	203519783	t	g	0.6995	0.034	0.0077	1.007e-05	206106
chr2:203512138	2	203512138	a	c	0.3003	-0.034	0.0077	1.007e-05	206106
chr4:175433913	4	175433913	t	g	0.2992	0.034	0.0077	1.007e-05	204062
chr2:27187254	2	27187254	a	g	0.2516	-0.0362	0.0082	1.012e-05	206106
chr22:33108981	22	33108981	t	c	0.1582	0.0437	0.0099	1.014e-05	206106
chr1:176487815	1	176487815	a	c	0.1066	-0.0512	0.0116	1.016e-05	202616
chr23:70092833	23	70092833	c	g	0.2176	0.0384	0.0087	1.016e-05	199788
chr3:71506510	3	71506510	a	c	0.3323	0.0331	0.0075	1.018e-05	202818
chr3:49157771	3	49157771	a	g	0.6696	-0.0331	0.0075	1.018e-05	206106
chr1:22255484	1	22255484	t	c	0.0166	0.1187	0.0269	1.021e-05	200856
chr3:49328833	3	49328833	a	c	0.2649	0.0353	0.008	1.022e-05	202818
chr3:49536863	3	49536863	a	t	0.7426	-0.0353	0.008	1.022e-05	202818
chr1:172256829	1	172256829	t	c	0.2546	0.0353	0.008	1.022e-05	205904
chr3:49378088	3	49378088	a	g	0.7425	-0.0353	0.008	1.022e-05	202818
chr7:936449	7	936449	t	c	0.5931	0.0353	0.008	1.022e-05	203800
chr23:70340322	23	70340322	c	g	0.6824	-0.0353	0.008	1.022e-05	194736
chr5:82061435	5	82061435	a	g	0.7812	-0.0375	0.0085	1.025e-05	205555
chr17:63922723	17	63922723	t	c	0.0942	-0.0547	0.0124	1.028e-05	206106
chr23:69976779	23	69976779	c	g	0.7741	-0.0397	0.009	1.028e-05	201281
chr8:9493927	8	9493927	t	c	0.3613	0.0322	0.0073	1.029e-05	206106
chr10:90043824	10	90043824	t	c	0.625	-0.0322	0.0073	1.029e-05	206106
chr8:9575129	8	9575129	t	g	0.6389	-0.0322	0.0073	1.029e-05	206106
chr12:103049864	12	103049864	a	g	0.3599	0.0322	0.0073	1.029e-05	206106
chr12:103048184	12	103048184	t	c	0.36	0.0322	0.0073	1.029e-05	206106
chr12:26404284	12	26404284	a	g	0.5899	-0.0322	0.0073	1.029e-05	206106
chr12:103049254	12	103049254	a	t	0.36	0.0322	0.0073	1.029e-05	206106
chr4:95571976	4	95571976	c	g	0.3619	0.0322	0.0073	1.029e-05	204613
chr2:27321224	2	27321224	t	c	0.6182	0.0322	0.0073	1.029e-05	206106
chr17:63771050	17	63771050	t	c	0.3808	-0.0322	0.0073	1.029e-05	206106
chr23:131410323	23	131410323	a	g	0.055	-0.0741	0.0168	1.03e-05	201185
chr6:74430495	6	74430495	a	g	0.7134	0.0344	0.0078	1.032e-05	206106
chr13:50481158	13	50481158	a	c	0.8495	0.0441	0.01	1.034e-05	206106
chr1:22288468	1	22288468	a	g	0.2358	0.0366	0.0083	1.035e-05	205904
chr1:22321550	1	22321550	a	g	0.2353	0.0366	0.0083	1.035e-05	199360
chr1:22255522	1	22255522	t	g	0.0166	0.1186	0.0269	1.039e-05	200856
chr11:30367332	11	30367332	t	c	0.5631	0.0313	0.0071	1.041e-05	206106
chr3:49920571	3	49920571	t	c	0.5119	-0.0313	0.0071	1.041e-05	206106
chr3:50174184	3	50174184	t	c	0.5138	-0.0313	0.0071	1.041e-05	206106
chr6:127463376	6	127463376	a	c	0.5433	0.0313	0.0071	1.041e-05	206106
chr3:49939587	3	49939587	a	g	0.4959	0.0313	0.0071	1.041e-05	206106
chr8:10945439	8	10945439	a	g	0.4869	0.0313	0.0071	1.041e-05	206106
chr6:152061210	6	152061210	t	g	0.5399	0.0313	0.0071	1.041e-05	206106
chr6:127458308	6	127458308	a	g	0.5437	0.0313	0.0071	1.041e-05	206106
chr8:11397457	8	11397457	c	g	0.5107	-0.0313	0.0071	1.041e-05	202818
chr8:8682878	8	8682878	t	c	0.5225	-0.0313	0.0071	1.041e-05	206106
chr7:134598650	7	134598650	t	c	0.5354	0.0313	0.0071	1.041e-05	206106
chr8:8643938	8	8643938	t	c	0.4761	0.0313	0.0071	1.041e-05	206106
chr11:86791572	11	86791572	a	g	0.9092	-0.0529	0.012	1.042e-05	206106
chr2:174151276	2	174151276	a	c	0.6768	0.0335	0.0076	1.044e-05	206106
chr8:9547861	8	9547861	a	g	0.6817	-0.0335	0.0076	1.044e-05	206106
chr8:9542071	8	9542071	t	g	0.3066	0.0335	0.0076	1.044e-05	206106
chr23:70011773	23	70011773	a	g	0.5252	-0.0335	0.0076	1.044e-05	193014
chr12:102866638	12	102866638	t	c	0.7454	0.0357	0.0081	1.046e-05	206106
chr8:40949403	8	40949403	t	c	0.2569	-0.0357	0.0081	1.046e-05	206106
chr20:18191436	20	18191436	t	c	0.7197	-0.0357	0.0081	1.046e-05	199178
chr12:95585416	12	95585416	a	t	0.0666	0.0617	0.014	1.047e-05	202170
chr10:96656383	10	96656383	t	c	0.7844	0.0379	0.0086	1.048e-05	205555
chr10:96666666	10	96666666	t	c	0.7844	0.0379	0.0086	1.048e-05	205555
chr2:188151187	2	188151187	a	c	0.7842	-0.0379	0.0086	1.048e-05	202818
chr10:96682839	10	96682839	a	g	0.2154	-0.0379	0.0086	1.048e-05	206106
chr1:172184793	1	172184793	a	c	0.3819	0.0326	0.0074	1.056e-05	205904
chr8:9438928	8	9438928	t	c	0.3553	0.0326	0.0074	1.056e-05	206106
chr6:151644197	6	151644197	t	c	0.0519	0.0775	0.0176	1.066e-05	205326
chr12:95704583	12	95704583	a	c	0.9331	-0.0612	0.0139	1.068e-05	201636
chr12:95705532	12	95705532	a	c	0.9331	-0.0612	0.0139	1.068e-05	201636
chr12:95703414	12	95703414	c	g	0.0669	0.0612	0.0139	1.068e-05	201636
chr8:10778546	8	10778546	a	g	0.4562	0.0317	0.0072	1.069e-05	206106
chr11:30234432	11	30234432	a	g	0.411	-0.0317	0.0072	1.069e-05	206106
chr4:95903741	4	95903741	t	c	0.4528	-0.0317	0.0072	1.069e-05	206106
chr7:134562744	7	134562744	a	g	0.3843	-0.0317	0.0072	1.069e-05	206106
chr8:10002027	8	10002027	t	c	0.4524	-0.0317	0.0072	1.069e-05	202818
chr11:30261215	11	30261215	t	c	0.4375	-0.0317	0.0072	1.069e-05	199562
chr2:27178972	2	27178972	a	c	0.6084	0.0317	0.0072	1.069e-05	206106
chr6:125920715	6	125920715	t	c	0.6003	-0.0317	0.0072	1.069e-05	206106
chr6:152659694	6	152659694	t	c	0.4119	0.0317	0.0072	1.069e-05	206106
chr11:30237518	11	30237518	t	c	0.4102	-0.0317	0.0072	1.069e-05	206106
chr8:10962929	8	10962929	c	g	0.523	-0.0317	0.0072	1.069e-05	206106
chr6:74804277	6	74804277	a	g	0.6171	-0.0317	0.0072	1.069e-05	206106
chr8:130103252	8	130103252	a	g	0.7126	-0.0339	0.0077	1.07e-05	206106
chr3:50136463	3	50136463	a	g	0.2417	0.0361	0.0082	1.07e-05	202818
chr1:22601011	1	22601011	a	g	0.6651	0.0339	0.0077	1.07e-05	200469
chr4:175433338	4	175433338	a	c	0.6978	-0.0339	0.0077	1.07e-05	204062
chr17:4045440	17	4045440	c	g	0.3115	-0.0339	0.0077	1.07e-05	206106
chr1:176565595	1	176565595	c	g	0.7531	0.0361	0.0082	1.07e-05	205904
chr6:151664365	6	151664365	t	c	0.0474	0.0788	0.0179	1.071e-05	205166
chr1:22281718	1	22281718	a	t	0.8709	0.0471	0.0107	1.073e-05	205904
chr1:22281479	1	22281479	a	g	0.8707	0.0471	0.0107	1.073e-05	205904
chr1:22278790	1	22278790	a	g	0.8708	0.0471	0.0107	1.073e-05	205904
chr7:46285940	7	46285940	a	t	0.0632	0.0625	0.0142	1.076e-05	205459
chr23:131283230	23	131283230	a	g	0.9352	0.0669	0.0152	1.076e-05	201185
chr4:56024562	4	56024562	c	g	0.9172	0.0616	0.014	1.083e-05	202818
chr11:86804554	11	86804554	a	g	0.9091	-0.0528	0.012	1.083e-05	206106
chr13:50506066	13	50506066	a	g	0.8509	0.044	0.01	1.083e-05	206106
chr7:25738956	7	25738956	a	g	0.3283	-0.033	0.0075	1.083e-05	206106
chr11:86805053	11	86805053	a	g	0.0908	0.0528	0.012	1.083e-05	206106
chr11:86796526	11	86796526	t	c	0.0909	0.0528	0.012	1.083e-05	206106
chr11:86801602	11	86801602	a	g	0.0909	0.0528	0.012	1.083e-05	206106
chr13:50486653	13	50486653	t	c	0.1505	-0.044	0.01	1.083e-05	206106
chr13:50506103	13	50506103	t	c	0.1495	-0.044	0.01	1.083e-05	206106
chr23:69871592	23	69871592	t	c	0.401	0.033	0.0075	1.083e-05	201832
chr12:102710172	12	102710172	a	g	0.9184	0.0585	0.0133	1.09e-05	205555
chr2:27370530	2	27370530	t	c	0.8434	0.0431	0.0098	1.093e-05	206106
chr2:27367798	2	27367798	t	c	0.1564	-0.0431	0.0098	1.093e-05	206106
chr2:203594559	2	203594559	a	g	0.6984	0.0343	0.0078	1.095e-05	206106
chr1:22325358	1	22325358	t	c	0.2356	0.0365	0.0083	1.095e-05	199360
chr2:203570761	2	203570761	c	g	0.2999	-0.0343	0.0078	1.095e-05	206106
chr2:203597269	2	203597269	t	c	0.2996	-0.0343	0.0078	1.095e-05	206106
chr8:130056627	8	130056627	a	g	0.725	-0.0343	0.0078	1.095e-05	206106
chr2:27351279	2	27351279	a	g	0.6386	0.0321	0.0073	1.096e-05	206106
chr8:11030935	8	11030935	t	c	0.5347	0.0321	0.0073	1.096e-05	196825
chr8:135726786	8	135726786	a	g	0.376	0.0321	0.0073	1.096e-05	206106
chr2:27263122	2	27263122	t	c	0.3831	-0.0321	0.0073	1.096e-05	206106
chr8:135725799	8	135725799	c	g	0.6207	-0.0321	0.0073	1.096e-05	206106
chr8:10700317	8	10700317	a	g	0.408	0.0321	0.0073	1.096e-05	206106
chr8:9572679	8	9572679	a	g	0.3607	0.0321	0.0073	1.096e-05	206106
chr2:27297757	2	27297757	a	g	0.3805	-0.0321	0.0073	1.096e-05	206106
chr1:176484117	1	176484117	a	g	0.1063	-0.051	0.0116	1.1e-05	202616
chr6:170390047	6	170390047	a	g	0.8628	-0.0466	0.0106	1.101e-05	199562
chr7:23556985	7	23556985	t	c	0.1377	-0.0444	0.0101	1.102e-05	206106
chr12:95703482	12	95703482	t	c	0.9331	-0.0611	0.0139	1.104e-05	201636
chr12:95704289	12	95704289	t	g	0.0669	0.0611	0.0139	1.104e-05	201636
chr12:102858816	12	102858816	t	c	0.7464	0.0356	0.0081	1.107e-05	206106
chr2:174151668	2	174151668	t	c	0.3232	-0.0334	0.0076	1.109e-05	206106
chr6:74566158	6	74566158	a	t	0.6855	0.0334	0.0076	1.109e-05	206106
chr7:46312989	7	46312989	a	g	0.0595	0.0646	0.0147	1.11e-05	205459
chr6:127461152	6	127461152	t	c	0.4564	-0.0312	0.0071	1.111e-05	206106
chr6:127465044	6	127465044	t	c	0.4561	-0.0312	0.0071	1.111e-05	206106
chr3:55226941	3	55226941	t	c	0.4638	0.0312	0.0071	1.111e-05	206106
chr3:50169715	3	50169715	t	c	0.5008	-0.0312	0.0071	1.111e-05	206106
chr4:103651962	4	103651962	a	c	0.515	0.0312	0.0071	1.111e-05	206106
chr6:127464754	6	127464754	t	c	0.5437	0.0312	0.0071	1.111e-05	206106
chr8:8644274	8	8644274	c	g	0.4755	0.0312	0.0071	1.111e-05	206106
chr12:103074758	12	103074758	a	c	0.5071	0.0312	0.0071	1.111e-05	206106
chr6:127461682	6	127461682	a	c	0.4565	-0.0312	0.0071	1.111e-05	206106
chr6:127457260	6	127457260	a	g	0.4559	-0.0312	0.0071	1.111e-05	206106
chr8:8658540	8	8658540	a	g	0.5349	-0.0312	0.0071	1.111e-05	206106
chr6:127462149	6	127462149	t	c	0.4565	-0.0312	0.0071	1.111e-05	206106
chr11:27223616	11	27223616	a	g	0.0412	0.0804	0.0183	1.116e-05	201968
chr2:43451957	2	43451957	a	g	0.0821	-0.0593	0.0135	1.12e-05	202818
chr1:22278426	1	22278426	t	c	0.8708	0.047	0.0107	1.12e-05	205904
chr1:22281690	1	22281690	a	g	0.129	-0.047	0.0107	1.12e-05	205904
chr1:22279280	1	22279280	a	c	0.8708	0.047	0.0107	1.12e-05	205904
chr1:22281664	1	22281664	a	g	0.8709	0.047	0.0107	1.12e-05	205904
chr20:18192985	20	18192985	a	g	0.28	0.0347	0.0079	1.121e-05	206106
chr20:18191291	20	18191291	t	g	0.2796	0.0347	0.0079	1.121e-05	206106
chr23:70365445	23	70365445	a	g	0.3179	0.0347	0.0079	1.121e-05	201281
chr4:55847375	4	55847375	a	g	0.3465	0.0325	0.0074	1.124e-05	206106
chr4:55848220	4	55848220	t	g	0.3456	0.0325	0.0074	1.124e-05	206106
chr17:63776696	17	63776696	t	c	0.3443	-0.0325	0.0074	1.124e-05	206106
chr12:102961450	12	102961450	t	c	0.1586	0.0426	0.0097	1.124e-05	206106
chr4:95562877	4	95562877	t	c	0.3493	0.0325	0.0074	1.124e-05	206106
chr4:55843036	4	55843036	t	c	0.6535	-0.0325	0.0074	1.124e-05	206106
chr4:55844584	4	55844584	t	c	0.3465	0.0325	0.0074	1.124e-05	206106
chr4:55843565	4	55843565	t	c	0.6534	-0.0325	0.0074	1.124e-05	206106
chr17:63773623	17	63773623	t	c	0.3444	-0.0325	0.0074	1.124e-05	206106
chr4:55843206	4	55843206	a	g	0.3465	0.0325	0.0074	1.124e-05	206106
chr8:9522011	8	9522011	a	g	0.3666	0.0325	0.0074	1.124e-05	206106
chr17:63773836	17	63773836	t	c	0.6556	0.0325	0.0074	1.124e-05	206106
chr4:55848214	4	55848214	a	t	0.6544	-0.0325	0.0074	1.124e-05	206106
chr17:63774100	17	63774100	t	c	0.6556	0.0325	0.0074	1.124e-05	206106
chr23:70292200	23	70292200	a	g	0.4518	-0.0325	0.0074	1.124e-05	201832
chr11:32330118	11	32330118	t	c	0.8226	-0.0404	0.0092	1.127e-05	206106
chr11:32332995	11	32332995	t	c	0.1775	0.0404	0.0092	1.127e-05	206106
chr12:102587924	12	102587924	a	c	0.0816	-0.0584	0.0133	1.128e-05	205555
chr23:131266656	23	131266656	t	c	0.0625	-0.0685	0.0156	1.128e-05	194640
chr12:57391292	12	57391292	t	c	0.0842	-0.0562	0.0128	1.13e-05	205257
chr1:176565887	1	176565887	a	g	0.247	-0.036	0.0082	1.132e-05	205904
chr20:31107399	20	31107399	c	g	0.7556	-0.036	0.0082	1.132e-05	205715
chr1:176566124	1	176566124	t	c	0.753	0.036	0.0082	1.132e-05	205904
chr3:72961267	3	72961267	t	g	0.5747	0.036	0.0082	1.132e-05	204351
chr13:50508971	13	50508971	t	c	0.8511	0.0439	0.01	1.134e-05	206106
chr13:50497897	13	50497897	a	t	0.8497	0.0439	0.01	1.134e-05	206106
chr2:203547816	2	203547816	t	c	0.3003	-0.0338	0.0077	1.136e-05	206106
chr8:11014616	8	11014616	t	g	0.4908	0.0316	0.0072	1.139e-05	199562
chr8:10003186	8	10003186	a	t	0.4541	-0.0316	0.0072	1.139e-05	202818
chr2:27183970	2	27183970	t	c	0.6097	0.0316	0.0072	1.139e-05	206106
chr8:10963288	8	10963288	c	g	0.5226	-0.0316	0.0072	1.139e-05	206106
chr6:74781474	6	74781474	t	g	0.6175	-0.0316	0.0072	1.139e-05	206106
chr8:10637552	8	10637552	a	g	0.5878	-0.0316	0.0072	1.139e-05	206106
chr8:10659406	8	10659406	c	g	0.5983	-0.0316	0.0072	1.139e-05	206106
chr11:30235497	11	30235497	a	g	0.4091	-0.0316	0.0072	1.139e-05	206106
chr8:22893034	8	22893034	a	g	0.5058	-0.0316	0.0072	1.139e-05	206106
chr3:49383178	3	49383178	a	g	0.2573	0.0351	0.008	1.147e-05	202818
chr3:49381678	3	49381678	t	c	0.7427	-0.0351	0.008	1.147e-05	202818
chr10:76279187	10	76279187	a	c	0.7402	-0.0351	0.008	1.147e-05	206106
chr15:42158373	15	42158373	a	g	0.0604	0.068	0.0155	1.149e-05	202140
chr3:49178846	3	49178846	t	c	0.331	0.0329	0.0075	1.151e-05	206106
chr12:95561885	12	95561885	a	g	0.108	0.05	0.0114	1.155e-05	202170
chr12:102959705	12	102959705	t	c	0.16	0.0421	0.0096	1.158e-05	206106
chr1:22248738	1	22248738	a	g	0.0166	0.1184	0.027	1.159e-05	200006
chr6:136145197	6	136145197	t	g	0.9177	-0.057	0.013	1.162e-05	206106
chr2:203578008	2	203578008	a	g	0.7	0.0342	0.0078	1.162e-05	206106
chr2:113537223	2	113537223	a	c	0.2991	-0.0342	0.0078	1.162e-05	200671
chr11:33721261	11	33721261	t	g	0.7004	0.0342	0.0078	1.162e-05	206106
chr2:232714383	2	232714383	t	c	0.2278	-0.0377	0.0086	1.167e-05	199562
chr4:55923859	4	55923859	t	c	0.7768	-0.0377	0.0086	1.167e-05	206106
chr8:9620359	8	9620359	a	g	0.6428	-0.032	0.0073	1.168e-05	206106
chr8:9573154	8	9573154	a	g	0.6393	-0.032	0.0073	1.168e-05	206106
chr8:9571621	8	9571621	a	g	0.6388	-0.032	0.0073	1.168e-05	206106
chr8:9564600	8	9564600	t	c	0.3624	0.032	0.0073	1.168e-05	206106
chr6:152626689	6	152626689	a	g	0.5278	0.032	0.0073	1.168e-05	206106
chr2:27299598	2	27299598	t	g	0.6186	0.032	0.0073	1.168e-05	206106
chr2:27315252	2	27315252	a	g	0.3764	-0.032	0.0073	1.168e-05	206106
chr2:27321206	2	27321206	t	g	0.3831	-0.032	0.0073	1.168e-05	206106
chr8:9575331	8	9575331	a	t	0.3609	0.032	0.0073	1.168e-05	206106
chr12:102554133	12	102554133	a	g	0.9183	0.0583	0.0133	1.168e-05	205555
chr8:9573284	8	9573284	a	t	0.6393	-0.032	0.0073	1.168e-05	206106
chr1:22281759	1	22281759	a	g	0.8708	0.0469	0.0107	1.17e-05	205904
chr1:22279191	1	22279191	a	g	0.1292	-0.0469	0.0107	1.17e-05	205904
chr8:11371547	8	11371547	t	c	0.2572	0.0355	0.0081	1.172e-05	204613
chr10:76287336	10	76287336	a	g	0.2506	0.0355	0.0081	1.172e-05	206106
chr22:33093398	22	33093398	a	g	0.8966	-0.0596	0.0136	1.174e-05	205904
chr17:4084029	17	4084029	t	c	0.3057	-0.0333	0.0076	1.178e-05	206106
chr8:9555907	8	9555907	a	c	0.3086	0.0333	0.0076	1.178e-05	206106
chr12:102955973	12	102955973	a	g	0.1917	0.0403	0.0092	1.184e-05	206106
chr11:32332578	11	32332578	t	c	0.1774	0.0403	0.0092	1.184e-05	206106
chr11:32332107	11	32332107	a	g	0.8226	-0.0403	0.0092	1.184e-05	206106
chr8:11400628	8	11400628	c	g	0.5111	-0.0311	0.0071	1.185e-05	202818
chr11:30341210	11	30341210	a	g	0.5629	0.0311	0.0071	1.185e-05	206106
chr6:127468188	6	127468188	a	g	0.544	0.0311	0.0071	1.185e-05	206106
chr3:49924424	3	49924424	a	g	0.4949	0.0311	0.0071	1.185e-05	206106
chr12:103074769	12	103074769	t	c	0.4928	-0.0311	0.0071	1.185e-05	206106
chr3:49960388	3	49960388	t	c	0.5048	-0.0311	0.0071	1.185e-05	206106
chr8:106406847	8	106406847	t	g	0.5057	0.0311	0.0071	1.185e-05	206106
chr3:49936910	3	49936910	a	t	0.495	0.0311	0.0071	1.185e-05	206106
chr11:30342173	11	30342173	a	t	0.5629	0.0311	0.0071	1.185e-05	206106
chr8:10982051	8	10982051	a	g	0.4696	0.0311	0.0071	1.185e-05	206106
chr8:8684953	8	8684953	a	g	0.469	0.0311	0.0071	1.185e-05	206106
chr6:152522812	6	152522812	t	g	0.421	-0.0311	0.0071	1.185e-05	206106
chr4:103780922	4	103780922	t	c	0.4642	-0.0311	0.0071	1.185e-05	206106
chr12:103064247	12	103064247	a	g	0.5051	0.0311	0.0071	1.185e-05	206106
chr3:50089690	3	50089690	t	g	0.5032	-0.0311	0.0071	1.185e-05	206106
chr9:7171606	9	7171606	t	g	0.4485	-0.0311	0.0071	1.185e-05	206106
chr4:103780523	4	103780523	t	c	0.5359	0.0311	0.0071	1.185e-05	206106
chr8:10766028	8	10766028	t	c	0.5071	0.0311	0.0071	1.185e-05	206106
chr13:50539874	13	50539874	t	c	0.1484	-0.0438	0.01	1.187e-05	206106
chr20:18193772	20	18193772	t	g	0.7096	-0.0346	0.0079	1.188e-05	206106
chr1:176497985	1	176497985	a	g	0.1068	-0.0508	0.0116	1.191e-05	202616
chr22:40485027	22	40485027	a	t	0.7924	0.0381	0.0087	1.191e-05	206106
chr12:102750571	12	102750571	a	g	0.2071	-0.0381	0.0087	1.191e-05	206106
chr1:22624636	1	22624636	t	c	0.023	0.1143	0.0261	1.191e-05	202082
chr1:176489889	1	176489889	a	t	0.1063	-0.0508	0.0116	1.191e-05	202616
chr23:70092876	23	70092876	a	c	0.7825	-0.0381	0.0087	1.191e-05	201281
chr17:63919179	17	63919179	a	c	0.906	0.0543	0.0124	1.192e-05	206106
chr2:67776860	2	67776860	a	g	0.3701	0.0324	0.0074	1.196e-05	206106
chr8:10908354	8	10908354	a	g	0.4087	0.0324	0.0074	1.196e-05	205555
chr4:55849729	4	55849729	a	g	0.6535	-0.0324	0.0074	1.196e-05	206106
chr17:63773474	17	63773474	a	g	0.3444	-0.0324	0.0074	1.196e-05	206106
chr4:55842535	4	55842535	a	g	0.3467	0.0324	0.0074	1.196e-05	206106
chr1:22501628	1	22501628	t	c	0.6424	-0.0324	0.0074	1.196e-05	205904
chr4:55843272	4	55843272	a	c	0.3466	0.0324	0.0074	1.196e-05	206106
chr4:55850388	4	55850388	a	t	0.3465	0.0324	0.0074	1.196e-05	206106
chr4:55849637	4	55849637	a	c	0.3465	0.0324	0.0074	1.196e-05	206106
chr4:55842065	4	55842065	a	g	0.3466	0.0324	0.0074	1.196e-05	206106
chr17:63773564	17	63773564	a	g	0.6556	0.0324	0.0074	1.196e-05	206106
chr17:63773303	17	63773303	t	c	0.3444	-0.0324	0.0074	1.196e-05	206106
chr4:55853268	4	55853268	t	c	0.3452	0.0324	0.0074	1.196e-05	206106
chr17:63773272	17	63773272	t	c	0.6557	0.0324	0.0074	1.196e-05	206106
chr4:55842473	4	55842473	a	g	0.6535	-0.0324	0.0074	1.196e-05	206106
chr4:55847351	4	55847351	t	c	0.6535	-0.0324	0.0074	1.196e-05	206106
chr4:55840120	4	55840120	t	g	0.3465	0.0324	0.0074	1.196e-05	206106
chr17:63772426	17	63772426	t	c	0.3442	-0.0324	0.0074	1.196e-05	206106
chr1:176572091	1	176572091	a	c	0.2465	-0.0359	0.0082	1.197e-05	205904
chr3:50152491	3	50152491	t	c	0.2395	0.0359	0.0082	1.197e-05	202818
chr1:176571578	1	176571578	a	g	0.7535	0.0359	0.0082	1.197e-05	205904
chr2:27356278	2	27356278	t	c	0.8436	0.0429	0.0098	1.2e-05	206106
chr12:102905863	12	102905863	a	g	0.0595	-0.0731	0.0167	1.202e-05	202818
chr12:57460019	12	57460019	c	g	0.1115	-0.0499	0.0114	1.202e-05	206106
chr11:33731406	11	33731406	t	c	0.3003	-0.0337	0.0077	1.205e-05	206106
chr17:4040774	17	4040774	t	c	0.3128	-0.0337	0.0077	1.205e-05	206106
chr12:95472089	12	95472089	a	g	0.2855	0.0337	0.0077	1.205e-05	206106
chr8:130106154	8	130106154	c	g	0.2903	0.0337	0.0077	1.205e-05	206106
chr11:33730060	11	33730060	a	c	0.7003	0.0337	0.0077	1.205e-05	206106
chr19:17358188	19	17358188	a	t	0.1815	-0.0407	0.0093	1.207e-05	202818
chr19:17358189	19	17358189	a	c	0.1815	-0.0407	0.0093	1.207e-05	202818
chr7:23555814	7	23555814	t	c	0.1376	-0.0442	0.0101	1.207e-05	206106
chr20:18193187	20	18193187	t	g	0.2791	0.035	0.008	1.214e-05	206106
chr3:13723205	3	13723205	t	c	0.4235	-0.0315	0.0072	1.214e-05	206106
chr8:10632236	8	10632236	t	g	0.6021	-0.0315	0.0072	1.214e-05	206106
chr12:102958562	12	102958562	a	g	0.84	-0.042	0.0096	1.214e-05	206106
chr5:68337426	5	68337426	t	c	0.4006	-0.0315	0.0072	1.214e-05	206106
chr2:27178129	2	27178129	a	g	0.6081	0.0315	0.0072	1.214e-05	206106
chr3:49369383	3	49369383	t	c	0.7428	-0.035	0.008	1.214e-05	202818
chr2:188391908	2	188391908	a	g	0.2555	0.035	0.008	1.214e-05	206106
chr3:50011095	3	50011095	t	c	0.4977	-0.0315	0.0072	1.214e-05	206106
chr12:102958920	12	102958920	t	c	0.16	0.042	0.0096	1.214e-05	206106
chr11:30234703	11	30234703	a	g	0.4112	-0.0315	0.0072	1.214e-05	206106
chr6:125927895	6	125927895	a	g	0.6002	-0.0315	0.0072	1.214e-05	206106
chr6:29916287	6	29916287	t	g	0.119	0.049	0.0112	1.214e-05	203369
chr6:74780317	6	74780317	a	g	0.6174	-0.0315	0.0072	1.214e-05	206106
chr7:134576547	7	134576547	a	g	0.6146	0.0315	0.0072	1.214e-05	206106
chr2:27368303	2	27368303	a	g	0.1552	-0.0433	0.0099	1.221e-05	206106
chr1:22328279	1	22328279	t	c	0.2352	0.0363	0.0083	1.223e-05	205904
chr3:71533935	3	71533935	t	c	0.331	0.0328	0.0075	1.224e-05	202818
chr6:74875126	6	74875126	a	g	0.6502	0.0328	0.0075	1.224e-05	206106
chr3:49182237	3	49182237	a	g	0.331	0.0328	0.0075	1.224e-05	206106
chr4:56006336	4	56006336	a	g	0.081	-0.0621	0.0142	1.224e-05	202818
chr3:49181885	3	49181885	a	g	0.331	0.0328	0.0075	1.224e-05	206106
chr10:117437505	10	117437505	a	g	0.6557	0.0328	0.0075	1.224e-05	206106
chr17:63777711	17	63777711	a	g	0.6558	0.0328	0.0075	1.224e-05	206106
chr6:74877511	6	74877511	t	c	0.3499	-0.0328	0.0075	1.224e-05	206106
chr12:54432997	12	54432997	a	g	0.6317	-0.0328	0.0075	1.224e-05	206106
chr6:74881021	6	74881021	a	g	0.3474	-0.0328	0.0075	1.224e-05	206106
chr7:23550893	7	23550893	a	g	0.1363	-0.0446	0.0102	1.228e-05	206106
chr6:151850484	6	151850484	a	t	0.0458	0.0787	0.018	1.23e-05	205067
chr2:188165166	2	188165166	a	g	0.7845	-0.0376	0.0086	1.231e-05	202818
chr8:130057289	8	130057289	a	t	0.2752	0.0341	0.0078	1.232e-05	206106
chr3:60349431	3	60349431	a	c	0.9749	-0.1058	0.0242	1.232e-05	199890
chr2:113530712	2	113530712	t	c	0.2909	-0.0341	0.0078	1.232e-05	206106
chr17:64018059	17	64018059	t	c	0.034	-0.0953	0.0218	1.234e-05	204329
chr8:100121616	8	100121616	t	c	0.8303	-0.0424	0.0097	1.236e-05	193734
chr6:29821606	6	29821606	a	t	0.9101	-0.0542	0.0124	1.237e-05	203167
chr6:29821340	6	29821340	a	c	0.0899	0.0542	0.0124	1.237e-05	203167
chr13:50592874	13	50592874	a	c	0.1485	-0.0437	0.01	1.242e-05	206106
chr22:33116109	22	33116109	t	c	0.8479	-0.0437	0.01	1.242e-05	206106
chr13:50591342	13	50591342	a	t	0.1485	-0.0437	0.01	1.242e-05	206106
chr13:50590838	13	50590838	c	g	0.8515	0.0437	0.01	1.242e-05	206106
chr13:50498305	13	50498305	t	c	0.8498	0.0437	0.01	1.242e-05	206106
chr13:50593845	13	50593845	a	g	0.1485	-0.0437	0.01	1.242e-05	206106
chr8:9575319	8	9575319	t	g	0.3607	0.0319	0.0073	1.243e-05	206106
chr7:46295568	7	46295568	a	c	0.0581	0.0638	0.0146	1.243e-05	205459
chr2:27312882	2	27312882	a	g	0.3824	-0.0319	0.0073	1.243e-05	206106
chr2:27259794	2	27259794	a	g	0.6173	0.0319	0.0073	1.243e-05	206106
chr2:27267248	2	27267248	a	c	0.3809	-0.0319	0.0073	1.243e-05	206106
chr8:9586704	8	9586704	a	c	0.36	0.0319	0.0073	1.243e-05	206106
chr2:27315714	2	27315714	t	c	0.617	0.0319	0.0073	1.243e-05	206106
chr8:9611470	8	9611470	t	c	0.3575	0.0319	0.0073	1.243e-05	206106
chr7:46295284	7	46295284	a	c	0.058	0.0638	0.0146	1.243e-05	205459
chr6:152663929	6	152663929	a	c	0.3906	0.0319	0.0073	1.243e-05	206106
chr17:63771334	17	63771334	a	g	0.3767	-0.0319	0.0073	1.243e-05	206106
chr11:32331703	11	32331703	a	g	0.1775	0.0402	0.0092	1.245e-05	206106
chr11:32331591	11	32331591	a	g	0.8226	-0.0402	0.0092	1.245e-05	206106
chr6:136145041	6	136145041	t	c	0.0833	0.0568	0.013	1.247e-05	206106
chr6:151826608	6	151826608	t	g	0.1094	0.0498	0.0114	1.251e-05	202616
chr17:4083923	17	4083923	a	g	0.3055	-0.0332	0.0076	1.251e-05	206106
chr6:74559555	6	74559555	t	c	0.3149	-0.0332	0.0076	1.251e-05	206106
chr17:4014384	17	4014384	t	g	0.3121	-0.0332	0.0076	1.251e-05	206106
chr6:151827355	6	151827355	a	g	0.8906	-0.0498	0.0114	1.251e-05	202616
chr7:25709305	7	25709305	a	g	0.3286	-0.0332	0.0076	1.251e-05	206106
chr3:71537399	3	71537399	t	c	0.3304	0.0332	0.0076	1.251e-05	202818
chr23:131327383	23	131327383	t	c	0.0647	-0.0664	0.0152	1.251e-05	200244
chr23:70378861	23	70378861	t	c	0.6131	-0.0332	0.0076	1.251e-05	201281
chr1:22649994	1	22649994	a	g	0.7257	-0.0345	0.0079	1.259e-05	205904
chr20:55299656	20	55299656	a	c	0.2873	-0.0345	0.0079	1.259e-05	206106
chr20:18192544	20	18192544	a	t	0.72	-0.0345	0.0079	1.259e-05	206106
chr2:213973518	2	213973518	t	c	0.9511	-0.0703	0.0161	1.263e-05	206106
chr11:30239283	11	30239283	a	g	0.5642	0.031	0.0071	1.264e-05	206106
chr3:50159844	3	50159844	t	c	0.496	0.031	0.0071	1.264e-05	206106
chr4:103653976	4	103653976	t	c	0.5163	0.031	0.0071	1.264e-05	206106
chr8:10986859	8	10986859	t	c	0.5191	-0.031	0.0071	1.264e-05	206106
chr8:75426487	8	75426487	a	g	0.4105	0.031	0.0071	1.264e-05	206106
chr3:50113034	3	50113034	a	g	0.4967	0.031	0.0071	1.264e-05	206106
chr6:127455029	6	127455029	a	g	0.4839	-0.031	0.0071	1.264e-05	206106
chr3:55228213	3	55228213	t	g	0.4777	0.031	0.0071	1.264e-05	206106
chr11:30240217	11	30240217	t	c	0.4357	-0.031	0.0071	1.264e-05	206106
chr11:30239353	11	30239353	t	c	0.4358	-0.031	0.0071	1.264e-05	206106
chr8:8685854	8	8685854	a	g	0.5182	-0.031	0.0071	1.264e-05	206106
chr8:10953874	8	10953874	a	g	0.5072	-0.031	0.0071	1.264e-05	206106
chr8:10765635	8	10765635	a	c	0.4907	-0.031	0.0071	1.264e-05	206106
chr10:90021251	10	90021251	t	c	0.5648	-0.031	0.0071	1.264e-05	206106
chr3:49930215	3	49930215	t	c	0.4947	0.031	0.0071	1.264e-05	206106
chr3:50128386	3	50128386	a	g	0.5033	-0.031	0.0071	1.264e-05	206106
chr6:152061474	6	152061474	t	g	0.54	0.031	0.0071	1.264e-05	206106
chr6:74973416	6	74973416	a	g	0.4687	-0.031	0.0071	1.264e-05	206106
chr3:49970310	3	49970310	a	g	0.1161	0.0489	0.0112	1.265e-05	202170
chr1:176607426	1	176607426	a	g	0.2447	-0.0358	0.0082	1.266e-05	204411
chr1:22301180	1	22301180	a	g	0.2507	0.0358	0.0082	1.266e-05	205904
chr1:22324930	1	22324930	a	t	0.764	-0.0358	0.0082	1.266e-05	205904
chr4:55850214	4	55850214	a	g	0.6537	-0.0323	0.0074	1.272e-05	206106
chr4:95582359	4	95582359	t	c	0.3531	0.0323	0.0074	1.272e-05	206106
chr4:55845361	4	55845361	a	g	0.6542	-0.0323	0.0074	1.272e-05	206106
chr4:55855122	4	55855122	a	g	0.3463	0.0323	0.0074	1.272e-05	206106
chr4:55839523	4	55839523	c	g	0.3453	0.0323	0.0074	1.272e-05	206106
chr4:55855658	4	55855658	a	g	0.3463	0.0323	0.0074	1.272e-05	206106
chr4:55848703	4	55848703	t	c	0.3457	0.0323	0.0074	1.272e-05	206106
chr4:55850190	4	55850190	t	c	0.6531	-0.0323	0.0074	1.272e-05	206106
chr4:55850984	4	55850984	t	g	0.6535	-0.0323	0.0074	1.272e-05	206106
chr4:55843958	4	55843958	t	g	0.3465	0.0323	0.0074	1.272e-05	206106
chr4:55859653	4	55859653	a	g	0.3463	0.0323	0.0074	1.272e-05	206106
chr9:136149500	9	136149500	t	c	0.6587	-0.0323	0.0074	1.272e-05	206106
chr4:55855948	4	55855948	t	c	0.3464	0.0323	0.0074	1.272e-05	206106
chr4:55850160	4	55850160	t	c	0.6535	-0.0323	0.0074	1.272e-05	206106
chr8:10910343	8	10910343	c	g	0.5752	-0.0323	0.0074	1.272e-05	199010
chr4:55855586	4	55855586	t	c	0.6537	-0.0323	0.0074	1.272e-05	206106
chr12:102959174	12	102959174	a	g	0.84	-0.0419	0.0096	1.274e-05	206106
chr12:95699440	12	95699440	t	c	0.0669	0.0611	0.014	1.275e-05	201636
chr12:95584015	12	95584015	a	g	0.0666	0.0611	0.014	1.275e-05	202170
chr2:203547106	2	203547106	t	c	0.3002	-0.0336	0.0077	1.279e-05	206106
chr2:203545127	2	203545127	a	t	0.6999	0.0336	0.0077	1.279e-05	206106
chr15:40393262	15	40393262	a	g	0.3049	-0.0336	0.0077	1.279e-05	206106
chr2:203530332	2	203530332	t	c	0.6996	0.0336	0.0077	1.279e-05	206106
chr7:23701818	7	23701818	a	g	0.0478	-0.0781	0.0179	1.282e-05	201636
chr8:11451467	8	11451467	a	g	0.0408	0.0781	0.0179	1.282e-05	205904
chr23:70362572	23	70362572	t	g	0.6874	-0.0349	0.008	1.286e-05	201281
chr23:70308220	23	70308220	a	g	0.3233	0.0349	0.008	1.286e-05	193955
chr23:131315200	23	131315200	t	c	0.0647	-0.0663	0.0152	1.29e-05	200244
chr23:131329703	23	131329703	a	g	0.9353	0.0663	0.0152	1.29e-05	200244
chr1:22329878	1	22329878	a	g	0.2406	0.0362	0.0083	1.292e-05	205904
chr8:10962800	8	10962800	t	c	0.4767	0.0314	0.0072	1.294e-05	206106
chr19:30111656	19	30111656	t	c	0.4318	0.0314	0.0072	1.294e-05	206106
chr8:10632259	8	10632259	a	t	0.3983	0.0314	0.0072	1.294e-05	206106
chr2:27181112	2	27181112	t	g	0.6081	0.0314	0.0072	1.294e-05	206106
chr12:26409450	12	26409450	a	g	0.4655	-0.0314	0.0072	1.294e-05	206106
chr6:74781080	6	74781080	a	g	0.3825	0.0314	0.0072	1.294e-05	206106
chr12:103112033	12	103112033	t	c	0.4154	-0.0314	0.0072	1.294e-05	206106
chr8:9991661	8	9991661	a	c	0.5643	0.0314	0.0072	1.294e-05	206106
chr5:68337984	5	68337984	a	g	0.5994	0.0314	0.0072	1.294e-05	206106
chr8:10632684	8	10632684	a	g	0.6018	-0.0314	0.0072	1.294e-05	206106
chr8:10632121	8	10632121	t	c	0.6022	-0.0314	0.0072	1.294e-05	206106
chr4:95912731	4	95912731	a	g	0.5468	0.0314	0.0072	1.294e-05	206106
chr8:10666581	8	10666581	a	g	0.5994	-0.0314	0.0072	1.294e-05	206106
chr6:31325684	6	31325684	a	c	0.076	0.058	0.0133	1.295e-05	205513
chr7:46308897	7	46308897	a	g	0.9418	-0.0641	0.0147	1.297e-05	205459
chr7:46304750	7	46304750	a	g	0.0581	0.0641	0.0147	1.297e-05	205459
chr1:214758252	1	214758252	t	g	0.0168	0.1343	0.0308	1.298e-05	200998
chr3:50119256	3	50119256	a	t	0.2274	0.0375	0.0086	1.298e-05	196273
chr6:74582561	6	74582561	c	g	0.6419	-0.0327	0.0075	1.301e-05	206106
chr10:90282582	10	90282582	t	c	0.6706	-0.0327	0.0075	1.301e-05	206106
chr3:49181218	3	49181218	a	g	0.3315	0.0327	0.0075	1.301e-05	206106
chr17:63777949	17	63777949	a	c	0.6549	0.0327	0.0075	1.301e-05	206106
chr13:50502901	13	50502901	t	c	0.85	0.0436	0.01	1.301e-05	206106
chr22:33115879	22	33115879	c	g	0.152	0.0436	0.01	1.301e-05	206106
chr13:50510199	13	50510199	a	c	0.8491	0.0436	0.01	1.301e-05	206106
chr3:49174006	3	49174006	c	g	0.6687	-0.0327	0.0075	1.301e-05	206106
chr13:50501880	13	50501880	t	c	0.85	0.0436	0.01	1.301e-05	206106
chr17:63777735	17	63777735	t	c	0.3444	-0.0327	0.0075	1.301e-05	206106
chr7:25750982	7	25750982	t	g	0.3275	-0.0327	0.0075	1.301e-05	206106
chr13:50560058	13	50560058	t	c	0.8514	0.0436	0.01	1.301e-05	206106
chr6:74882723	6	74882723	a	g	0.3474	-0.0327	0.0075	1.301e-05	206106
chr23:70258736	23	70258736	a	g	0.4523	-0.0327	0.0075	1.301e-05	194507
chr23:70268416	23	70268416	t	c	0.4521	-0.0327	0.0075	1.301e-05	193014
chr23:69850031	23	69850031	a	g	0.5982	-0.0327	0.0075	1.301e-05	201832
chr9:110823759	9	110823759	t	c	0.7078	0.034	0.0078	1.307e-05	205715
chr11:33726222	11	33726222	a	g	0.2998	-0.034	0.0078	1.307e-05	206106
chr11:33726290	11	33726290	a	c	0.3005	-0.034	0.0078	1.307e-05	206106
chr11:33724992	11	33724992	t	c	0.6979	0.034	0.0078	1.307e-05	206106
chr12:102853172	12	102853172	t	c	0.2882	-0.034	0.0078	1.307e-05	206106
chr8:130024986	8	130024986	a	t	0.2753	0.034	0.0078	1.307e-05	206106
chr8:130022739	8	130022739	t	c	0.7244	-0.034	0.0078	1.307e-05	206106
chr1:169099137	1	169099137	a	g	0.0633	-0.0645	0.0148	1.312e-05	205326
chr10:76247105	10	76247105	t	c	0.7452	-0.0353	0.0081	1.312e-05	206106
chr8:40946774	8	40946774	a	g	0.2562	-0.0353	0.0081	1.312e-05	206106
chr12:95666843	12	95666843	t	c	0.9331	-0.061	0.014	1.318e-05	201636
chr12:95579088	12	95579088	a	c	0.9334	-0.061	0.014	1.318e-05	202170
chr1:22333078	1	22333078	a	g	0.7603	-0.0366	0.0084	1.318e-05	205904
chr12:95681851	12	95681851	a	c	0.0669	0.061	0.014	1.318e-05	201636
chr13:50498787	13	50498787	t	c	0.8506	0.044	0.0101	1.322e-05	206106
chr13:50478967	13	50478967	a	t	0.8495	0.044	0.0101	1.322e-05	206106
chr2:188028317	2	188028317	a	g	0.2135	0.0379	0.0087	1.323e-05	202818
chr23:70104787	23	70104787	t	c	0.2203	0.0379	0.0087	1.323e-05	201832
chr17:63771316	17	63771316	a	c	0.623	0.0318	0.0073	1.324e-05	206106
chr8:9389241	8	9389241	t	c	0.3659	0.0318	0.0073	1.324e-05	206106
chr3:101534627	3	101534627	t	g	0.3734	0.0318	0.0073	1.324e-05	206106
chr8:9647196	8	9647196	a	t	0.6319	-0.0318	0.0073	1.324e-05	206106
chr3:101534326	3	101534326	a	g	0.3751	0.0318	0.0073	1.324e-05	206106
chr7:134592554	7	134592554	c	g	0.6517	0.0318	0.0073	1.324e-05	206106
chr2:27309659	2	27309659	a	c	0.3832	-0.0318	0.0073	1.324e-05	206106
chr7:46295791	7	46295791	a	g	0.9419	-0.0636	0.0146	1.324e-05	205459
chr8:99945998	8	99945998	t	c	0.9008	0.0527	0.0121	1.328e-05	201779
chr2:174157638	2	174157638	a	g	0.6763	0.0331	0.0076	1.329e-05	206106
chr17:4083242	17	4083242	t	c	0.6942	0.0331	0.0076	1.329e-05	206106
chr3:71536083	3	71536083	c	g	0.3304	0.0331	0.0076	1.329e-05	202818
chr3:71538696	3	71538696	t	g	0.3313	0.0331	0.0076	1.329e-05	202818
chr3:71536974	3	71536974	a	c	0.6695	-0.0331	0.0076	1.329e-05	202818
chr8:9540854	8	9540854	c	g	0.3205	0.0331	0.0076	1.329e-05	206106
chr6:29836602	6	29836602	t	c	0.0899	0.054	0.0124	1.332e-05	203167
chr6:151766162	6	151766162	t	c	0.7251	-0.0344	0.0079	1.334e-05	206106
chr20:18192433	20	18192433	a	c	0.2794	0.0344	0.0079	1.334e-05	206106
chr7:46300892	7	46300892	t	c	0.0581	0.064	0.0147	1.338e-05	205459
chr1:176599035	1	176599035	a	g	0.7553	0.0357	0.0082	1.339e-05	205904
chr1:176565741	1	176565741	a	g	0.2465	-0.0357	0.0082	1.339e-05	205904
chr7:23600880	7	23600880	t	c	0.8945	0.0505	0.0116	1.34e-05	205353
chr10:96657738	10	96657738	t	c	0.2209	-0.037	0.0085	1.343e-05	206106
chr7:906628	7	906628	a	g	0.2331	-0.037	0.0085	1.343e-05	203369
chr13:100525155	13	100525155	t	c	0.7512	-0.037	0.0085	1.343e-05	206106
chr1:22484815	1	22484815	t	c	0.0111	0.1506	0.0346	1.345e-05	200262
chr6:74961837	6	74961837	a	g	0.4668	-0.0309	0.0071	1.348e-05	206106
chr6:74972757	6	74972757	a	g	0.531	0.0309	0.0071	1.348e-05	206106
chr3:49988065	3	49988065	a	g	0.4318	0.0309	0.0071	1.348e-05	206106
chr6:152056146	6	152056146	a	g	0.4614	-0.0309	0.0071	1.348e-05	206106
chr6:127509157	6	127509157	a	g	0.5427	0.0309	0.0071	1.348e-05	206106
chr11:30338275	11	30338275	a	t	0.4351	-0.0309	0.0071	1.348e-05	206106
chr6:127521127	6	127521127	a	g	0.4441	-0.0309	0.0071	1.348e-05	206106
chr11:30311316	11	30311316	a	g	0.5649	0.0309	0.0071	1.348e-05	206106
chr3:50123417	3	50123417	a	g	0.4967	0.0309	0.0071	1.348e-05	206106
chr11:30239470	11	30239470	a	g	0.4338	-0.0309	0.0071	1.348e-05	206106
chr3:50117312	3	50117312	t	g	0.4961	0.0309	0.0071	1.348e-05	206106
chr3:50148305	3	50148305	c	g	0.4962	0.0309	0.0071	1.348e-05	206106
chr6:74961024	6	74961024	t	g	0.4666	-0.0309	0.0071	1.348e-05	206106
chr8:8902424	8	8902424	a	g	0.4656	0.0309	0.0071	1.348e-05	206106
chr6:152056842	6	152056842	a	g	0.5388	0.0309	0.0071	1.348e-05	206106
chr8:75426310	8	75426310	a	g	0.4105	0.0309	0.0071	1.348e-05	206106
chr11:30309732	11	30309732	t	c	0.5649	0.0309	0.0071	1.348e-05	206106
chr11:30323189	11	30323189	t	c	0.4349	-0.0309	0.0071	1.348e-05	206106
chr8:10950866	8	10950866	t	c	0.4916	0.0309	0.0071	1.348e-05	206106
chr20:4222741	20	4222741	a	g	0.4986	-0.0309	0.0071	1.348e-05	206106
chr8:8685190	8	8685190	a	g	0.5312	-0.0309	0.0071	1.348e-05	206106
chr6:126042578	6	126042578	a	g	0.4818	0.0309	0.0071	1.348e-05	206106
chr11:30314253	11	30314253	t	c	0.5649	0.0309	0.0071	1.348e-05	206106
chr8:10979561	8	10979561	c	g	0.4683	0.0309	0.0071	1.348e-05	206106
chr6:127439297	6	127439297	t	g	0.485	-0.0309	0.0071	1.348e-05	206106
chr6:74961807	6	74961807	c	g	0.5332	0.0309	0.0071	1.348e-05	206106
chr6:127452935	6	127452935	t	c	0.5161	0.0309	0.0071	1.348e-05	206106
chr3:50128893	3	50128893	a	g	0.4961	0.0309	0.0071	1.348e-05	206106
chr6:126042783	6	126042783	a	g	0.4818	0.0309	0.0071	1.348e-05	206106
chr4:55864307	4	55864307	t	g	0.3463	0.0322	0.0074	1.353e-05	206106
chr4:95582026	4	95582026	a	c	0.3531	0.0322	0.0074	1.353e-05	206106
chr4:95582213	4	95582213	t	c	0.3532	0.0322	0.0074	1.353e-05	206106
chr4:55854669	4	55854669	a	g	0.3463	0.0322	0.0074	1.353e-05	206106
chr14:93129070	14	93129070	a	g	0.3653	0.0322	0.0074	1.353e-05	202818
chr6:74463105	6	74463105	a	g	0.31	-0.0335	0.0077	1.357e-05	206106
chr12:95452528	12	95452528	c	g	0.715	-0.0335	0.0077	1.357e-05	206106
chr6:34190104	6	34190104	a	g	0.0577	0.0683	0.0157	1.359e-05	201434
chr13:50547939	13	50547939	t	c	0.1482	-0.0435	0.01	1.361e-05	206106
chr13:50510752	13	50510752	c	g	0.1489	-0.0435	0.01	1.361e-05	206106
chr13:50499849	13	50499849	a	g	0.1501	-0.0435	0.01	1.361e-05	206106
chr13:50535677	13	50535677	t	g	0.1486	-0.0435	0.01	1.361e-05	206106
chr13:50529608	13	50529608	a	g	0.1486	-0.0435	0.01	1.361e-05	206106
chr13:50596182	13	50596182	t	c	0.1486	-0.0435	0.01	1.361e-05	206106
chr13:50596333	13	50596333	a	c	0.1486	-0.0435	0.01	1.361e-05	206106
chr2:188400564	2	188400564	a	c	0.2566	0.0348	0.008	1.361e-05	206106
chr22:33116669	22	33116669	t	c	0.152	0.0435	0.01	1.361e-05	206106
chr12:103125690	12	103125690	a	g	0.0582	-0.0709	0.0163	1.363e-05	204346
chr7:46292718	7	46292718	a	g	0.0581	0.0635	0.0146	1.366e-05	205459
chr8:11441789	8	11441789	t	c	0.0454	0.0735	0.0169	1.367e-05	206106
chr10:96731292	10	96731292	t	c	0.2156	-0.0374	0.0086	1.369e-05	206106
chr23:131325991	23	131325991	t	c	0.0647	-0.0661	0.0152	1.37e-05	200244
chr6:136146508	6	136146508	a	g	0.9189	-0.0574	0.0132	1.371e-05	206106
chr15:89062709	15	89062709	a	t	0.5005	-0.03	0.0069	1.375e-05	206106
chr8:100460051	8	100460051	a	t	0.8967	0.0513	0.0118	1.377e-05	202426
chr6:125919535	6	125919535	c	g	0.5816	-0.0313	0.0072	1.379e-05	206106
chr8:10634132	8	10634132	t	c	0.602	-0.0313	0.0072	1.379e-05	206106
chr20:4311534	20	4311534	a	g	0.4022	0.0313	0.0072	1.379e-05	206106
chr12:103113703	12	103113703	t	g	0.4156	-0.0313	0.0072	1.379e-05	206106
chr3:13723767	3	13723767	a	g	0.5721	0.0313	0.0072	1.379e-05	206106
chr12:26413116	12	26413116	t	c	0.4047	0.0313	0.0072	1.379e-05	206106
chr8:10665069	8	10665069	a	g	0.401	0.0313	0.0072	1.379e-05	206106
chr8:10640065	8	10640065	c	g	0.4125	0.0313	0.0072	1.379e-05	206106
chr10:90334313	10	90334313	a	g	0.4112	0.0313	0.0072	1.379e-05	206106
chr7:936456	7	936456	t	c	0.2	-0.0426	0.0098	1.381e-05	202818
chr4:95595308	4	95595308	a	g	0.3471	0.0326	0.0075	1.382e-05	206106
chr3:71515183	3	71515183	t	c	0.3298	0.0326	0.0075	1.382e-05	202818
chr17:63777493	17	63777493	a	c	0.3443	-0.0326	0.0075	1.382e-05	206106
chr3:49184795	3	49184795	a	t	0.3314	0.0326	0.0075	1.382e-05	206106
chr6:74879604	6	74879604	a	g	0.3546	-0.0326	0.0075	1.382e-05	206106
chr3:49182932	3	49182932	a	g	0.6683	-0.0326	0.0075	1.382e-05	206106
chr3:49189195	3	49189195	t	c	0.6687	-0.0326	0.0075	1.382e-05	206106
chr17:63777249	17	63777249	a	t	0.655	0.0326	0.0075	1.382e-05	206106
chr3:49139966	3	49139966	a	g	0.6685	-0.0326	0.0075	1.382e-05	206106
chr15:42124868	15	42124868	c	g	0.0603	0.0665	0.0153	1.384e-05	202426
chr11:33726544	11	33726544	c	g	0.7003	0.0339	0.0078	1.385e-05	206106
chr8:10099921	8	10099921	t	g	0.2456	0.0352	0.0081	1.388e-05	206106
chr10:76273295	10	76273295	a	g	0.7462	-0.0352	0.0081	1.388e-05	206106
chr11:30373982	11	30373982	a	g	0.9776	0.1234	0.0284	1.392e-05	200006
chr12:95584696	12	95584696	a	t	0.9332	-0.0617	0.0142	1.392e-05	195626
chr2:188003118	2	188003118	t	c	0.7868	-0.0378	0.0087	1.394e-05	202818
chr8:99948525	8	99948525	t	g	0.0932	-0.0543	0.0125	1.399e-05	201779
chr12:95623773	12	95623773	t	c	0.0668	0.0608	0.014	1.406e-05	201636
chr12:95671200	12	95671200	c	g	0.0669	0.0608	0.014	1.406e-05	201636
chr12:95657955	12	95657955	a	g	0.9331	-0.0608	0.014	1.406e-05	201636
chr12:95659654	12	95659654	a	g	0.0669	0.0608	0.014	1.406e-05	201636
chr6:151814133	6	151814133	t	c	0.8795	-0.0469	0.0108	1.408e-05	205353
chr2:27298479	2	27298479	a	c	0.6148	0.0317	0.0073	1.409e-05	206106
chr2:27315021	2	27315021	a	g	0.6166	0.0317	0.0073	1.409e-05	206106
chr3:101543603	3	101543603	a	g	0.3738	0.0317	0.0073	1.409e-05	206106
chr2:27288915	2	27288915	t	c	0.6185	0.0317	0.0073	1.409e-05	206106
chr10:90048149	10	90048149	a	g	0.6238	-0.0317	0.0073	1.409e-05	206106
chr8:135746174	8	135746174	a	g	0.4283	-0.0317	0.0073	1.409e-05	206106
chr2:27292651	2	27292651	t	c	0.3814	-0.0317	0.0073	1.409e-05	206106
chr2:27310393	2	27310393	a	g	0.6168	0.0317	0.0073	1.409e-05	206106
chr8:10630568	8	10630568	a	g	0.3857	0.0317	0.0073	1.409e-05	206106
chr8:9578255	8	9578255	a	g	0.6391	-0.0317	0.0073	1.409e-05	206106
chr7:134591097	7	134591097	t	c	0.3482	-0.0317	0.0073	1.409e-05	206106
chr17:63771264	17	63771264	t	g	0.6231	0.0317	0.0073	1.409e-05	206106
chr8:9555092	8	9555092	a	g	0.3204	0.033	0.0076	1.411e-05	206106
chr11:32350351	11	32350351	a	t	0.847	-0.0495	0.0114	1.411e-05	157802
chr3:71539020	3	71539020	c	g	0.3308	0.033	0.0076	1.411e-05	202818
chr17:3988451	17	3988451	t	c	0.6739	0.033	0.0076	1.411e-05	206106
chr8:11312861	8	11312861	a	g	0.342	0.033	0.0076	1.411e-05	206106
chr3:71536056	3	71536056	t	c	0.3304	0.033	0.0076	1.411e-05	202818
chr1:22505609	1	22505609	a	g	0.7232	-0.0343	0.0079	1.413e-05	205904
chr12:103056679	12	103056679	t	g	0.7169	0.0343	0.0079	1.413e-05	206106
chr6:151768532	6	151768532	t	c	0.725	-0.0343	0.0079	1.413e-05	206106
chr8:130072473	8	130072473	a	g	0.0946	0.0521	0.012	1.414e-05	205257
chr1:176615476	1	176615476	a	g	0.7554	0.0356	0.0082	1.415e-05	205904
chr13:100525154	13	100525154	t	g	0.7512	-0.0369	0.0085	1.417e-05	206106
chr1:88407597	1	88407597	c	g	0.7411	-0.0369	0.0085	1.417e-05	205904
chr23:70083568	23	70083568	a	g	0.229	0.0382	0.0088	1.419e-05	201281
chr13:50533493	13	50533493	t	c	0.1486	-0.0434	0.01	1.425e-05	206106
chr12:15557080	12	15557080	a	g	0.1456	0.0434	0.01	1.425e-05	206106
chr13:50512864	13	50512864	t	c	0.8513	0.0434	0.01	1.425e-05	206106
chr13:50534698	13	50534698	a	g	0.8514	0.0434	0.01	1.425e-05	206106
chr13:50547954	13	50547954	a	g	0.1485	-0.0434	0.01	1.425e-05	206106
chr13:50607021	13	50607021	t	g	0.1486	-0.0434	0.01	1.425e-05	206106
chr13:50529886	13	50529886	a	g	0.8514	0.0434	0.01	1.425e-05	206106
chr13:50559905	13	50559905	a	g	0.8514	0.0434	0.01	1.425e-05	206106
chr13:50559216	13	50559216	a	g	0.1486	-0.0434	0.01	1.425e-05	206106
chr7:23603597	7	23603597	t	g	0.8942	0.0499	0.0115	1.43e-05	205353
chr12:95567809	12	95567809	a	g	0.0669	0.0603	0.0139	1.437e-05	202170
chr3:50033228	3	50033228	t	c	0.5682	-0.0308	0.0071	1.438e-05	206106
chr3:50129399	3	50129399	t	c	0.504	-0.0308	0.0071	1.438e-05	206106
chr8:11836622	8	11836622	t	c	0.5247	0.0308	0.0071	1.438e-05	205555
chr6:74951897	6	74951897	t	c	0.5337	0.0308	0.0071	1.438e-05	206106
chr6:74970099	6	74970099	t	c	0.5311	0.0308	0.0071	1.438e-05	206106
chr12:14551025	12	14551025	t	c	0.455	-0.0308	0.0071	1.438e-05	206106
chr6:74972227	6	74972227	a	g	0.4689	-0.0308	0.0071	1.438e-05	206106
chr3:50010571	3	50010571	t	g	0.4319	0.0308	0.0071	1.438e-05	206106
chr6:74911631	6	74911631	a	c	0.5337	0.0308	0.0071	1.438e-05	206106
chr6:74968158	6	74968158	t	c	0.4675	-0.0308	0.0071	1.438e-05	206106
chr8:8664622	8	8664622	a	g	0.4593	0.0308	0.0071	1.438e-05	206106
chr6:74914404	6	74914404	t	c	0.4664	-0.0308	0.0071	1.438e-05	206106
chr6:74898397	6	74898397	c	g	0.5338	0.0308	0.0071	1.438e-05	206106
chr3:50115245	3	50115245	a	g	0.5038	-0.0308	0.0071	1.438e-05	206106
chr11:30356092	11	30356092	a	g	0.4349	-0.0308	0.0071	1.438e-05	206106
chr8:8654527	8	8654527	t	c	0.5342	-0.0308	0.0071	1.438e-05	206106
chr11:30369420	11	30369420	t	c	0.4368	-0.0308	0.0071	1.438e-05	206106
chr6:74969762	6	74969762	a	t	0.5311	0.0308	0.0071	1.438e-05	206106
chr6:126041164	6	126041164	t	c	0.4812	0.0308	0.0071	1.438e-05	206106
chr6:127511523	6	127511523	a	g	0.5424	0.0308	0.0071	1.438e-05	206106
chr8:10950396	8	10950396	c	g	0.4911	0.0308	0.0071	1.438e-05	206106
chr11:30324475	11	30324475	a	t	0.435	-0.0308	0.0071	1.438e-05	206106
chr12:103042299	12	103042299	a	g	0.4958	-0.0308	0.0071	1.438e-05	206106
chr6:152059563	6	152059563	a	g	0.5383	0.0308	0.0071	1.438e-05	206106
chr3:13787641	3	13787641	a	g	0.4321	0.0308	0.0071	1.438e-05	206106
chr8:10950757	8	10950757	c	g	0.4913	0.0308	0.0071	1.438e-05	206106
chr6:74900425	6	74900425	c	g	0.4663	-0.0308	0.0071	1.438e-05	206106
chr3:49991167	3	49991167	t	g	0.4315	0.0308	0.0071	1.438e-05	206106
chr6:74972393	6	74972393	a	g	0.4691	-0.0308	0.0071	1.438e-05	206106
chr8:10789493	8	10789493	c	g	0.5074	0.0308	0.0071	1.438e-05	204613
chr19:30108871	19	30108871	t	g	0.3787	-0.0321	0.0074	1.439e-05	206106
chr4:95587675	4	95587675	t	c	0.6465	-0.0321	0.0074	1.439e-05	204613
chr2:27323385	2	27323385	t	c	0.3718	-0.0321	0.0074	1.439e-05	206106
chr4:55843059	4	55843059	c	g	0.3466	0.0321	0.0074	1.439e-05	204613
chr8:10700254	8	10700254	a	c	0.404	0.0321	0.0074	1.439e-05	199562
chr2:174147227	2	174147227	t	c	0.3237	-0.0334	0.0077	1.44e-05	206106
chr11:33736575	11	33736575	t	c	0.6853	0.0334	0.0077	1.44e-05	206106
chr15:40389794	15	40389794	a	g	0.3038	-0.0334	0.0077	1.44e-05	206106
chr15:40389870	15	40389870	a	c	0.3038	-0.0334	0.0077	1.44e-05	206106
chr10:76232530	10	76232530	a	g	0.2611	0.0347	0.008	1.441e-05	206106
chr10:76232513	10	76232513	t	g	0.2607	0.0347	0.008	1.441e-05	206106
chr2:188398080	2	188398080	c	g	0.256	0.0347	0.008	1.441e-05	206106
chr22:40479811	22	40479811	a	g	0.2117	-0.0373	0.0086	1.443e-05	206106
chr22:40436973	22	40436973	c	g	0.2022	-0.0386	0.0089	1.444e-05	204856
chr1:22281393	1	22281393	a	g	0.8699	0.0464	0.0107	1.448e-05	205904
chr1:22282117	1	22282117	a	c	0.8705	0.0464	0.0107	1.448e-05	205904
chr7:23603980	7	23603980	t	c	0.1056	-0.0503	0.0116	1.45e-05	205353
chr7:23604196	7	23604196	a	g	0.1054	-0.0503	0.0116	1.45e-05	205353
chr7:23602976	7	23602976	t	c	0.1055	-0.0503	0.0116	1.45e-05	205353
chr6:29840485	6	29840485	t	c	0.0897	0.0542	0.0125	1.451e-05	203167
chr12:95641629	12	95641629	a	g	0.9331	-0.0607	0.014	1.453e-05	201434
chr12:43590422	12	43590422	t	g	0.9675	0.0932	0.0215	1.458e-05	199478
chr6:151809293	6	151809293	a	g	0.8796	-0.0468	0.0108	1.469e-05	205353
chr12:57343892	12	57343892	t	c	0.8895	0.0494	0.0114	1.469e-05	205257
chr1:22334716	1	22334716	t	c	0.2397	0.0364	0.0084	1.469e-05	205904
chr17:63777383	17	63777383	a	g	0.6558	0.0325	0.0075	1.469e-05	206106
chr19:17389156	19	17389156	t	c	0.1883	-0.039	0.009	1.469e-05	202818
chr7:25724334	7	25724334	t	c	0.3302	-0.0325	0.0075	1.469e-05	206106
chr10:90293524	10	90293524	a	g	0.325	0.0325	0.0075	1.469e-05	206106
chr2:203562740	2	203562740	a	g	0.6999	0.0338	0.0078	1.469e-05	206106
chr8:10003210	8	10003210	c	g	0.4517	-0.0312	0.0072	1.469e-05	202818
chr21:36445050	21	36445050	t	c	0.2866	-0.0338	0.0078	1.469e-05	206106
chr7:888714	7	888714	a	g	0.2345	-0.0364	0.0084	1.469e-05	203369
chr6:152848714	6	152848714	a	g	0.3951	0.0312	0.0072	1.469e-05	206106
chr17:4108648	17	4108648	a	g	0.591	0.0312	0.0072	1.469e-05	206106
chr8:8687054	8	8687054	c	g	0.4323	0.0312	0.0072	1.469e-05	206106
chr2:203556526	2	203556526	t	c	0.6996	0.0338	0.0078	1.469e-05	206106
chr8:10633682	8	10633682	a	t	0.3978	0.0312	0.0072	1.469e-05	206106
chr8:130039198	8	130039198	a	g	0.7248	-0.0338	0.0078	1.469e-05	206106
chr2:27361947	2	27361947	a	g	0.1525	-0.0429	0.0099	1.469e-05	206106
chr8:8914124	8	8914124	t	c	0.4642	0.0312	0.0072	1.469e-05	206106
chr8:130055685	8	130055685	t	c	0.273	0.0338	0.0078	1.469e-05	206106
chr11:30234782	11	30234782	t	c	0.5887	0.0312	0.0072	1.469e-05	206106
chr10:90334309	10	90334309	t	c	0.5888	-0.0312	0.0072	1.469e-05	206106
chr8:130055981	8	130055981	t	c	0.273	0.0338	0.0078	1.469e-05	206106
chr10:90286617	10	90286617	t	c	0.3217	0.0325	0.0075	1.469e-05	206106
chr6:74884541	6	74884541	c	g	0.3473	-0.0325	0.0075	1.469e-05	206106
chr8:130040065	8	130040065	t	c	0.2762	0.0338	0.0078	1.469e-05	206106
chr10:76273579	10	76273579	a	g	0.7454	-0.0351	0.0081	1.469e-05	206106
chr3:49184664	3	49184664	a	g	0.6685	-0.0325	0.0075	1.469e-05	206106
chr23:70047788	23	70047788	t	c	0.508	0.0325	0.0075	1.469e-05	201832
chr12:95565707	12	95565707	t	c	0.0669	0.0602	0.0139	1.485e-05	202170
chr12:95565570	12	95565570	t	c	0.9331	-0.0602	0.0139	1.485e-05	202170
chr13:50515166	13	50515166	a	c	0.1487	-0.0433	0.01	1.491e-05	206106
chr13:50550081	13	50550081	t	c	0.1486	-0.0433	0.01	1.491e-05	206106
chr6:34141710	6	34141710	a	g	0.964	-0.0853	0.0197	1.491e-05	201968
chr13:50564845	13	50564845	t	c	0.1486	-0.0433	0.01	1.491e-05	206106
chr13:50507616	13	50507616	t	c	0.8504	0.0433	0.01	1.491e-05	206106
chr13:50573576	13	50573576	t	c	0.8514	0.0433	0.01	1.491e-05	206106
chr13:50564506	13	50564506	c	g	0.1486	-0.0433	0.01	1.491e-05	206106
chr13:50547126	13	50547126	t	c	0.1485	-0.0433	0.01	1.491e-05	206106
chr13:50522380	13	50522380	a	g	0.1487	-0.0433	0.01	1.491e-05	206106
chr13:50522607	13	50522607	c	g	0.1487	-0.0433	0.01	1.491e-05	206106
chr13:50551078	13	50551078	t	g	0.1485	-0.0433	0.01	1.491e-05	206106
chr13:50504455	13	50504455	t	c	0.8501	0.0433	0.01	1.491e-05	206106
chr13:50569916	13	50569916	t	c	0.8514	0.0433	0.01	1.491e-05	206106
chr13:50552184	13	50552184	t	c	0.1486	-0.0433	0.01	1.491e-05	206106
chr8:100194295	8	100194295	t	c	0.1693	0.0407	0.0094	1.493e-05	205715
chr1:176624560	1	176624560	a	c	0.7554	0.0355	0.0082	1.496e-05	205904
chr1:176615425	1	176615425	a	g	0.2446	-0.0355	0.0082	1.496e-05	205904
chr1:176615918	1	176615918	a	g	0.2446	-0.0355	0.0082	1.496e-05	205904
chr1:176615709	1	176615709	a	t	0.2446	-0.0355	0.0082	1.496e-05	205904
chr1:176624539	1	176624539	t	c	0.7554	0.0355	0.0082	1.496e-05	205904
chr1:22506437	1	22506437	a	g	0.7233	-0.0342	0.0079	1.497e-05	205904
chr6:34151952	6	34151952	t	c	0.5273	0.0342	0.0079	1.497e-05	205163
chr3:71538137	3	71538137	a	c	0.3306	0.0329	0.0076	1.498e-05	202818
chr17:4101198	17	4101198	a	g	0.3059	-0.0329	0.0076	1.498e-05	206106
chr8:10906274	8	10906274	t	c	0.3858	0.0329	0.0076	1.498e-05	205555
chr3:71535682	3	71535682	a	c	0.6694	-0.0329	0.0076	1.498e-05	202818
chr2:27284845	2	27284845	a	g	0.3811	-0.0316	0.0073	1.499e-05	206106
chr7:134538340	7	134538340	t	c	0.3751	-0.0316	0.0073	1.499e-05	206106
chr8:9906934	8	9906934	c	g	0.5791	0.0316	0.0073	1.499e-05	202818
chr2:27270311	2	27270311	a	g	0.6181	0.0316	0.0073	1.499e-05	206106
chr17:63772263	17	63772263	t	c	0.6325	0.0316	0.0073	1.499e-05	206106
chr8:9910639	8	9910639	t	c	0.42	-0.0316	0.0073	1.499e-05	202818
chr10:90046112	10	90046112	a	t	0.3748	0.0316	0.0073	1.499e-05	206106
chr8:9585196	8	9585196	t	c	0.6404	-0.0316	0.0073	1.499e-05	206106
chr8:11416885	8	11416885	t	c	0.4882	-0.0316	0.0073	1.499e-05	199010
chr11:30467361	11	30467361	t	c	0.0718	-0.0606	0.014	1.501e-05	202818
chr12:95630640	12	95630640	c	g	0.0668	0.0606	0.014	1.501e-05	201636
chr12:57391473	12	57391473	a	g	0.9155	0.0554	0.0128	1.504e-05	205257
chr12:57390681	12	57390681	t	c	0.0845	-0.0554	0.0128	1.504e-05	205257
chr6:111984315	6	111984315	a	g	0.8936	0.0502	0.0116	1.508e-05	205459
chr7:23604276	7	23604276	c	g	0.1054	-0.0502	0.0116	1.508e-05	205353
chr7:23604779	7	23604779	a	g	0.8943	0.0502	0.0116	1.508e-05	205353
chr15:42107069	15	42107069	t	g	0.0599	0.0662	0.0153	1.513e-05	202224
chr6:170389453	6	170389453	t	c	0.8407	-0.0437	0.0101	1.513e-05	206106
chr7:46288360	7	46288360	t	c	0.058	0.0636	0.0147	1.515e-05	205459
chr7:46299545	7	46299545	t	c	0.0581	0.0636	0.0147	1.515e-05	205459
chr22:40499107	22	40499107	a	t	0.7889	0.0398	0.0092	1.518e-05	194126
chr4:175433720	4	175433720	t	c	0.7613	-0.0359	0.0083	1.523e-05	204613
chr17:46386949	17	46386949	c	g	0.2737	0.0346	0.008	1.525e-05	199562
chr10:76283232	10	76283232	t	c	0.2565	0.0346	0.008	1.525e-05	206106
chr10:76232506	10	76232506	t	g	0.2607	0.0346	0.008	1.525e-05	206106
chr2:188397339	2	188397339	a	g	0.7437	-0.0346	0.008	1.525e-05	206106
chr4:95590158	4	95590158	a	g	0.3534	0.032	0.0074	1.53e-05	206106
chr9:136143442	9	136143442	a	g	0.6561	-0.032	0.0074	1.53e-05	206106
chr4:55872185	4	55872185	a	g	0.6533	-0.032	0.0074	1.53e-05	206106
chr4:55856359	4	55856359	a	c	0.3466	0.032	0.0074	1.53e-05	206106
chr8:11456485	8	11456485	t	c	0.0414	0.0774	0.0179	1.532e-05	205904
chr6:74963264	6	74963264	a	c	0.5325	0.0307	0.0071	1.533e-05	206106
chr3:50025006	3	50025006	t	c	0.5685	-0.0307	0.0071	1.533e-05	206106
chr3:49996924	3	49996924	t	g	0.4312	0.0307	0.0071	1.533e-05	206106
chr11:30338392	11	30338392	t	c	0.5649	0.0307	0.0071	1.533e-05	206106
chr8:8903134	8	8903134	t	c	0.4657	0.0307	0.0071	1.533e-05	206106
chr3:50125996	3	50125996	a	g	0.5038	-0.0307	0.0071	1.533e-05	206106
chr6:127472624	6	127472624	a	g	0.5144	0.0307	0.0071	1.533e-05	206106
chr6:152052652	6	152052652	t	c	0.5299	0.0307	0.0071	1.533e-05	206106
chr11:30350192	11	30350192	t	c	0.4348	-0.0307	0.0071	1.533e-05	206106
chr3:49978069	3	49978069	t	c	0.5101	0.0307	0.0071	1.533e-05	206106
chr6:127452116	6	127452116	t	c	0.5163	0.0307	0.0071	1.533e-05	206106
chr3:49986118	3	49986118	t	c	0.49	-0.0307	0.0071	1.533e-05	206106
chr3:50008566	3	50008566	a	g	0.4901	-0.0307	0.0071	1.533e-05	206106
chr6:74554209	6	74554209	t	c	0.5009	0.0307	0.0071	1.533e-05	206106
chr3:50088266	3	50088266	t	c	0.4962	0.0307	0.0071	1.533e-05	206106
chr6:74965835	6	74965835	a	g	0.4675	-0.0307	0.0071	1.533e-05	206106
chr3:50118748	3	50118748	t	c	0.4961	0.0307	0.0071	1.533e-05	206106
chr5:133865452	5	133865452	a	g	0.5696	0.0307	0.0071	1.533e-05	206106
chr3:50032008	3	50032008	t	g	0.5685	-0.0307	0.0071	1.533e-05	206106
chr6:127449246	6	127449246	a	g	0.4835	-0.0307	0.0071	1.533e-05	206106
chr3:49975654	3	49975654	t	c	0.51	0.0307	0.0071	1.533e-05	206106
chr12:103079939	12	103079939	c	g	0.5089	0.0307	0.0071	1.533e-05	206106
chr6:74960393	6	74960393	t	c	0.5332	0.0307	0.0071	1.533e-05	206106
chr6:127452426	6	127452426	c	g	0.4837	-0.0307	0.0071	1.533e-05	206106
chr12:103073891	12	103073891	a	t	0.5081	0.0307	0.0071	1.533e-05	206106
chr11:30348638	11	30348638	c	g	0.4349	-0.0307	0.0071	1.533e-05	206106
chr8:8685646	8	8685646	t	c	0.5179	-0.0307	0.0071	1.533e-05	206106
chr6:74903191	6	74903191	t	c	0.5337	0.0307	0.0071	1.533e-05	206106
chr6:127459552	6	127459552	c	g	0.4685	0.0307	0.0071	1.533e-05	206106
chr6:127452581	6	127452581	t	c	0.4837	-0.0307	0.0071	1.533e-05	206106
chr6:74906901	6	74906901	t	c	0.5337	0.0307	0.0071	1.533e-05	206106
chr6:152061579	6	152061579	t	c	0.4597	-0.0307	0.0071	1.533e-05	206106
chr6:74967056	6	74967056	a	g	0.4676	-0.0307	0.0071	1.533e-05	206106
chr8:10970773	8	10970773	a	t	0.5262	-0.0307	0.0071	1.533e-05	206106
chr6:74965625	6	74965625	a	g	0.5322	0.0307	0.0071	1.533e-05	206106
chr6:74920235	6	74920235	t	g	0.4676	-0.0307	0.0071	1.533e-05	206106
chr2:27370605	2	27370605	c	g	0.1556	-0.0428	0.0099	1.538e-05	206106
chr7:942403	7	942403	c	g	0.7967	0.0415	0.0096	1.54e-05	202818
chr7:134026316	7	134026316	t	c	0.1083	-0.0523	0.0121	1.544e-05	206106
chr23:131265375	23	131265375	t	c	0.065	-0.0657	0.0152	1.544e-05	201185
chr22:40471188	22	40471188	t	c	0.203	-0.0389	0.009	1.545e-05	199562
chr22:40464204	22	40464204	t	c	0.7913	0.0376	0.0087	1.547e-05	206106
chr12:95638252	12	95638252	t	c	0.9332	-0.0605	0.014	1.55e-05	201434
chr12:95645575	12	95645575	c	g	0.0669	0.0605	0.014	1.55e-05	201636
chr8:22897057	8	22897057	t	c	0.325	0.035	0.0081	1.553e-05	206106
chr10:76263261	10	76263261	a	g	0.7464	-0.035	0.0081	1.553e-05	206106
chr6:151818210	6	151818210	a	g	0.117	0.0471	0.0109	1.553e-05	202616
chr3:50174025	3	50174025	t	c	0.7432	-0.035	0.0081	1.553e-05	202818
chr7:25801760	7	25801760	a	g	0.6998	0.0337	0.0078	1.557e-05	206106
chr21:36445121	21	36445121	t	g	0.7091	0.0337	0.0078	1.557e-05	206106
chr13:50477325	13	50477325	t	c	0.8505	0.0445	0.0103	1.558e-05	199562
chr12:57387986	12	57387986	t	c	0.0847	-0.0553	0.0128	1.558e-05	205257
chr10:75910955	10	75910955	c	g	0.1474	0.0445	0.0103	1.558e-05	202818
chr7:25735284	7	25735284	t	c	0.33	-0.0324	0.0075	1.56e-05	206106
chr7:25729418	7	25729418	a	g	0.6698	0.0324	0.0075	1.56e-05	206106
chr7:25725571	7	25725571	t	c	0.6698	0.0324	0.0075	1.56e-05	206106
chr6:74884669	6	74884669	t	c	0.653	0.0324	0.0075	1.56e-05	206106
chr3:50198415	3	50198415	t	c	0.3336	0.0324	0.0075	1.56e-05	202818
chr7:25734558	7	25734558	a	g	0.3301	-0.0324	0.0075	1.56e-05	206106
chr7:25725203	7	25725203	a	g	0.6697	0.0324	0.0075	1.56e-05	206106
chr17:63777913	17	63777913	t	c	0.3444	-0.0324	0.0075	1.56e-05	206106
chr4:55867218	4	55867218	t	c	0.3314	0.0324	0.0075	1.56e-05	206106
chr13:50577868	13	50577868	c	g	0.8514	0.0432	0.01	1.56e-05	206106
chr17:63773139	17	63773139	t	c	0.3448	-0.0324	0.0075	1.56e-05	206106
chr17:63773122	17	63773122	a	g	0.3448	-0.0324	0.0075	1.56e-05	206106
chr13:50580080	13	50580080	t	c	0.1486	-0.0432	0.01	1.56e-05	206106
chr13:50582359	13	50582359	t	c	0.1486	-0.0432	0.01	1.56e-05	206106
chr23:70378529	23	70378529	t	g	0.6116	-0.0324	0.0075	1.56e-05	201281
chr1:146501334	1	146501334	t	c	0.9595	-0.1162	0.0269	1.562e-05	205326
chr7:46287902	7	46287902	a	g	0.0581	0.0635	0.0147	1.562e-05	205459
chr20:30777860	20	30777860	a	g	0.4374	-0.0311	0.0072	1.564e-05	202818
chr6:125919450	6	125919450	c	g	0.5814	-0.0311	0.0072	1.564e-05	206106
chr8:10987651	8	10987651	t	g	0.5626	0.0311	0.0072	1.564e-05	206106
chr20:30777800	20	30777800	t	c	0.4374	-0.0311	0.0072	1.564e-05	202818
chr8:75419366	8	75419366	t	c	0.4105	0.0311	0.0072	1.564e-05	206106
chr8:10988275	8	10988275	a	g	0.5625	0.0311	0.0072	1.564e-05	206106
chr8:8914812	8	8914812	c	g	0.5323	-0.0311	0.0072	1.564e-05	206106
chr6:74457833	6	74457833	t	g	0.5335	-0.0311	0.0072	1.564e-05	206106
chr8:10981003	8	10981003	a	c	0.5247	0.0311	0.0072	1.564e-05	202818
chr8:10957243	8	10957243	a	g	0.4806	0.0311	0.0072	1.564e-05	206106
chr8:10634248	8	10634248	t	c	0.3982	0.0311	0.0072	1.564e-05	206106
chr8:9996389	8	9996389	a	g	0.557	0.0311	0.0072	1.564e-05	202818
chr8:11447093	8	11447093	a	g	0.5351	-0.0311	0.0072	1.564e-05	206106
chr11:30234606	11	30234606	t	c	0.4113	-0.0311	0.0072	1.564e-05	206106
chr17:4107098	17	4107098	a	g	0.4086	-0.0311	0.0072	1.564e-05	206106
chr8:10634805	8	10634805	t	g	0.6021	-0.0311	0.0072	1.564e-05	206106
chr8:11466907	8	11466907	a	g	0.9578	-0.0803	0.0186	1.58e-05	205572
chr1:176582945	1	176582945	t	c	0.2405	-0.0354	0.0082	1.581e-05	205904
chr20:31106567	20	31106567	t	c	0.2445	0.0354	0.0082	1.581e-05	205715
chr13:100527147	13	100527147	t	c	0.2461	0.0354	0.0082	1.581e-05	206106
chr8:9639316	8	9639316	c	g	0.759	-0.0354	0.0082	1.581e-05	206106
chr20:31105594	20	31105594	a	g	0.245	0.0354	0.0082	1.581e-05	205715
chr1:176623962	1	176623962	a	g	0.7554	0.0354	0.0082	1.581e-05	205904
chr2:27362371	2	27362371	a	g	0.8438	0.0423	0.0098	1.586e-05	206106
chr8:75443855	8	75443855	a	g	0.6575	0.0341	0.0079	1.586e-05	206106
chr6:151699113	6	151699113	a	t	0.1651	0.0423	0.0098	1.586e-05	206106
chr3:71539046	3	71539046	t	c	0.3306	0.0328	0.0076	1.59e-05	202818
chr6:74544376	6	74544376	t	c	0.6855	0.0328	0.0076	1.59e-05	206106
chr18:60975741	18	60975741	a	g	0.6194	0.0328	0.0076	1.59e-05	206106
chr8:11311838	8	11311838	t	c	0.6643	-0.0328	0.0076	1.59e-05	206106
chr3:71540853	3	71540853	a	g	0.3304	0.0328	0.0076	1.59e-05	202818
chr6:31326292	6	31326292	a	g	0.9238	-0.0574	0.0133	1.59e-05	205513
chr2:174160643	2	174160643	t	c	0.3234	-0.0328	0.0076	1.59e-05	206106
chr20:55314709	20	55314709	a	g	0.3601	-0.0328	0.0076	1.59e-05	206106
chr8:9647748	8	9647748	c	g	0.6322	-0.0315	0.0073	1.596e-05	206106
chr2:27293150	2	27293150	t	g	0.6184	0.0315	0.0073	1.596e-05	206106
chr10:90042906	10	90042906	a	g	0.6233	-0.0315	0.0073	1.596e-05	206106
chr8:9573956	8	9573956	c	g	0.3609	0.0315	0.0073	1.596e-05	206106
chr8:11425077	8	11425077	t	c	0.3773	0.0315	0.0073	1.596e-05	206106
chr1:172166548	1	172166548	t	c	0.3858	0.0315	0.0073	1.596e-05	205904
chr8:9587674	8	9587674	c	g	0.6405	-0.0315	0.0073	1.596e-05	206106
chr8:9590116	8	9590116	a	t	0.3595	0.0315	0.0073	1.596e-05	206106
chr2:27272052	2	27272052	t	c	0.3814	-0.0315	0.0073	1.596e-05	206106
chr8:9658194	8	9658194	c	g	0.638	-0.0315	0.0073	1.596e-05	206106
chr8:11423142	8	11423142	a	g	0.6219	-0.0315	0.0073	1.596e-05	206106
chr8:9587574	8	9587574	t	c	0.6406	-0.0315	0.0073	1.596e-05	206106
chr8:9647868	8	9647868	t	c	0.3676	0.0315	0.0073	1.596e-05	206106
chr6:151813246	6	151813246	a	g	0.1204	0.0466	0.0108	1.597e-05	205353
chr12:95618682	12	95618682	a	g	0.0669	0.0604	0.014	1.601e-05	201636
chr12:95574728	12	95574728	t	c	0.0666	0.0604	0.014	1.601e-05	202170
chr12:95619739	12	95619739	a	c	0.0668	0.0604	0.014	1.601e-05	201636
chr2:188190475	2	188190475	a	g	0.2179	0.0371	0.0086	1.604e-05	202818
chr7:904579	7	904579	t	c	0.7602	0.0358	0.0083	1.609e-05	206106
chr7:25411621	7	25411621	c	g	0.7698	-0.0358	0.0083	1.609e-05	206106
chr2:27357619	2	27357619	t	c	0.1535	-0.0427	0.0099	1.61e-05	206106
chr2:27361246	2	27361246	t	c	0.1529	-0.0427	0.0099	1.61e-05	206106
chr6:170395474	6	170395474	t	c	0.8858	-0.0496	0.0115	1.61e-05	206106
chr23:131636134	23	131636134	t	g	0.0473	-0.0772	0.0179	1.612e-05	200431
chr10:76237498	10	76237498	t	c	0.7401	-0.0345	0.008	1.614e-05	206106
chr12:57388110	12	57388110	t	g	0.0846	-0.0552	0.0128	1.614e-05	205257
chr10:76266550	10	76266550	a	t	0.7414	-0.0345	0.008	1.614e-05	206106
chr2:188396336	2	188396336	a	c	0.7437	-0.0345	0.008	1.614e-05	206106
chr23:70362490	23	70362490	a	g	0.3162	0.0345	0.008	1.614e-05	201281
chr6:29796376	6	29796376	a	c	0.0895	0.0539	0.0125	1.618e-05	202520
chr1:22280382	1	22280382	t	c	0.1279	-0.047	0.0109	1.618e-05	199360
chr6:19806946	6	19806946	t	g	0.0588	0.0802	0.0186	1.619e-05	200636
chr15:40389658	15	40389658	t	c	0.3032	-0.0332	0.0077	1.62e-05	206106
chr10:21972248	10	21972248	a	g	0.9585	-0.0832	0.0193	1.626e-05	202170
chr4:95589477	4	95589477	a	g	0.6463	-0.0319	0.0074	1.627e-05	206106
chr1:22564190	1	22564190	a	g	0.6555	-0.0319	0.0074	1.627e-05	205904
chr4:95586279	4	95586279	t	c	0.6465	-0.0319	0.0074	1.627e-05	206106
chr6:74450885	6	74450885	t	g	0.3737	-0.0319	0.0074	1.627e-05	206106
chr2:27341063	2	27341063	a	t	0.6304	0.0319	0.0074	1.627e-05	206106
chr8:9612009	8	9612009	t	c	0.6408	-0.0319	0.0074	1.627e-05	199562
chr14:93127422	14	93127422	c	g	0.6326	-0.0319	0.0074	1.627e-05	202818
chr22:40497122	22	40497122	a	g	0.206	-0.0375	0.0087	1.63e-05	206106
chr22:40479484	22	40479484	t	c	0.2114	-0.0375	0.0087	1.63e-05	206106
chr13:50584151	13	50584151	a	g	0.8514	0.0431	0.01	1.633e-05	206106
chr13:50520199	13	50520199	a	g	0.8514	0.0431	0.01	1.633e-05	206106
chr6:74830118	6	74830118	a	g	0.5344	0.0306	0.0071	1.634e-05	206106
chr6:127448249	6	127448249	c	g	0.4833	-0.0306	0.0071	1.634e-05	206106
chr3:49972101	3	49972101	a	g	0.4905	-0.0306	0.0071	1.634e-05	206106
chr11:30393360	11	30393360	t	c	0.4754	-0.0306	0.0071	1.634e-05	206106
chr3:50037123	3	50037123	c	g	0.4902	-0.0306	0.0071	1.634e-05	206106
chr11:30271159	11	30271159	a	g	0.5641	0.0306	0.0071	1.634e-05	206106
chr6:74925242	6	74925242	a	g	0.5335	0.0306	0.0071	1.634e-05	206106
chr3:50037940	3	50037940	a	g	0.4903	-0.0306	0.0071	1.634e-05	206106
chr11:30263655	11	30263655	t	c	0.438	-0.0306	0.0071	1.634e-05	206106
chr6:127471791	6	127471791	t	c	0.5145	0.0306	0.0071	1.634e-05	206106
chr12:14595756	12	14595756	a	g	0.4543	-0.0306	0.0071	1.634e-05	206106
chr3:50022926	3	50022926	t	c	0.4901	-0.0306	0.0071	1.634e-05	206106
chr3:49968572	3	49968572	t	c	0.4904	-0.0306	0.0071	1.634e-05	206106
chr3:50017478	3	50017478	a	g	0.4899	-0.0306	0.0071	1.634e-05	206106
chr6:74954278	6	74954278	t	c	0.4667	-0.0306	0.0071	1.634e-05	206106
chr6:74923588	6	74923588	t	c	0.5335	0.0306	0.0071	1.634e-05	206106
chr6:74954788	6	74954788	a	c	0.4668	-0.0306	0.0071	1.634e-05	206106
chr3:50030858	3	50030858	t	c	0.4314	0.0306	0.0071	1.634e-05	206106
chr6:74925472	6	74925472	a	g	0.4664	-0.0306	0.0071	1.634e-05	206106
chr6:74927245	6	74927245	t	c	0.4663	-0.0306	0.0071	1.634e-05	206106
chr6:74952846	6	74952846	a	g	0.5332	0.0306	0.0071	1.634e-05	206106
chr11:30261910	11	30261910	a	c	0.562	0.0306	0.0071	1.634e-05	206106
chr3:50022292	3	50022292	a	g	0.5098	0.0306	0.0071	1.634e-05	206106
chr6:74924813	6	74924813	t	c	0.5335	0.0306	0.0071	1.634e-05	206106
chr6:74656413	6	74656413	t	c	0.4523	0.0306	0.0071	1.634e-05	206106
chr15:40410840	15	40410840	a	g	0.4644	-0.0306	0.0071	1.634e-05	206106
chr3:49998282	3	49998282	t	c	0.5099	0.0306	0.0071	1.634e-05	206106
chr3:50028385	3	50028385	a	g	0.5097	0.0306	0.0071	1.634e-05	206106
chr6:127449447	6	127449447	a	g	0.4835	-0.0306	0.0071	1.634e-05	206106
chr6:74963291	6	74963291	t	g	0.533	0.0306	0.0071	1.634e-05	206106
chr11:30258989	11	30258989	a	g	0.438	-0.0306	0.0071	1.634e-05	206106
chr3:50011540	3	50011540	t	c	0.4927	-0.0306	0.0071	1.634e-05	206106
chr11:30258770	11	30258770	t	c	0.438	-0.0306	0.0071	1.634e-05	206106
chr6:74925262	6	74925262	a	g	0.5335	0.0306	0.0071	1.634e-05	206106
chr6:74954660	6	74954660	c	g	0.4667	-0.0306	0.0071	1.634e-05	206106
chr3:50026029	3	50026029	a	c	0.4901	-0.0306	0.0071	1.634e-05	206106
chr3:50020437	3	50020437	a	g	0.4316	0.0306	0.0071	1.634e-05	206106
chr12:95636205	12	95636205	c	g	0.9329	-0.0612	0.0142	1.634e-05	195091
chr3:49975334	3	49975334	a	g	0.4905	-0.0306	0.0071	1.634e-05	206106
chr8:75423936	8	75423936	a	g	0.5894	-0.0306	0.0071	1.634e-05	206106
chr6:127478946	6	127478946	a	g	0.4855	-0.0306	0.0071	1.634e-05	206106
chr6:34141700	6	34141700	a	c	0.036	0.0849	0.0197	1.635e-05	201968
chr7:140181931	7	140181931	t	g	0.2659	-0.0362	0.0084	1.636e-05	199010
chr12:95552397	12	95552397	t	c	0.933	-0.0599	0.0139	1.637e-05	202170
chr7:11756123	7	11756123	t	c	0.1633	-0.0418	0.0097	1.638e-05	199562
chr8:11372637	8	11372637	t	c	0.7428	-0.0349	0.0081	1.643e-05	206106
chr8:40949774	8	40949774	t	c	0.7447	0.0349	0.0081	1.643e-05	206106
chr10:76266883	10	76266883	a	g	0.2528	0.0349	0.0081	1.643e-05	206106
chr10:76242772	10	76242772	a	g	0.2535	0.0349	0.0081	1.643e-05	206106
chr23:70355882	23	70355882	a	t	0.6869	-0.0349	0.0081	1.643e-05	194736
chr2:203557151	2	203557151	t	c	0.6996	0.0336	0.0078	1.65e-05	206106
chr8:130038386	8	130038386	a	t	0.7247	-0.0336	0.0078	1.65e-05	206106
chr12:95619797	12	95619797	a	g	0.0668	0.0603	0.014	1.654e-05	201636
chr22:33116782	22	33116782	a	c	0.1519	0.0435	0.0101	1.655e-05	206106
chr1:214564340	1	214564340	t	c	0.2141	-0.0379	0.0088	1.656e-05	205904
chr3:71529915	3	71529915	a	c	0.6677	-0.0323	0.0075	1.657e-05	202818
chr3:50192760	3	50192760	t	c	0.3328	0.0323	0.0075	1.657e-05	202818
chr7:25729808	7	25729808	a	g	0.6697	0.0323	0.0075	1.657e-05	206106
chr7:25733481	7	25733481	t	c	0.6698	0.0323	0.0075	1.657e-05	206106
chr7:25732025	7	25732025	a	g	0.6698	0.0323	0.0075	1.657e-05	206106
chr7:25737019	7	25737019	t	c	0.67	0.0323	0.0075	1.657e-05	206106
chr7:25725976	7	25725976	a	c	0.6696	0.0323	0.0075	1.657e-05	206106
chr7:25731322	7	25731322	t	c	0.6697	0.0323	0.0075	1.657e-05	206106
chr7:25727318	7	25727318	a	g	0.6696	0.0323	0.0075	1.657e-05	206106
chr23:70382275	23	70382275	t	c	0.6139	-0.0323	0.0075	1.657e-05	201281
chr2:193787181	2	193787181	c	g	0.8155	0.0422	0.0098	1.661e-05	202818
chr2:11603975	2	11603975	a	t	0.0237	0.121	0.0281	1.662e-05	202224
chr8:10629061	8	10629061	t	g	0.6062	-0.031	0.0072	1.666e-05	206106
chr6:152522118	6	152522118	c	g	0.5789	0.031	0.0072	1.666e-05	206106
chr11:30355812	11	30355812	a	g	0.572	0.031	0.0072	1.666e-05	206106
chr8:9873980	8	9873980	t	c	0.5519	0.031	0.0072	1.666e-05	202818
chr7:134530381	7	134530381	t	c	0.6205	0.031	0.0072	1.666e-05	206106
chr8:135749321	8	135749321	t	c	0.5149	0.031	0.0072	1.666e-05	206106
chr8:8919136	8	8919136	a	g	0.4527	0.031	0.0072	1.666e-05	206106
chr8:75420315	8	75420315	t	c	0.5894	-0.031	0.0072	1.666e-05	206106
chr23:69957441	23	69957441	t	c	0.4746	-0.031	0.0072	1.666e-05	201832
chr12:102957866	12	102957866	t	g	0.1599	0.0409	0.0095	1.668e-05	206106
chr1:176591291	1	176591291	t	g	0.7531	0.0353	0.0082	1.671e-05	205904
chr12:102856647	12	102856647	a	g	0.7574	0.0353	0.0082	1.671e-05	206106
chr20:31105389	20	31105389	t	c	0.2444	0.0353	0.0082	1.671e-05	205715
chr1:176582976	1	176582976	t	c	0.2405	-0.0353	0.0082	1.671e-05	205904
chr1:176605225	1	176605225	a	t	0.2442	-0.0353	0.0082	1.671e-05	205904
chr1:172100596	1	172100596	t	g	0.1882	0.0396	0.0092	1.675e-05	205904
chr6:170396846	6	170396846	t	c	0.8857	-0.0495	0.0115	1.675e-05	206106
chr6:29793365	6	29793365	a	g	0.0897	0.0538	0.0125	1.677e-05	202520
chr6:29793610	6	29793610	a	g	0.0897	0.0538	0.0125	1.677e-05	202520
chr6:29794467	6	29794467	a	g	0.0897	0.0538	0.0125	1.677e-05	202520
chr23:70319542	23	70319542	t	c	0.3203	0.034	0.0079	1.679e-05	193955
chr7:942327	7	942327	a	t	0.7402	0.0383	0.0089	1.682e-05	201063
chr17:4098998	17	4098998	a	g	0.6942	0.0327	0.0076	1.688e-05	206106
chr2:27185317	2	27185317	a	c	0.375	-0.0327	0.0076	1.688e-05	194126
chr8:10838413	8	10838413	c	g	0.6363	0.0327	0.0076	1.688e-05	202818
chr12:102668833	12	102668833	a	t	0.3102	-0.0327	0.0076	1.688e-05	206106
chr7:25710410	7	25710410	t	c	0.6698	0.0327	0.0076	1.688e-05	206106
chr7:25712273	7	25712273	t	c	0.33	-0.0327	0.0076	1.688e-05	206106
chr4:55916063	4	55916063	t	c	0.776	-0.037	0.0086	1.69e-05	205459
chr12:95559405	12	95559405	t	c	0.0669	0.0598	0.0139	1.691e-05	202170
chr23:131636898	23	131636898	t	c	0.0473	-0.077	0.0179	1.695e-05	200431
chr17:63772152	17	63772152	a	g	0.3674	-0.0314	0.0073	1.697e-05	206106
chr17:63772066	17	63772066	a	g	0.6324	0.0314	0.0073	1.697e-05	206106
chr1:172167002	1	172167002	t	c	0.3855	0.0314	0.0073	1.697e-05	205904
chr2:27280460	2	27280460	a	g	0.3815	-0.0314	0.0073	1.697e-05	206106
chr2:27348029	2	27348029	t	c	0.6395	0.0314	0.0073	1.697e-05	206106
chr2:27286398	2	27286398	c	g	0.6188	0.0314	0.0073	1.697e-05	206106
chr10:90044789	10	90044789	t	c	0.6236	-0.0314	0.0073	1.697e-05	206106
chr8:10993904	8	10993904	t	c	0.4037	-0.0314	0.0073	1.697e-05	206106
chr20:31027514	20	31027514	a	g	0.4413	-0.0314	0.0073	1.697e-05	202818
chr2:174155967	2	174155967	a	g	0.4026	-0.0314	0.0073	1.697e-05	206106
chr11:86816416	11	86816416	a	t	0.909	-0.0516	0.012	1.708e-05	206106
chr3:49579876	3	49579876	a	g	0.2656	0.0344	0.008	1.708e-05	202818
chr3:49469703	3	49469703	a	g	0.2569	0.0344	0.008	1.708e-05	202818
chr3:49442548	3	49442548	a	g	0.2569	0.0344	0.008	1.708e-05	202818
chr3:49466871	3	49466871	a	g	0.7431	-0.0344	0.008	1.708e-05	202818
chr3:49438803	3	49438803	t	c	0.2569	0.0344	0.008	1.708e-05	202818
chr3:49451691	3	49451691	a	g	0.2569	0.0344	0.008	1.708e-05	202818
chr23:69838295	23	69838295	a	g	0.7993	-0.0387	0.009	1.708e-05	201832
chr23:131262310	23	131262310	a	g	0.0617	-0.0688	0.016	1.708e-05	185822
chr1:22283583	1	22283583	a	g	0.1308	-0.046	0.0107	1.715e-05	205904
chr12:57331444	12	57331444	t	c	0.1032	-0.0503	0.0117	1.715e-05	205257
chr22:40465297	22	40465297	a	c	0.2067	-0.0374	0.0087	1.717e-05	206106
chr23:70102248	23	70102248	a	c	0.7813	-0.0374	0.0087	1.717e-05	201281
chr23:70104607	23	70104607	a	g	0.2189	0.0374	0.0087	1.717e-05	201281
chr11:33737733	11	33737733	t	c	0.6861	0.0331	0.0077	1.718e-05	206106
chr7:881280	7	881280	t	g	0.7653	0.0361	0.0084	1.726e-05	203369
chr8:100945060	8	100945060	a	c	0.7397	0.0361	0.0084	1.726e-05	206106
chr4:55871755	4	55871755	t	g	0.6531	-0.0318	0.0074	1.729e-05	206106
chr2:203458132	2	203458132	t	g	0.6167	0.0318	0.0074	1.729e-05	205555
chr1:22565074	1	22565074	t	c	0.6556	-0.0318	0.0074	1.729e-05	205904
chr4:55845369	4	55845369	t	c	0.6531	-0.0318	0.0074	1.729e-05	206106
chr4:95591976	4	95591976	c	g	0.6468	-0.0318	0.0074	1.729e-05	206106
chr9:136149229	9	136149229	t	c	0.6582	-0.0318	0.0074	1.729e-05	206106
chr12:57394654	12	57394654	a	g	0.0839	-0.055	0.0128	1.732e-05	205257
chr23:69953201	23	69953201	c	g	0.7152	-0.0391	0.0091	1.734e-05	170805
chr12:15533131	12	15533131	a	g	0.2543	0.0348	0.0081	1.737e-05	206106
chr6:29792692	6	29792692	t	c	0.0895	0.0537	0.0125	1.739e-05	202520
chr8:99886802	8	99886802	t	c	0.9045	0.0537	0.0125	1.739e-05	195234
chr6:29784285	6	29784285	a	g	0.0892	0.0537	0.0125	1.739e-05	202520
chr6:29784369	6	29784369	t	c	0.0892	0.0537	0.0125	1.739e-05	202520
chr6:74924028	6	74924028	a	g	0.5334	0.0305	0.0071	1.741e-05	206106
chr3:50003246	3	50003246	t	c	0.5094	0.0305	0.0071	1.741e-05	206106
chr3:50035542	3	50035542	t	c	0.5097	0.0305	0.0071	1.741e-05	206106
chr3:50004209	3	50004209	a	g	0.5093	0.0305	0.0071	1.741e-05	206106
chr6:74941358	6	74941358	c	g	0.5337	0.0305	0.0071	1.741e-05	206106
chr3:50002245	3	50002245	t	c	0.4906	-0.0305	0.0071	1.741e-05	206106
chr8:8700851	8	8700851	t	c	0.4779	0.0305	0.0071	1.741e-05	206106
chr12:14611522	12	14611522	t	c	0.4544	-0.0305	0.0071	1.741e-05	206106
chr5:133861756	5	133861756	t	c	0.4279	-0.0305	0.0071	1.741e-05	206106
chr6:127468274	6	127468274	a	c	0.5315	-0.0305	0.0071	1.741e-05	206106
chr3:50025028	3	50025028	a	g	0.4907	-0.0305	0.0071	1.741e-05	206106
chr3:50035323	3	50035323	t	c	0.4899	-0.0305	0.0071	1.741e-05	206106
chr12:103078669	12	103078669	c	g	0.5095	0.0305	0.0071	1.741e-05	206106
chr11:30277028	11	30277028	t	c	0.4358	-0.0305	0.0071	1.741e-05	206106
chr6:127484533	6	127484533	a	g	0.5146	0.0305	0.0071	1.741e-05	206106
chr6:74925890	6	74925890	t	c	0.4664	-0.0305	0.0071	1.741e-05	206106
chr6:74926408	6	74926408	t	c	0.5335	0.0305	0.0071	1.741e-05	206106
chr6:74925525	6	74925525	t	c	0.4664	-0.0305	0.0071	1.741e-05	206106
chr6:74926172	6	74926172	t	c	0.5335	0.0305	0.0071	1.741e-05	206106
chr11:30264368	11	30264368	a	g	0.438	-0.0305	0.0071	1.741e-05	206106
chr6:74951808	6	74951808	t	c	0.5334	0.0305	0.0071	1.741e-05	206106
chr6:74925423	6	74925423	t	c	0.5335	0.0305	0.0071	1.741e-05	206106
chr3:50027774	3	50027774	t	c	0.5093	0.0305	0.0071	1.741e-05	206106
chr6:74925730	6	74925730	t	g	0.5336	0.0305	0.0071	1.741e-05	206106
chr6:74963557	6	74963557	t	g	0.5331	0.0305	0.0071	1.741e-05	206106
chr3:49996053	3	49996053	a	g	0.4303	0.0305	0.0071	1.741e-05	206106
chr6:74925050	6	74925050	t	c	0.4665	-0.0305	0.0071	1.741e-05	206106
chr8:8704330	8	8704330	c	g	0.4753	0.0305	0.0071	1.741e-05	206106
chr11:30257122	11	30257122	a	g	0.562	0.0305	0.0071	1.741e-05	206106
chr6:127482207	6	127482207	a	c	0.5145	0.0305	0.0071	1.741e-05	206106
chr6:127481810	6	127481810	a	g	0.4855	-0.0305	0.0071	1.741e-05	206106
chr6:74929797	6	74929797	a	g	0.5327	0.0305	0.0071	1.741e-05	206106
chr2:148384903	2	148384903	a	g	0.5015	0.0305	0.0071	1.741e-05	206106
chr3:50039474	3	50039474	a	g	0.5098	0.0305	0.0071	1.741e-05	206106
chr3:50242387	3	50242387	t	g	0.4356	0.0305	0.0071	1.741e-05	206106
chr3:49995518	3	49995518	t	c	0.4901	-0.0305	0.0071	1.741e-05	206106
chr3:49993191	3	49993191	t	g	0.4906	-0.0305	0.0071	1.741e-05	206106
chr6:74931987	6	74931987	a	t	0.4663	-0.0305	0.0071	1.741e-05	206106
chr11:30281330	11	30281330	a	g	0.4358	-0.0305	0.0071	1.741e-05	206106
chr12:103077218	12	103077218	c	g	0.5089	0.0305	0.0071	1.741e-05	206106
chr3:50025530	3	50025530	a	g	0.49	-0.0305	0.0071	1.741e-05	206106
chr12:14598050	12	14598050	a	g	0.4542	-0.0305	0.0071	1.741e-05	206106
chr2:100480951	2	100480951	t	c	0.4218	0.0305	0.0071	1.741e-05	206106
chr8:11392093	8	11392093	a	c	0.4762	0.0305	0.0071	1.741e-05	202818
chr6:74965008	6	74965008	t	g	0.532	0.0305	0.0071	1.741e-05	206106
chr6:74927012	6	74927012	a	t	0.5335	0.0305	0.0071	1.741e-05	206106
chr3:50009176	3	50009176	t	c	0.4907	-0.0305	0.0071	1.741e-05	206106
chr8:8641145	8	8641145	t	c	0.4801	0.0305	0.0071	1.741e-05	206106
chr6:74926061	6	74926061	t	c	0.4665	-0.0305	0.0071	1.741e-05	206106
chr6:170395680	6	170395680	a	g	0.1142	0.0494	0.0115	1.742e-05	206106
chr6:170395759	6	170395759	t	c	0.1142	0.0494	0.0115	1.742e-05	206106
chr6:170397916	6	170397916	t	c	0.8858	-0.0494	0.0115	1.742e-05	206106
chr22:40474513	22	40474513	t	c	0.2031	-0.0378	0.0088	1.743e-05	206106
chr22:40482752	22	40482752	a	g	0.2028	-0.0378	0.0088	1.743e-05	206106
chr15:40394730	15	40394730	c	g	0.6968	0.0335	0.0078	1.748e-05	206106
chr1:172262440	1	172262440	t	c	0.7291	-0.0335	0.0078	1.748e-05	205904
chr15:40394859	15	40394859	a	g	0.3033	-0.0335	0.0078	1.748e-05	206106
chr6:19818707	6	19818707	a	g	0.6948	0.0335	0.0078	1.748e-05	206106
chr4:102267453	4	102267453	a	g	0.2883	0.0335	0.0078	1.748e-05	206106
chr19:47455315	19	47455315	a	g	0.7042	0.0335	0.0078	1.748e-05	206106
chr1:172262494	1	172262494	t	c	0.7291	-0.0335	0.0078	1.748e-05	205904
chr8:130056155	8	130056155	c	g	0.7268	-0.0335	0.0078	1.748e-05	206106
chr6:29841330	6	29841330	a	g	0.0886	0.0541	0.0126	1.758e-05	203167
chr7:25736929	7	25736929	a	c	0.3304	-0.0322	0.0075	1.76e-05	206106
chr2:27344457	2	27344457	a	t	0.3603	-0.0322	0.0075	1.76e-05	206106
chr1:176536813	1	176536813	a	g	0.154	-0.0425	0.0099	1.763e-05	202616
chr2:27355991	2	27355991	t	g	0.1535	-0.0425	0.0099	1.763e-05	206106
chr12:95630906	12	95630906	a	g	0.0669	0.0601	0.014	1.764e-05	201636
chr12:95565980	12	95565980	t	c	0.0669	0.0601	0.014	1.764e-05	202170
chr1:176606933	1	176606933	t	c	0.7558	0.0352	0.0082	1.765e-05	205904
chr12:102856474	12	102856474	a	g	0.7574	0.0352	0.0082	1.765e-05	206106
chr1:176614926	1	176614926	t	g	0.7558	0.0352	0.0082	1.765e-05	205904
chr1:176612266	1	176612266	c	g	0.7558	0.0352	0.0082	1.765e-05	205904
chr5:133840796	5	133840796	t	c	0.7574	0.0352	0.0082	1.765e-05	206106
chr1:176603840	1	176603840	a	g	0.2443	-0.0352	0.0082	1.765e-05	205904
chr1:176596408	1	176596408	t	c	0.7546	0.0352	0.0082	1.765e-05	205904
chr1:176614710	1	176614710	a	t	0.2442	-0.0352	0.0082	1.765e-05	205904
chr1:176612334	1	176612334	a	g	0.2442	-0.0352	0.0082	1.765e-05	205904
chr6:34240886	6	34240886	a	g	0.7958	-0.0382	0.0089	1.77e-05	206106
chr6:151731479	6	151731479	t	c	0.2049	0.0382	0.0089	1.77e-05	206106
chr4:55917808	4	55917808	t	g	0.1935	0.0382	0.0089	1.77e-05	206106
chr4:55913934	4	55913934	a	g	0.8062	-0.0382	0.0089	1.77e-05	205459
chr18:60965524	18	60965524	a	g	0.4382	-0.0309	0.0072	1.773e-05	206106
chr2:27187814	2	27187814	a	g	0.607	0.0309	0.0072	1.773e-05	206106
chr2:27170982	2	27170982	t	c	0.6099	0.0309	0.0072	1.773e-05	206106
chr8:11402347	8	11402347	a	g	0.4894	0.0309	0.0072	1.773e-05	202818
chr8:10662555	8	10662555	a	c	0.4013	0.0309	0.0072	1.773e-05	206106
chr8:11440019	8	11440019	a	g	0.5341	-0.0309	0.0072	1.773e-05	206106
chr6:31240712	6	31240712	a	c	0.4641	0.0309	0.0072	1.773e-05	206106
chr20:4221484	20	4221484	a	c	0.4862	-0.0309	0.0072	1.773e-05	206106
chr2:27194013	2	27194013	t	c	0.3927	-0.0309	0.0072	1.773e-05	206106
chr8:10005053	8	10005053	t	c	0.4294	-0.0309	0.0072	1.773e-05	202818
chr18:60966206	18	60966206	c	g	0.5605	0.0309	0.0072	1.773e-05	206106
chr20:30985351	20	30985351	t	c	0.44	-0.0309	0.0072	1.773e-05	202818
chr12:103074539	12	103074539	t	c	0.2803	-0.0339	0.0079	1.778e-05	206106
chr13:100531456	13	100531456	a	g	0.2847	0.0339	0.0079	1.778e-05	206106
chr4:55913461	4	55913461	t	c	0.2228	0.0369	0.0086	1.781e-05	205459
chr12:102734437	12	102734437	t	c	0.2124	-0.0369	0.0086	1.781e-05	206106
chr6:34237976	6	34237976	c	g	0.843	-0.0429	0.01	1.787e-05	206106
chr1:176540902	1	176540902	a	c	0.8466	0.0429	0.01	1.787e-05	202616
chr15:89069299	15	89069299	t	g	0.4991	0.0296	0.0069	1.788e-05	206106
chr8:10838461	8	10838461	a	g	0.3637	-0.0326	0.0076	1.791e-05	202818
chr20:31105023	20	31105023	a	g	0.6775	-0.0326	0.0076	1.791e-05	202818
chr8:99942732	8	99942732	t	g	0.9012	0.0519	0.0121	1.793e-05	201779
chr8:99945447	8	99945447	a	g	0.0989	-0.0519	0.0121	1.793e-05	201779
chr12:57388569	12	57388569	a	g	0.0846	-0.0549	0.0128	1.794e-05	205257
chr4:175434074	4	175434074	t	c	0.2387	0.0356	0.0083	1.794e-05	204062
chr12:57388198	12	57388198	t	c	0.0847	-0.0549	0.0128	1.794e-05	205257
chr4:175434954	4	175434954	t	g	0.2387	0.0356	0.0083	1.794e-05	204062
chr6:29787905	6	29787905	a	g	0.9101	-0.0536	0.0125	1.803e-05	202520
chr6:29787369	6	29787369	a	g	0.9101	-0.0536	0.0125	1.803e-05	202520
chr6:29784460	6	29784460	t	c	0.0891	0.0536	0.0125	1.803e-05	202520
chr6:29788423	6	29788423	a	c	0.0899	0.0536	0.0125	1.803e-05	202520
chr6:29787238	6	29787238	a	g	0.0899	0.0536	0.0125	1.803e-05	202520
chr17:63771769	17	63771769	t	c	0.3673	-0.0313	0.0073	1.806e-05	206106
chr19:31929234	19	31929234	a	g	0.3897	-0.0313	0.0073	1.806e-05	206106
chr2:27307769	2	27307769	c	g	0.6277	0.0313	0.0073	1.806e-05	206106
chr17:63772091	17	63772091	t	c	0.6325	0.0313	0.0073	1.806e-05	206106
chr8:10856474	8	10856474	t	c	0.5786	0.0313	0.0073	1.806e-05	205555
chr8:9789549	8	9789549	t	g	0.4579	-0.0313	0.0073	1.806e-05	202818
chr2:27273128	2	27273128	t	c	0.6185	0.0313	0.0073	1.806e-05	206106
chr8:9582730	8	9582730	a	g	0.3594	0.0313	0.0073	1.806e-05	206106
chr3:50049299	3	50049299	t	g	0.519	0.0313	0.0073	1.806e-05	199562
chr19:31928464	19	31928464	a	g	0.3919	-0.0313	0.0073	1.806e-05	206106
chr10:76250812	10	76250812	c	g	0.2573	0.0343	0.008	1.807e-05	206106
chr3:49439440	3	49439440	a	g	0.7431	-0.0343	0.008	1.807e-05	202818
chr3:49471522	3	49471522	c	g	0.2566	0.0343	0.008	1.807e-05	202818
chr3:49436584	3	49436584	t	c	0.2569	0.0343	0.008	1.807e-05	202818
chr2:203520420	2	203520420	a	g	0.2906	-0.0343	0.008	1.807e-05	199562
chr1:172199573	1	172199573	t	g	0.7399	-0.0343	0.008	1.807e-05	205904
chr3:49490780	3	49490780	a	g	0.2569	0.0343	0.008	1.807e-05	202818
chr3:49448423	3	49448423	a	g	0.2565	0.0343	0.008	1.807e-05	202818
chr3:49439725	3	49439725	a	t	0.7431	-0.0343	0.008	1.807e-05	202818
chr1:172191394	1	172191394	a	c	0.7388	-0.0343	0.008	1.807e-05	205904
chr3:49460407	3	49460407	t	c	0.257	0.0343	0.008	1.807e-05	202818
chr3:49506900	3	49506900	t	c	0.2569	0.0343	0.008	1.807e-05	202818
chr3:49427933	3	49427933	a	g	0.2569	0.0343	0.008	1.807e-05	202818
chr3:49435243	3	49435243	c	g	0.2569	0.0343	0.008	1.807e-05	202818
chr3:49438036	3	49438036	c	g	0.7431	-0.0343	0.008	1.807e-05	202818
chr3:49594060	3	49594060	t	c	0.7437	-0.0343	0.008	1.807e-05	202818
chr22:40495139	22	40495139	a	c	0.794	0.0373	0.0087	1.808e-05	206106
chr8:100388260	8	100388260	t	c	0.1682	0.0403	0.0094	1.809e-05	206106
chr8:100394047	8	100394047	t	c	0.8315	-0.0403	0.0094	1.809e-05	206106
chr8:100518150	8	100518150	t	c	0.8307	-0.0403	0.0094	1.809e-05	206106
chr8:100387724	8	100387724	t	c	0.8318	-0.0403	0.0094	1.809e-05	206106
chr8:100384885	8	100384885	a	g	0.1682	0.0403	0.0094	1.809e-05	206106
chr8:100285910	8	100285910	t	g	0.1688	0.0403	0.0094	1.809e-05	205715
chr8:100393498	8	100393498	a	g	0.1682	0.0403	0.0094	1.809e-05	206106
chr8:100363242	8	100363242	t	c	0.1685	0.0403	0.0094	1.809e-05	206106
chr7:134028310	7	134028310	t	g	0.8912	0.0523	0.0122	1.812e-05	206106
chr9:96573148	9	96573148	a	c	0.042	0.084	0.0196	1.822e-05	202426
chr1:22674007	1	22674007	a	g	0.2269	0.036	0.0084	1.822e-05	205904
chr7:25408898	7	25408898	t	g	0.2843	0.033	0.0077	1.822e-05	206106
chr12:95567830	12	95567830	a	g	0.0668	0.06	0.014	1.822e-05	202170
chr22:40472399	22	40472399	a	g	0.2031	-0.0377	0.0088	1.835e-05	206106
chr1:172299468	1	172299468	t	c	0.7777	-0.0377	0.0088	1.835e-05	199360
chr22:40496656	22	40496656	t	c	0.206	-0.0377	0.0088	1.835e-05	206106
chr10:76182266	10	76182266	a	c	0.7466	-0.0347	0.0081	1.836e-05	206106
chr1:22563493	1	22563493	a	g	0.3444	0.0317	0.0074	1.837e-05	205904
chr2:188205598	2	188205598	t	c	0.3603	0.0317	0.0074	1.837e-05	206106
chr1:22563981	1	22563981	a	c	0.6556	-0.0317	0.0074	1.837e-05	205904
chr1:22564305	1	22564305	t	c	0.6556	-0.0317	0.0074	1.837e-05	205904
chr2:188208012	2	188208012	a	g	0.6398	-0.0317	0.0074	1.837e-05	206106
chr8:9644976	8	9644976	t	g	0.3614	0.0317	0.0074	1.837e-05	206106
chr2:188206953	2	188206953	a	g	0.3602	0.0317	0.0074	1.837e-05	206106
chr4:95680361	4	95680361	c	g	0.6608	-0.0317	0.0074	1.837e-05	206106
chr14:93127174	14	93127174	a	t	0.6321	-0.0317	0.0074	1.837e-05	203369
chr2:188202673	2	188202673	c	g	0.6399	-0.0317	0.0074	1.837e-05	206106
chr1:176534736	1	176534736	t	c	0.845	0.0424	0.0099	1.845e-05	202616
chr19:17384651	19	17384651	t	c	0.1866	-0.0394	0.0092	1.847e-05	202818
chr19:17387176	19	17387176	a	g	0.8133	0.0394	0.0092	1.847e-05	202818
chr19:17384003	19	17384003	a	c	0.1863	-0.0394	0.0092	1.847e-05	202818
chr19:17394839	19	17394839	a	g	0.8133	0.0394	0.0092	1.847e-05	202818
chr19:17385176	19	17385176	t	c	0.8134	0.0394	0.0092	1.847e-05	202818
chr19:17403361	19	17403361	a	g	0.8139	0.0394	0.0092	1.847e-05	202818
chr6:152038156	6	152038156	t	g	0.2488	-0.0364	0.0085	1.849e-05	202818
chr19:47363391	19	47363391	a	g	0.6851	0.0334	0.0078	1.852e-05	206106
chr6:127493468	6	127493468	a	t	0.486	-0.0304	0.0071	1.855e-05	206106
chr6:74939076	6	74939076	t	c	0.5335	0.0304	0.0071	1.855e-05	206106
chr11:30255982	11	30255982	a	g	0.5621	0.0304	0.0071	1.855e-05	206106
chr11:30254268	11	30254268	t	g	0.5642	0.0304	0.0071	1.855e-05	206106
chr11:30251625	11	30251625	t	c	0.4379	-0.0304	0.0071	1.855e-05	206106
chr12:103077198	12	103077198	t	c	0.5088	0.0304	0.0071	1.855e-05	206106
chr3:49997963	3	49997963	a	g	0.5094	0.0304	0.0071	1.855e-05	206106
chr11:30251351	11	30251351	a	c	0.5621	0.0304	0.0071	1.855e-05	206106
chr6:74648548	6	74648548	t	c	0.5483	-0.0304	0.0071	1.855e-05	206106
chr11:30255867	11	30255867	c	g	0.5621	0.0304	0.0071	1.855e-05	206106
chr6:74923751	6	74923751	t	c	0.5336	0.0304	0.0071	1.855e-05	206106
chr11:30250359	11	30250359	t	c	0.5621	0.0304	0.0071	1.855e-05	206106
chr6:127493141	6	127493141	a	g	0.5141	0.0304	0.0071	1.855e-05	206106
chr11:30253641	11	30253641	t	c	0.5621	0.0304	0.0071	1.855e-05	206106
chr11:30241032	11	30241032	a	g	0.4379	-0.0304	0.0071	1.855e-05	206106
chr11:30255823	11	30255823	a	g	0.5621	0.0304	0.0071	1.855e-05	206106
chr11:30240829	11	30240829	t	c	0.4359	-0.0304	0.0071	1.855e-05	206106
chr11:30248826	11	30248826	t	c	0.4378	-0.0304	0.0071	1.855e-05	206106
chr6:74879515	6	74879515	t	c	0.4738	-0.0304	0.0071	1.855e-05	206106
chr3:50038664	3	50038664	a	g	0.509	0.0304	0.0071	1.855e-05	206106
chr6:74922373	6	74922373	t	c	0.5336	0.0304	0.0071	1.855e-05	206106
chr6:127482008	6	127482008	a	c	0.5145	0.0304	0.0071	1.855e-05	206106
chr6:74953560	6	74953560	t	g	0.4666	-0.0304	0.0071	1.855e-05	206106
chr11:30253189	11	30253189	t	g	0.5642	0.0304	0.0071	1.855e-05	206106
chr3:50018585	3	50018585	t	g	0.4907	-0.0304	0.0071	1.855e-05	206106
chr6:127436313	6	127436313	a	g	0.4832	-0.0304	0.0071	1.855e-05	206106
chr11:30241731	11	30241731	t	c	0.4379	-0.0304	0.0071	1.855e-05	206106
chr6:74928513	6	74928513	t	c	0.5336	0.0304	0.0071	1.855e-05	206106
chr15:40405909	15	40405909	a	g	0.531	0.0304	0.0071	1.855e-05	206106
chr6:127492840	6	127492840	t	g	0.5141	0.0304	0.0071	1.855e-05	206106
chr6:74940656	6	74940656	t	c	0.4665	-0.0304	0.0071	1.855e-05	206106
chr8:8901222	8	8901222	t	g	0.5333	-0.0304	0.0071	1.855e-05	206106
chr11:30243247	11	30243247	t	g	0.5621	0.0304	0.0071	1.855e-05	206106
chr6:127436064	6	127436064	t	c	0.5167	0.0304	0.0071	1.855e-05	206106
chr6:74939930	6	74939930	a	g	0.4665	-0.0304	0.0071	1.855e-05	206106
chr6:74921580	6	74921580	a	g	0.5334	0.0304	0.0071	1.855e-05	206106
chr12:14612323	12	14612323	a	g	0.5456	0.0304	0.0071	1.855e-05	206106
chr6:127492375	6	127492375	t	c	0.5141	0.0304	0.0071	1.855e-05	206106
chr12:102954256	12	102954256	c	g	0.8396	-0.0411	0.0096	1.858e-05	206106
chr12:102955034	12	102955034	a	g	0.1604	0.0411	0.0096	1.858e-05	206106
chr8:99940852	8	99940852	a	g	0.0988	-0.0518	0.0121	1.861e-05	201779
chr7:134021581	7	134021581	a	t	0.1085	-0.0518	0.0121	1.861e-05	206106
chr8:99943415	8	99943415	a	g	0.0989	-0.0518	0.0121	1.861e-05	201779
chr1:176642771	1	176642771	t	c	0.755	0.0351	0.0082	1.865e-05	205904
chr8:40948319	8	40948319	t	c	0.2517	-0.0351	0.0082	1.865e-05	206106
chr20:31163573	20	31163573	t	g	0.2548	0.0351	0.0082	1.865e-05	205715
chr6:74696814	6	74696814	t	c	0.2415	-0.0351	0.0082	1.865e-05	206106
chr1:176611275	1	176611275	t	g	0.2439	-0.0351	0.0082	1.865e-05	205904
chr6:29789136	6	29789136	a	t	0.0898	0.0535	0.0125	1.869e-05	202520
chr6:29785561	6	29785561	t	c	0.0899	0.0535	0.0125	1.869e-05	202520
chr6:29785784	6	29785784	a	g	0.9106	-0.0535	0.0125	1.869e-05	202520
chr7:25725601	7	25725601	t	c	0.3301	-0.0321	0.0075	1.869e-05	206106
chr6:29788946	6	29788946	a	t	0.9107	-0.0535	0.0125	1.869e-05	202520
chr6:29786552	6	29786552	a	g	0.09	0.0535	0.0125	1.869e-05	202520
chr6:170416288	6	170416288	t	c	0.3725	0.0321	0.0075	1.869e-05	206106
chr6:29787750	6	29787750	t	c	0.0899	0.0535	0.0125	1.869e-05	202520
chr6:29782813	6	29782813	t	c	0.0898	0.0535	0.0125	1.869e-05	202520
chr6:29791452	6	29791452	a	g	0.9102	-0.0535	0.0125	1.869e-05	202520
chr8:10835871	8	10835871	a	t	0.6308	0.0321	0.0075	1.869e-05	205555
chr6:29786466	6	29786466	a	g	0.9101	-0.0535	0.0125	1.869e-05	202520
chr6:29782621	6	29782621	t	c	0.0898	0.0535	0.0125	1.869e-05	202520
chr6:29783444	6	29783444	t	g	0.0898	0.0535	0.0125	1.869e-05	202520
chr23:70383444	23	70383444	t	c	0.6132	-0.0321	0.0075	1.869e-05	201281
chr19:17354825	19	17354825	t	c	0.1818	-0.0398	0.0093	1.873e-05	202818
chr12:95568432	12	95568432	t	c	0.0669	0.0599	0.014	1.881e-05	202170
chr6:74424355	6	74424355	a	c	0.2857	-0.0338	0.0079	1.882e-05	206106
chr6:170393596	6	170393596	t	c	0.8858	-0.0492	0.0115	1.884e-05	206106
chr9:100307789	9	100307789	t	c	0.4103	0.0308	0.0072	1.888e-05	205715
chr6:125980018	6	125980018	a	c	0.4071	0.0308	0.0072	1.888e-05	206106
chr6:29841121	6	29841121	a	g	0.0886	0.0539	0.0126	1.888e-05	203167
chr8:10986837	8	10986837	t	g	0.5616	0.0308	0.0072	1.888e-05	206106
chr19:30107422	19	30107422	t	c	0.4306	0.0308	0.0072	1.888e-05	206106
chr8:10957723	8	10957723	c	g	0.5184	-0.0308	0.0072	1.888e-05	204208
chr8:11444516	8	11444516	a	g	0.4559	0.0308	0.0072	1.888e-05	205555
chr8:10629987	8	10629987	t	c	0.6062	-0.0308	0.0072	1.888e-05	206106
chr11:95298158	11	95298158	a	t	0.5126	0.0308	0.0072	1.888e-05	206106
chr8:10987553	8	10987553	t	c	0.5636	0.0308	0.0072	1.888e-05	206106
chr8:8914757	8	8914757	t	c	0.5348	-0.0308	0.0072	1.888e-05	206106
chr5:87993198	5	87993198	a	g	0.4252	0.0308	0.0072	1.888e-05	206106
chr5:87781168	5	87781168	t	c	0.4453	0.0308	0.0072	1.888e-05	206106
chr19:30107621	19	30107621	t	c	0.5694	-0.0308	0.0072	1.888e-05	206106
chr8:10955225	8	10955225	c	g	0.4914	0.0308	0.0072	1.888e-05	206106
chr10:90334835	10	90334835	a	g	0.4096	0.0308	0.0072	1.888e-05	206106
chr23:70081572	23	70081572	t	c	0.2533	0.0385	0.009	1.888e-05	201281
chr8:100369465	8	100369465	a	g	0.1684	0.0402	0.0094	1.898e-05	206106
chr8:100361738	8	100361738	c	g	0.8318	-0.0402	0.0094	1.898e-05	206106
chr8:100396085	8	100396085	a	g	0.8317	-0.0402	0.0094	1.898e-05	206106
chr1:22623542	1	22623542	t	c	0.1678	0.0402	0.0094	1.898e-05	205904
chr8:100591945	8	100591945	t	c	0.9492	0.0727	0.017	1.899e-05	195881
chr15:42003316	15	42003316	a	g	0.0616	0.065	0.0152	1.9e-05	202426
chr12:95498219	12	95498219	a	t	0.3711	0.0325	0.0076	1.9e-05	192633
chr19:30109533	19	30109533	a	g	0.3531	-0.0325	0.0076	1.9e-05	206106
chr6:170391855	6	170391855	a	g	0.1583	0.0449	0.0105	1.901e-05	206106
chr23:131380805	23	131380805	a	g	0.0517	-0.0821	0.0192	1.902e-05	170805
chr6:170396963	6	170396963	t	c	0.8862	-0.0496	0.0116	1.904e-05	206106
chr22:40498156	22	40498156	a	t	0.7944	0.0372	0.0087	1.904e-05	206106
chr3:127890749	3	127890749	a	g	0.8489	-0.0419	0.0098	1.907e-05	206106
chr4:95976882	4	95976882	t	c	0.4978	0.0295	0.0069	1.908e-05	206106
chr4:95984379	4	95984379	t	g	0.4977	0.0295	0.0069	1.908e-05	206106
chr3:49439924	3	49439924	t	c	0.7434	-0.0342	0.008	1.911e-05	202818
chr3:49522458	3	49522458	t	c	0.2569	0.0342	0.008	1.911e-05	202818
chr3:49516519	3	49516519	t	c	0.2569	0.0342	0.008	1.911e-05	202818
chr3:49555583	3	49555583	a	g	0.2569	0.0342	0.008	1.911e-05	202818
chr17:46419797	17	46419797	t	c	0.7264	-0.0342	0.008	1.911e-05	199562
chr3:49554241	3	49554241	t	c	0.7431	-0.0342	0.008	1.911e-05	202818
chr2:188401993	2	188401993	a	g	0.7417	-0.0342	0.008	1.911e-05	206106
chr3:49500414	3	49500414	a	g	0.2569	0.0342	0.008	1.911e-05	202818
chr2:27276202	2	27276202	a	g	0.6183	0.0312	0.0073	1.92e-05	206106
chr8:9578982	8	9578982	t	g	0.3605	0.0312	0.0073	1.92e-05	206106
chr8:9587891	8	9587891	a	g	0.3586	0.0312	0.0073	1.92e-05	206106
chr8:9560169	8	9560169	a	g	0.3618	0.0312	0.0073	1.92e-05	206106
chr17:19980779	17	19980779	t	g	0.5639	0.0312	0.0073	1.92e-05	199562
chr19:31922171	19	31922171	t	c	0.3891	-0.0312	0.0073	1.92e-05	206106
chr8:9583407	8	9583407	a	g	0.6404	-0.0312	0.0073	1.92e-05	206106
chr8:9616664	8	9616664	a	c	0.3701	0.0312	0.0073	1.92e-05	206106
chr8:10726464	8	10726464	t	g	0.38	0.0312	0.0073	1.92e-05	206106
chr8:9579249	8	9579249	a	c	0.6394	-0.0312	0.0073	1.92e-05	206106
chr8:9649165	8	9649165	t	c	0.6317	-0.0312	0.0073	1.92e-05	206106
chr8:9580001	8	9580001	a	g	0.3601	0.0312	0.0073	1.92e-05	206106
chr8:9614993	8	9614993	a	c	0.3666	0.0312	0.0073	1.92e-05	206106
chr8:9647796	8	9647796	a	g	0.6313	-0.0312	0.0073	1.92e-05	206106
chr12:102958013	12	102958013	t	g	0.16	0.0406	0.0095	1.923e-05	206106
chr23:131380982	23	131380982	a	t	0.948	0.0812	0.019	1.923e-05	170805
chr1:176522365	1	176522365	t	c	0.1455	-0.0453	0.0106	1.924e-05	202616
chr1:176535138	1	176535138	a	g	0.845	0.0423	0.0099	1.931e-05	202616
chr10:22287419	10	22287419	t	c	0.3055	0.0329	0.0077	1.931e-05	205555
chr8:99938133	8	99938133	a	g	0.9011	0.0517	0.0121	1.931e-05	201779
chr17:4094140	17	4094140	c	g	0.3061	-0.0329	0.0077	1.931e-05	206106
chr8:99936151	8	99936151	a	g	0.0987	-0.0517	0.0121	1.931e-05	201200
chr17:4081975	17	4081975	a	g	0.3037	-0.0329	0.0077	1.931e-05	206106
chr7:25408671	7	25408671	t	c	0.2843	0.0329	0.0077	1.931e-05	206106
chr8:99939722	8	99939722	t	c	0.9011	0.0517	0.0121	1.931e-05	201779
chr10:22240299	10	22240299	t	c	0.6916	-0.0329	0.0077	1.931e-05	203369
chr23:70105428	23	70105428	t	c	0.7824	-0.0376	0.0088	1.931e-05	201281
chr6:29786754	6	29786754	t	c	0.9087	-0.0534	0.0125	1.937e-05	202520
chr6:29784822	6	29784822	a	c	0.0898	0.0534	0.0125	1.937e-05	202520
chr6:29785289	6	29785289	t	g	0.9102	-0.0534	0.0125	1.937e-05	202520
chr6:29791979	6	29791979	t	c	0.0898	0.0534	0.0125	1.937e-05	202520
chr6:74746153	6	74746153	a	g	0.8633	0.044	0.0103	1.939e-05	206106
chr19:17393449	19	17393449	t	g	0.8132	0.0393	0.0092	1.94e-05	202818
chr19:17389648	19	17389648	t	c	0.1866	-0.0393	0.0092	1.94e-05	202818
chr19:17388065	19	17388065	t	c	0.8134	0.0393	0.0092	1.94e-05	202818
chr19:17385502	19	17385502	a	g	0.8134	0.0393	0.0092	1.94e-05	202818
chr4:55970205	4	55970205	c	g	0.2525	0.0346	0.0081	1.941e-05	205715
chr8:11372085	8	11372085	t	c	0.7432	-0.0346	0.0081	1.941e-05	206106
chr7:11756776	7	11756776	a	g	0.837	0.041	0.0096	1.947e-05	206106
chr1:22563105	1	22563105	t	c	0.3442	0.0316	0.0074	1.952e-05	205904
chr2:188198446	2	188198446	a	g	0.6399	-0.0316	0.0074	1.952e-05	206106
chr9:136144427	9	136144427	t	c	0.656	-0.0316	0.0074	1.952e-05	206106
chr2:188196469	2	188196469	t	c	0.3601	0.0316	0.0074	1.952e-05	206106
chr9:136143372	9	136143372	t	c	0.3439	0.0316	0.0074	1.952e-05	206106
chr2:188204916	2	188204916	a	g	0.3602	0.0316	0.0074	1.952e-05	206106
chr2:188193463	2	188193463	c	g	0.3601	0.0316	0.0074	1.952e-05	206106
chr8:9659935	8	9659935	a	t	0.6425	-0.0316	0.0074	1.952e-05	206106
chr16:79218585	16	79218585	c	g	0.949	-0.0696	0.0163	1.955e-05	202818
chr12:95518223	12	95518223	t	c	0.8148	-0.038	0.0089	1.958e-05	206106
chr12:95512031	12	95512031	a	g	0.1853	0.038	0.0089	1.958e-05	206106
chr19:47384499	19	47384499	a	g	0.6864	0.0333	0.0078	1.961e-05	206106
chr4:102223084	4	102223084	t	c	0.7034	-0.0333	0.0078	1.961e-05	206106
chr1:172265246	1	172265246	a	g	0.2716	0.0333	0.0078	1.961e-05	205904
chr12:95404184	12	95404184	a	g	0.2865	0.0333	0.0078	1.961e-05	206106
chr5:133840929	5	133840929	t	c	0.2427	-0.035	0.0082	1.97e-05	206106
chr1:176622870	1	176622870	c	g	0.2439	-0.035	0.0082	1.97e-05	205904
chr1:176627484	1	176627484	a	g	0.2444	-0.035	0.0082	1.97e-05	205904
chr1:176619270	1	176619270	t	g	0.2442	-0.035	0.0082	1.97e-05	205904
chr1:176621524	1	176621524	a	c	0.2442	-0.035	0.0082	1.97e-05	205904
chr1:176628459	1	176628459	t	g	0.2441	-0.035	0.0082	1.97e-05	205904
chr8:75136958	8	75136958	a	g	0.7523	0.035	0.0082	1.97e-05	206106
chr12:102856702	12	102856702	c	g	0.7572	0.035	0.0082	1.97e-05	206106
chr1:176619749	1	176619749	c	g	0.7558	0.035	0.0082	1.97e-05	205904
chr20:31122344	20	31122344	t	c	0.2442	0.035	0.0082	1.97e-05	205715
chr6:74933356	6	74933356	a	g	0.5335	0.0303	0.0071	1.976e-05	206106
chr12:14520241	12	14520241	t	c	0.5458	0.0303	0.0071	1.976e-05	206106
chr6:74932223	6	74932223	t	c	0.5335	0.0303	0.0071	1.976e-05	206106
chr12:14552845	12	14552845	c	g	0.4541	-0.0303	0.0071	1.976e-05	206106
chr8:8660538	8	8660538	a	c	0.462	0.0303	0.0071	1.976e-05	206106
chr11:30250568	11	30250568	t	c	0.5642	0.0303	0.0071	1.976e-05	206106
chr12:103077284	12	103077284	c	g	0.5094	0.0303	0.0071	1.976e-05	206106
chr11:30247886	11	30247886	t	c	0.4358	-0.0303	0.0071	1.976e-05	206106
chr12:14492516	12	14492516	a	g	0.5459	0.0303	0.0071	1.976e-05	206106
chr5:133864599	5	133864599	a	g	0.4284	-0.0303	0.0071	1.976e-05	206106
chr11:30250479	11	30250479	a	g	0.4379	-0.0303	0.0071	1.976e-05	206106
chr6:74927133	6	74927133	a	g	0.4667	-0.0303	0.0071	1.976e-05	206106
chr11:30254550	11	30254550	t	c	0.5642	0.0303	0.0071	1.976e-05	206106
chr8:10953092	8	10953092	t	c	0.4917	0.0303	0.0071	1.976e-05	206106
chr11:30249550	11	30249550	a	c	0.5621	0.0303	0.0071	1.976e-05	206106
chr11:30250177	11	30250177	t	c	0.4389	-0.0303	0.0071	1.976e-05	206106
chr3:50040194	3	50040194	a	t	0.509	0.0303	0.0071	1.976e-05	206106
chr12:14535908	12	14535908	t	g	0.5458	0.0303	0.0071	1.976e-05	206106
chr6:126040435	6	126040435	a	g	0.5224	-0.0303	0.0071	1.976e-05	206106
chr6:74935203	6	74935203	t	c	0.4665	-0.0303	0.0071	1.976e-05	206106
chr6:127495292	6	127495292	a	g	0.5142	0.0303	0.0071	1.976e-05	206106
chr11:30253318	11	30253318	a	t	0.5642	0.0303	0.0071	1.976e-05	206106
chr6:74641589	6	74641589	c	g	0.5483	-0.0303	0.0071	1.976e-05	206106
chr11:30242325	11	30242325	t	c	0.4379	-0.0303	0.0071	1.976e-05	206106
chr12:14483481	12	14483481	t	c	0.4701	-0.0303	0.0071	1.976e-05	206106
chr11:30248392	11	30248392	a	g	0.4379	-0.0303	0.0071	1.976e-05	206106
chr6:74939406	6	74939406	a	g	0.5335	0.0303	0.0071	1.976e-05	206106
chr6:127496142	6	127496142	a	g	0.5141	0.0303	0.0071	1.976e-05	206106
chr8:9364664	8	9364664	t	c	0.3473	-0.032	0.0075	1.984e-05	204613
chr5:165487450	5	165487450	a	g	0.0184	0.1152	0.027	1.984e-05	199915
chr6:170416305	6	170416305	t	g	0.3698	0.032	0.0075	1.984e-05	206106
chr3:50209049	3	50209049	a	g	0.3328	0.032	0.0075	1.984e-05	202818
chr17:3969527	17	3969527	a	t	0.329	-0.032	0.0075	1.984e-05	206106
chr8:22879734	8	22879734	t	c	0.6515	0.032	0.0075	1.984e-05	206106
chr6:29787945	6	29787945	t	c	0.0899	0.0529	0.0124	1.989e-05	203167
chr8:100266187	8	100266187	a	g	0.1688	0.0401	0.0094	1.99e-05	205715
chr8:100179172	8	100179172	t	c	0.1685	0.0401	0.0094	1.99e-05	205715
chr8:100364236	8	100364236	t	c	0.1682	0.0401	0.0094	1.99e-05	206106
chr8:100398670	8	100398670	a	g	0.8317	-0.0401	0.0094	1.99e-05	206106
chr8:100187516	8	100187516	a	g	0.8314	-0.0401	0.0094	1.99e-05	205715
chr8:100364790	8	100364790	a	g	0.1682	0.0401	0.0094	1.99e-05	206106
chr8:100352261	8	100352261	a	g	0.8318	-0.0401	0.0094	1.99e-05	206106
chr8:100399420	8	100399420	a	t	0.1683	0.0401	0.0094	1.99e-05	206106
chr8:100271711	8	100271711	a	g	0.8312	-0.0401	0.0094	1.99e-05	205715
chr8:100424677	8	100424677	a	c	0.8318	-0.0401	0.0094	1.99e-05	206106
chr8:10113556	8	10113556	t	c	0.7294	-0.0337	0.0079	1.992e-05	206106
chr12:57390038	12	57390038	t	c	0.9155	0.0546	0.0128	1.993e-05	205257
chr6:29907562	6	29907562	a	g	0.9101	-0.0546	0.0128	1.993e-05	201412
chr6:74719363	6	74719363	c	g	0.7603	0.0354	0.0083	1.998e-05	206106
chr1:176513146	1	176513146	c	g	0.1066	-0.0499	0.0117	1.999e-05	202616
chr13:50528339	13	50528339	a	g	0.1443	-0.0435	0.0102	2.002e-05	206106
chr8:99938488	8	99938488	a	c	0.0989	-0.0516	0.0121	2.004e-05	201779
chr7:134022714	7	134022714	a	c	0.8913	0.0516	0.0121	2.004e-05	206106
chr12:95544358	12	95544358	t	c	0.067	0.0597	0.014	2.005e-05	201968
chr8:9875221	8	9875221	c	g	0.4468	-0.0307	0.0072	2.009e-05	202818
chr3:50059758	3	50059758	t	c	0.509	0.0307	0.0072	2.009e-05	199562
chr9:7177284	9	7177284	a	g	0.4678	-0.0307	0.0072	2.009e-05	199562
chr2:174162434	2	174162434	a	g	0.5709	0.0307	0.0072	2.009e-05	206106
chr12:33590787	12	33590787	c	g	0.4777	0.0307	0.0072	2.009e-05	206106
chr19:30108485	19	30108485	t	c	0.555	-0.0307	0.0072	2.009e-05	206106
chr8:8919676	8	8919676	t	c	0.4547	0.0307	0.0072	2.009e-05	206106
chr5:133828356	5	133828356	a	g	0.4185	0.0307	0.0072	2.009e-05	206106
chr9:100307493	9	100307493	a	g	0.4103	0.0307	0.0072	2.009e-05	205715
chr8:9713196	8	9713196	t	c	0.5307	0.0307	0.0072	2.009e-05	202818
chr8:11073578	8	11073578	t	c	0.5458	-0.0307	0.0072	2.009e-05	206106
chr8:10630898	8	10630898	a	c	0.6063	-0.0307	0.0072	2.009e-05	206106
chr2:27169842	2	27169842	a	c	0.6101	0.0307	0.0072	2.009e-05	206106
chr5:87993365	5	87993365	t	c	0.5749	-0.0307	0.0072	2.009e-05	206106
chr8:10958824	8	10958824	t	c	0.4836	0.0307	0.0072	2.009e-05	206106
chr6:29792636	6	29792636	a	g	0.0851	0.055	0.0129	2.012e-05	202520
chr8:100763187	8	100763187	t	g	0.8367	-0.0405	0.0095	2.016e-05	206106
chr10:22277319	10	22277319	a	t	0.3149	0.0324	0.0076	2.016e-05	205555
chr8:10771222	8	10771222	t	g	0.6846	0.0324	0.0076	2.016e-05	206106
chr17:46549891	17	46549891	t	c	0.6563	0.0324	0.0076	2.016e-05	206106
chr6:31328545	6	31328545	a	t	0.9244	-0.0567	0.0133	2.016e-05	205513
chr2:27354971	2	27354971	t	c	0.1533	-0.0422	0.0099	2.02e-05	206106
chr11:86861613	11	86861613	a	g	0.0959	0.0503	0.0118	2.02e-05	206106
chr11:86880662	11	86880662	a	g	0.904	-0.0503	0.0118	2.02e-05	206106
chr3:49510931	3	49510931	a	g	0.2567	0.0341	0.008	2.022e-05	202818
chr3:49508976	3	49508976	t	c	0.7435	-0.0341	0.008	2.022e-05	202818
chr3:49480908	3	49480908	t	c	0.7431	-0.0341	0.008	2.022e-05	202818
chr3:49524778	3	49524778	c	g	0.2565	0.0341	0.008	2.022e-05	202818
chr10:76303058	10	76303058	c	g	0.259	0.0341	0.008	2.022e-05	206106
chr9:22202907	9	22202907	c	g	0.2831	-0.0341	0.008	2.022e-05	205163
chr3:49571462	3	49571462	t	g	0.2568	0.0341	0.008	2.022e-05	202818
chr10:76217565	10	76217565	a	g	0.7404	-0.0341	0.008	2.022e-05	206106
chr10:75900464	10	75900464	a	g	0.8525	-0.0439	0.0103	2.025e-05	202818
chr1:22336305	1	22336305	t	c	0.2409	0.0358	0.0084	2.027e-05	205904
chr12:102622243	12	102622243	t	c	0.7734	0.0358	0.0084	2.027e-05	206106
chr7:915095	7	915095	c	g	0.7627	0.0358	0.0084	2.027e-05	206106
chr6:151836441	6	151836441	a	g	0.1089	0.049	0.0115	2.036e-05	202616
chr19:17387254	19	17387254	a	g	0.1864	-0.0392	0.0092	2.036e-05	202818
chr19:17386006	19	17386006	a	g	0.813	0.0392	0.0092	2.036e-05	202818
chr19:17388790	19	17388790	t	c	0.1866	-0.0392	0.0092	2.036e-05	202818
chr19:17389704	19	17389704	a	g	0.1866	-0.0392	0.0092	2.036e-05	202818
chr6:151828293	6	151828293	a	g	0.8944	-0.049	0.0115	2.036e-05	202616
chr7:11756687	7	11756687	a	t	0.1623	-0.0409	0.0096	2.04e-05	206106
chr8:100596021	8	100596021	t	c	0.1636	0.0409	0.0096	2.04e-05	206106
chr1:22649018	1	22649018	a	g	0.1603	0.0409	0.0096	2.04e-05	205904
chr8:9581070	8	9581070	c	g	0.6398	-0.0311	0.0073	2.042e-05	206106
chr2:27182155	2	27182155	t	c	0.3807	-0.0311	0.0073	2.042e-05	206106
chr19:31917632	19	31917632	a	g	0.3888	-0.0311	0.0073	2.042e-05	206106
chr17:4161870	17	4161870	t	c	0.6203	0.0311	0.0073	2.042e-05	206106
chr19:31922905	19	31922905	c	g	0.6111	0.0311	0.0073	2.042e-05	206106
chr3:55223073	3	55223073	a	g	0.6033	0.0311	0.0073	2.042e-05	206106
chr2:27177545	2	27177545	a	g	0.3812	-0.0311	0.0073	2.042e-05	206106
chr19:31921814	19	31921814	a	g	0.611	0.0311	0.0073	2.042e-05	206106
chr19:30111841	19	30111841	a	g	0.4044	0.0311	0.0073	2.042e-05	206106
chr17:4162694	17	4162694	a	g	0.6204	0.0311	0.0073	2.042e-05	206106
chr19:31917262	19	31917262	t	c	0.3911	-0.0311	0.0073	2.042e-05	206106
chr12:115631784	12	115631784	t	c	0.6279	0.0311	0.0073	2.042e-05	206106
chr17:20288900	17	20288900	t	c	0.4088	0.0328	0.0077	2.047e-05	194518
chr7:25405647	7	25405647	t	c	0.2842	0.0328	0.0077	2.047e-05	206106
chr7:25404453	7	25404453	c	g	0.2842	0.0328	0.0077	2.047e-05	206106
chr7:25737053	7	25737053	a	g	0.6744	0.0328	0.0077	2.047e-05	199562
chr17:35193419	17	35193419	a	g	0.6662	-0.0328	0.0077	2.047e-05	199562
chr12:102407432	12	102407432	a	t	0.772	0.0362	0.0085	2.055e-05	206106
chr8:9690091	8	9690091	a	c	0.7885	-0.0362	0.0085	2.055e-05	206106
chr11:86826598	11	86826598	t	g	0.0909	0.0511	0.012	2.06e-05	206106
chr12:57399015	12	57399015	t	c	0.916	0.0545	0.0128	2.064e-05	205257
chr8:11458190	8	11458190	a	g	0.0413	0.0762	0.0179	2.072e-05	205326
chr9:136144873	9	136144873	t	c	0.344	0.0315	0.0074	2.074e-05	206106
chr9:136145471	9	136145471	a	g	0.6561	-0.0315	0.0074	2.074e-05	206106
chr8:9659346	8	9659346	t	c	0.3567	0.0315	0.0074	2.074e-05	206106
chr2:188191051	2	188191051	t	c	0.6397	-0.0315	0.0074	2.074e-05	206106
chr8:9363654	8	9363654	a	t	0.6453	0.0315	0.0074	2.074e-05	206106
chr23:69698723	23	69698723	t	c	0.4326	0.0315	0.0074	2.074e-05	201832
chr11:86886189	11	86886189	t	g	0.9038	-0.0498	0.0117	2.077e-05	206106
chr20:18194427	20	18194427	t	c	0.7032	-0.0332	0.0078	2.077e-05	206106
chr4:102224910	4	102224910	c	g	0.2943	0.0332	0.0078	2.077e-05	206106
chr1:176510002	1	176510002	t	c	0.8935	0.0498	0.0117	2.077e-05	202616
chr17:4159244	17	4159244	a	c	0.284	-0.0332	0.0078	2.077e-05	206106
chr8:130013971	8	130013971	t	c	0.7248	-0.0332	0.0078	2.077e-05	206106
chr1:176515766	1	176515766	a	g	0.8935	0.0498	0.0117	2.077e-05	202616
chr8:22894765	8	22894765	t	c	0.6646	-0.0332	0.0078	2.077e-05	206106
chr6:74692363	6	74692363	t	c	0.2414	-0.0349	0.0082	2.08e-05	206106
chr1:176633814	1	176633814	a	g	0.2441	-0.0349	0.0082	2.08e-05	205904
chr1:176637374	1	176637374	t	c	0.2441	-0.0349	0.0082	2.08e-05	205904
chr6:74707150	6	74707150	t	c	0.2414	-0.0349	0.0082	2.08e-05	206106
chr1:176637111	1	176637111	t	c	0.2441	-0.0349	0.0082	2.08e-05	205904
chr6:74692160	6	74692160	a	g	0.2414	-0.0349	0.0082	2.08e-05	206106
chr6:74704438	6	74704438	t	c	0.2416	-0.0349	0.0082	2.08e-05	206106
chr6:74680740	6	74680740	a	c	0.2421	-0.0349	0.0082	2.08e-05	206106
chr20:31121370	20	31121370	a	g	0.2442	0.0349	0.0082	2.08e-05	205715
chr20:31165105	20	31165105	t	c	0.2556	0.0349	0.0082	2.08e-05	205715
chr5:133841675	5	133841675	a	g	0.7572	0.0349	0.0082	2.08e-05	206106
chr6:29792635	6	29792635	t	c	0.9149	-0.0549	0.0129	2.083e-05	202520
chr3:49320183	3	49320183	c	g	0.779	-0.0366	0.0086	2.083e-05	196273
chr23:70307918	23	70307918	a	t	0.284	0.0366	0.0086	2.083e-05	194736
chr19:17388923	19	17388923	t	c	0.1886	-0.0383	0.009	2.085e-05	202818
chr8:100292744	8	100292744	a	g	0.831	-0.04	0.0094	2.088e-05	205715
chr8:100338448	8	100338448	a	g	0.1683	0.04	0.0094	2.088e-05	206106
chr8:100336092	8	100336092	a	g	0.1683	0.04	0.0094	2.088e-05	206106
chr8:100223494	8	100223494	t	c	0.8314	-0.04	0.0094	2.088e-05	205715
chr8:100317365	8	100317365	a	g	0.1686	0.04	0.0094	2.088e-05	206106
chr8:100172398	8	100172398	a	g	0.8314	-0.04	0.0094	2.088e-05	204222
chr8:100356025	8	100356025	a	g	0.8318	-0.04	0.0094	2.088e-05	206106
chr8:100429928	8	100429928	t	g	0.168	0.04	0.0094	2.088e-05	206106
chr8:100168160	8	100168160	t	c	0.1686	0.04	0.0094	2.088e-05	204222
chr8:100228656	8	100228656	t	g	0.8312	-0.04	0.0094	2.088e-05	205715
chr8:100531708	8	100531708	c	g	0.8331	-0.04	0.0094	2.088e-05	206106
chr8:100415127	8	100415127	a	g	0.8317	-0.04	0.0094	2.088e-05	206106
chr8:100335468	8	100335468	a	g	0.168	0.04	0.0094	2.088e-05	206106
chr8:100341253	8	100341253	t	g	0.8317	-0.04	0.0094	2.088e-05	206106
chr8:100186641	8	100186641	a	g	0.8316	-0.04	0.0094	2.088e-05	205715
chr8:100367870	8	100367870	c	g	0.8318	-0.04	0.0094	2.088e-05	206106
chr8:100380133	8	100380133	t	c	0.1682	0.04	0.0094	2.088e-05	206106
chr8:100222436	8	100222436	t	c	0.1685	0.04	0.0094	2.088e-05	205715
chr8:100271343	8	100271343	c	g	0.831	-0.04	0.0094	2.088e-05	205715
chr8:100627210	8	100627210	t	c	0.1567	0.0417	0.0098	2.09e-05	206106
chr6:136144142	6	136144142	t	c	0.9377	-0.0634	0.0149	2.09e-05	205459
chr23:30353572	23	30353572	a	g	0.1662	-0.0417	0.0098	2.09e-05	201281
chr11:86872014	11	86872014	t	c	0.9041	-0.0502	0.0118	2.098e-05	206106
chr11:86861016	11	86861016	t	g	0.904	-0.0502	0.0118	2.098e-05	206106
chr6:29918841	6	29918841	a	g	0.0894	0.0536	0.0126	2.1e-05	203167
chr6:136150544	6	136150544	t	c	0.0825	0.0553	0.013	2.101e-05	206106
chr12:14643717	12	14643717	t	g	0.466	-0.0302	0.0071	2.104e-05	206106
chr11:30300692	11	30300692	t	c	0.4352	-0.0302	0.0071	2.104e-05	206106
chr6:127488466	6	127488466	a	g	0.5141	0.0302	0.0071	2.104e-05	206106
chr6:74646411	6	74646411	t	c	0.4513	0.0302	0.0071	2.104e-05	206106
chr6:74927857	6	74927857	t	c	0.5353	0.0302	0.0071	2.104e-05	206106
chr12:14488914	12	14488914	t	g	0.4696	-0.0302	0.0071	2.104e-05	206106
chr6:127490524	6	127490524	a	g	0.5142	0.0302	0.0071	2.104e-05	206106
chr3:50174848	3	50174848	a	g	0.5008	-0.0302	0.0071	2.104e-05	206106
chr17:19915292	17	19915292	a	g	0.4869	-0.0302	0.0071	2.104e-05	206106
chr8:8661681	8	8661681	c	g	0.5346	-0.0302	0.0071	2.104e-05	206106
chr17:19914399	17	19914399	a	t	0.513	0.0302	0.0071	2.104e-05	206106
chr10:90019563	10	90019563	t	c	0.566	-0.0302	0.0071	2.104e-05	206106
chr6:127490310	6	127490310	t	c	0.4858	-0.0302	0.0071	2.104e-05	206106
chr3:13726684	3	13726684	a	g	0.5574	0.0302	0.0071	2.104e-05	206106
chr12:14511348	12	14511348	a	g	0.4541	-0.0302	0.0071	2.104e-05	206106
chr8:10671272	8	10671272	a	g	0.5537	-0.0302	0.0071	2.104e-05	206106
chr6:74875161	6	74875161	a	g	0.4716	-0.0302	0.0071	2.104e-05	206106
chr2:113558886	2	113558886	a	g	0.4259	0.0302	0.0071	2.104e-05	206106
chr12:14645350	12	14645350	a	g	0.4662	-0.0302	0.0071	2.104e-05	206106
chr8:8319963	8	8319963	c	g	0.4487	0.0302	0.0071	2.104e-05	206106
chr3:49910084	3	49910084	t	c	0.512	-0.0302	0.0071	2.104e-05	206106
chr6:127496226	6	127496226	c	g	0.4855	-0.0302	0.0071	2.104e-05	206106
chr12:14509713	12	14509713	t	c	0.4706	-0.0302	0.0071	2.104e-05	206106
chr3:71506920	3	71506920	c	g	0.3444	0.0319	0.0075	2.106e-05	202818
chr20:31099311	20	31099311	t	c	0.4617	-0.0319	0.0075	2.106e-05	202426
chr6:74571797	6	74571797	a	g	0.6416	-0.0319	0.0075	2.106e-05	206106
chr4:55876912	4	55876912	a	g	0.6562	-0.0319	0.0075	2.106e-05	206106
chr6:74442924	6	74442924	a	c	0.3575	-0.0319	0.0075	2.106e-05	206106
chr20:55316506	20	55316506	c	g	0.3156	-0.0336	0.0079	2.108e-05	206106
chr15:40387971	15	40387971	a	g	0.7315	-0.0336	0.0079	2.108e-05	205715
chr1:88402963	1	88402963	t	g	0.834	-0.0404	0.0095	2.113e-05	205904
chr6:74744863	6	74744863	a	g	0.8633	0.0438	0.0103	2.115e-05	206106
chr6:74745996	6	74745996	t	g	0.8634	0.0438	0.0103	2.115e-05	206106
chr6:74744185	6	74744185	c	g	0.1367	-0.0438	0.0103	2.115e-05	206106
chr6:74747923	6	74747923	t	c	0.8634	0.0438	0.0103	2.115e-05	206106
chr6:151828949	6	151828949	a	g	0.1056	0.0489	0.0115	2.117e-05	202616
chr12:57475601	12	57475601	a	g	0.8897	0.0489	0.0115	2.117e-05	206106
chr9:119425126	9	119425126	t	g	0.896	0.0523	0.0123	2.118e-05	205715
chr7:134029482	7	134029482	a	g	0.1078	-0.0523	0.0123	2.118e-05	206106
chr2:43469615	2	43469615	a	g	0.096	-0.0523	0.0123	2.118e-05	202170
chr10:21988211	10	21988211	a	g	0.0407	0.0829	0.0195	2.126e-05	202170
chr3:13699548	3	13699548	a	g	0.4279	-0.0306	0.0072	2.138e-05	206106
chr11:30579485	11	30579485	t	c	0.4333	-0.0306	0.0072	2.138e-05	204613
chr1:214562113	1	214562113	c	g	0.2127	-0.0374	0.0088	2.138e-05	205904
chr7:11759374	7	11759374	a	g	0.1622	-0.0408	0.0096	2.138e-05	206106
chr20:30842639	20	30842639	t	c	0.4391	-0.0306	0.0072	2.138e-05	202818
chr3:71499401	3	71499401	t	c	0.3296	0.0323	0.0076	2.138e-05	202818
chr10:76138138	10	76138138	a	g	0.7363	-0.034	0.008	2.138e-05	206106
chr12:102618809	12	102618809	a	g	0.2267	-0.0357	0.0084	2.138e-05	206106
chr8:10633159	8	10633159	a	c	0.396	0.0306	0.0072	2.138e-05	206106
chr10:76195356	10	76195356	a	g	0.1494	0.0425	0.01	2.138e-05	202818
chr4:55922489	4	55922489	a	g	0.8083	-0.0391	0.0092	2.138e-05	206106
chr3:49545241	3	49545241	a	g	0.2568	0.034	0.008	2.138e-05	202818
chr11:30292176	11	30292176	t	g	0.3453	0.0323	0.0076	2.138e-05	194126
chr5:68336958	5	68336958	a	g	0.5983	0.0306	0.0072	2.138e-05	206106
chr18:60970036	18	60970036	a	c	0.4382	-0.0306	0.0072	2.138e-05	206106
chr6:152871509	6	152871509	a	c	0.6799	-0.0323	0.0076	2.138e-05	206106
chr3:50187790	3	50187790	t	g	0.3481	0.0323	0.0076	2.138e-05	196273
chr8:9036108	8	9036108	a	g	0.5377	-0.0323	0.0076	2.138e-05	206106
chr3:71541499	3	71541499	a	t	0.6695	-0.0323	0.0076	2.138e-05	202818
chr3:49483193	3	49483193	t	c	0.2564	0.034	0.008	2.138e-05	202818
chr20:30812173	20	30812173	t	c	0.4398	-0.0306	0.0072	2.138e-05	202818
chr12:102700691	12	102700691	t	c	0.1975	-0.0374	0.0088	2.138e-05	206106
chr9:136267149	9	136267149	t	c	0.145	0.0442	0.0104	2.138e-05	203369
chr19:17397244	19	17397244	t	c	0.186	-0.0391	0.0092	2.138e-05	202818
chr8:10643233	8	10643233	t	g	0.5759	-0.0306	0.0072	2.138e-05	206106
chr12:102610459	12	102610459	t	g	0.2274	-0.0357	0.0084	2.138e-05	206106
chr7:11757415	7	11757415	t	g	0.8376	0.0408	0.0096	2.138e-05	206106
chr9:100305357	9	100305357	a	g	0.4097	0.0306	0.0072	2.138e-05	205715
chr3:49430883	3	49430883	a	g	0.2561	0.034	0.008	2.138e-05	202818
chr17:63772633	17	63772633	a	g	0.66	0.0323	0.0076	2.138e-05	206106
chr11:30355707	11	30355707	a	c	0.6759	-0.0323	0.0076	2.138e-05	206106
chr8:135706391	8	135706391	c	g	0.6171	-0.0306	0.0072	2.138e-05	206106
chr3:49542543	3	49542543	t	g	0.7433	-0.034	0.008	2.138e-05	202818
chr6:34238004	6	34238004	t	c	0.1574	0.0425	0.01	2.138e-05	206106
chr8:10987199	8	10987199	t	c	0.5643	0.0306	0.0072	2.138e-05	206106
chr5:132397351	5	132397351	a	g	0.0776	-0.0599	0.0141	2.155e-05	202818
chr8:99935699	8	99935699	a	c	0.0988	-0.0514	0.0121	2.158e-05	201200
chr17:63843222	17	63843222	t	c	0.0184	-0.1236	0.0291	2.162e-05	198911
chr12:95511321	12	95511321	a	g	0.1853	0.0378	0.0089	2.165e-05	206106
chr19:17372199	19	17372199	t	c	0.1985	-0.0378	0.0089	2.165e-05	202818
chr3:49417896	3	49417896	a	t	0.2237	0.0361	0.0085	2.166e-05	202818
chr20:31127647	20	31127647	a	g	0.7437	-0.0344	0.0081	2.167e-05	205715
chr8:10106801	8	10106801	t	c	0.7554	-0.0344	0.0081	2.167e-05	206106
chr4:102264575	4	102264575	t	c	0.7072	-0.0327	0.0077	2.169e-05	206106
chr10:90015401	10	90015401	t	c	0.3108	0.0327	0.0077	2.169e-05	206106
chr20:18188916	20	18188916	t	c	0.6011	-0.031	0.0073	2.171e-05	206106
chr7:134573742	7	134573742	a	g	0.3851	-0.031	0.0073	2.171e-05	199562
chr8:10960572	8	10960572	t	c	0.5236	-0.031	0.0073	2.171e-05	200671
chr19:31918704	19	31918704	t	g	0.3889	-0.031	0.0073	2.171e-05	206106
chr2:27182160	2	27182160	a	g	0.3807	-0.031	0.0073	2.171e-05	206106
chr19:31919521	19	31919521	a	t	0.6111	0.031	0.0073	2.171e-05	206106
chr17:4162965	17	4162965	t	c	0.6197	0.031	0.0073	2.171e-05	206106
chr8:8830720	8	8830720	a	g	0.3949	0.031	0.0073	2.171e-05	206106
chr17:4157997	17	4157997	t	g	0.6208	0.031	0.0073	2.171e-05	206106
chr2:27179492	2	27179492	a	g	0.3807	-0.031	0.0073	2.171e-05	206106
chr6:29907773	6	29907773	t	c	0.9113	-0.0552	0.013	2.175e-05	201412
chr11:86860677	11	86860677	t	c	0.904	-0.0501	0.0118	2.179e-05	206106
chr11:86879119	11	86879119	a	g	0.9039	-0.0501	0.0118	2.179e-05	206106
chr11:86856746	11	86856746	t	g	0.9041	-0.0501	0.0118	2.179e-05	206106
chr11:86860699	11	86860699	a	g	0.904	-0.0501	0.0118	2.179e-05	206106
chr8:100331779	8	100331779	a	g	0.1684	0.0399	0.0094	2.189e-05	206106
chr8:100189337	8	100189337	t	c	0.8317	-0.0399	0.0094	2.189e-05	205715
chr8:100195321	8	100195321	t	c	0.8316	-0.0399	0.0094	2.189e-05	205715
chr8:100188630	8	100188630	a	g	0.1684	0.0399	0.0094	2.189e-05	205715
chr1:22135952	1	22135952	t	c	0.1875	0.0399	0.0094	2.189e-05	205904
chr8:100263812	8	100263812	a	t	0.1688	0.0399	0.0094	2.189e-05	205715
chr8:100293807	8	100293807	t	c	0.1683	0.0399	0.0094	2.189e-05	205715
chr8:100178122	8	100178122	a	g	0.8316	-0.0399	0.0094	2.189e-05	205715
chr8:100431966	8	100431966	a	g	0.1681	0.0399	0.0094	2.189e-05	206106
chr8:100487555	8	100487555	c	g	0.8315	-0.0399	0.0094	2.189e-05	206106
chr8:100424307	8	100424307	a	c	0.1681	0.0399	0.0094	2.189e-05	206106
chr8:100423677	8	100423677	a	g	0.8318	-0.0399	0.0094	2.189e-05	206106
chr8:100426975	8	100426975	t	c	0.1684	0.0399	0.0094	2.189e-05	206106
chr4:55906232	4	55906232	t	c	0.1922	0.0382	0.009	2.191e-05	205459
chr4:55907817	4	55907817	t	g	0.1917	0.0382	0.009	2.191e-05	205459
chr12:102610368	12	102610368	a	g	0.778	0.0365	0.0086	2.194e-05	199562
chr8:75133392	8	75133392	a	c	0.2407	-0.0348	0.0082	2.197e-05	206106
chr20:31114479	20	31114479	a	g	0.2434	0.0348	0.0082	2.197e-05	205715
chr8:75133419	8	75133419	c	g	0.2407	-0.0348	0.0082	2.197e-05	206106
chr20:31111293	20	31111293	t	c	0.2439	0.0348	0.0082	2.197e-05	205715
chr6:74706111	6	74706111	t	c	0.2417	-0.0348	0.0082	2.197e-05	206106
chr20:31112689	20	31112689	a	g	0.2437	0.0348	0.0082	2.197e-05	205715
chr13:100527709	13	100527709	t	c	0.7564	-0.0348	0.0082	2.197e-05	206106
chr1:172267609	1	172267609	a	g	0.7292	-0.0331	0.0078	2.2e-05	205904
chr8:10109654	8	10109654	t	c	0.2799	0.0331	0.0078	2.2e-05	206106
chr23:70379878	23	70379878	a	g	0.6262	-0.0331	0.0078	2.2e-05	194736
chr23:131333070	23	131333070	t	c	0.0639	-0.0662	0.0156	2.2e-05	191426
chr6:151829538	6	151829538	c	g	0.1058	0.0488	0.0115	2.201e-05	202616
chr8:10803465	8	10803465	t	c	0.4324	0.0314	0.0074	2.203e-05	205555
chr8:9661202	8	9661202	a	g	0.6422	-0.0314	0.0074	2.203e-05	206106
chr9:136146664	9	136146664	a	t	0.344	0.0314	0.0074	2.203e-05	206106
chr15:89036809	15	89036809	t	g	0.4578	-0.0314	0.0074	2.203e-05	206106
chr9:136146046	9	136146046	a	g	0.3421	0.0314	0.0074	2.203e-05	206106
chr9:136145240	9	136145240	t	c	0.344	0.0314	0.0074	2.203e-05	206106
chr9:136146227	9	136146227	a	t	0.656	-0.0314	0.0074	2.203e-05	206106
chr23:69921768	23	69921768	t	c	0.432	0.0314	0.0074	2.203e-05	201832
chr23:69693255	23	69693255	t	c	0.5666	-0.0314	0.0074	2.203e-05	201832
chr23:69918457	23	69918457	c	g	0.5625	-0.0314	0.0074	2.203e-05	201832
chr12:95615445	12	95615445	t	c	0.0668	0.0594	0.014	2.207e-05	200385
chr6:74744519	6	74744519	a	g	0.8633	0.0437	0.0103	2.208e-05	206106
chr6:74747804	6	74747804	a	c	0.8636	0.0437	0.0103	2.208e-05	206106
chr6:74747822	6	74747822	t	c	0.8634	0.0437	0.0103	2.208e-05	206106
chr1:176540954	1	176540954	a	t	0.8461	0.042	0.0099	2.211e-05	202616
chr6:136141303	6	136141303	t	c	0.947	-0.0683	0.0161	2.213e-05	204881
chr8:100656483	8	100656483	a	t	0.8356	-0.0403	0.0095	2.214e-05	206106
chr8:100604640	8	100604640	a	t	0.8359	-0.0403	0.0095	2.214e-05	206106
chr8:100660981	8	100660981	t	c	0.8358	-0.0403	0.0095	2.214e-05	206106
chr1:168964222	1	168964222	a	c	0.9717	0.0946	0.0223	2.214e-05	201119
chr8:100637305	8	100637305	a	g	0.8357	-0.0403	0.0095	2.214e-05	206106
chr12:57356239	12	57356239	t	c	0.8928	0.0492	0.0116	2.222e-05	205257
chr6:74723033	6	74723033	a	c	0.2395	-0.0352	0.0083	2.226e-05	206106
chr8:130045535	8	130045535	t	c	0.1192	0.0458	0.0108	2.228e-05	206106
chr6:31328475	6	31328475	t	c	0.0757	0.0564	0.0133	2.229e-05	205513
chr11:33730261	11	33730261	t	g	0.3011	-0.0335	0.0079	2.23e-05	199562
chr15:42103556	15	42103556	t	c	0.0594	0.0653	0.0154	2.233e-05	202426
chr16:7468807	16	7468807	c	g	0.5922	0.0318	0.0075	2.235e-05	199275
chr6:29784248	6	29784248	c	g	0.9102	-0.053	0.0125	2.235e-05	202520
chr3:50224562	3	50224562	a	g	0.6655	-0.0318	0.0075	2.235e-05	202818
chr17:3984117	17	3984117	t	c	0.3284	-0.0318	0.0075	2.235e-05	206106
chr8:11021682	8	11021682	a	g	0.6077	0.0318	0.0075	2.235e-05	196273
chr23:69672655	23	69672655	t	c	0.5632	-0.0318	0.0075	2.235e-05	201832
chr6:75169906	6	75169906	a	g	0.1005	-0.0513	0.0121	2.238e-05	206106
chr8:99931977	8	99931977	t	g	0.9013	0.0513	0.0121	2.238e-05	200929
chr8:99932881	8	99932881	t	c	0.9012	0.0513	0.0121	2.238e-05	200929
chr7:11756574	7	11756574	a	t	0.8376	0.0407	0.0096	2.239e-05	206106
chr1:22098940	1	22098940	t	c	0.1728	0.0407	0.0096	2.239e-05	205904
chr4:103781159	4	103781159	t	c	0.4792	-0.0301	0.0071	2.241e-05	206106
chr6:74640236	6	74640236	a	c	0.4468	0.0301	0.0071	2.241e-05	206106
chr8:10742059	8	10742059	a	g	0.4927	-0.0301	0.0071	2.241e-05	203369
chr12:14536666	12	14536666	t	g	0.5459	0.0301	0.0071	2.241e-05	206106
chr5:133861663	5	133861663	t	c	0.4277	-0.0301	0.0071	2.241e-05	206106
chr3:50041313	3	50041313	t	c	0.4952	-0.0301	0.0071	2.241e-05	206106
chr12:14520701	12	14520701	a	g	0.546	0.0301	0.0071	2.241e-05	206106
chr17:19914546	17	19914546	t	c	0.5133	0.0301	0.0071	2.241e-05	206106
chr6:127474331	6	127474331	t	g	0.5455	0.0301	0.0071	2.241e-05	206106
chr6:127501926	6	127501926	t	c	0.4544	-0.0301	0.0071	2.241e-05	206106
chr8:11427637	8	11427637	a	t	0.5152	0.0301	0.0071	2.241e-05	206106
chr12:14521182	12	14521182	t	c	0.546	0.0301	0.0071	2.241e-05	206106
chr8:135698274	8	135698274	t	c	0.5731	-0.0301	0.0071	2.241e-05	206106
chr8:8637429	8	8637429	a	g	0.5206	-0.0301	0.0071	2.241e-05	206106
chr3:13726840	3	13726840	a	g	0.5574	0.0301	0.0071	2.241e-05	206106
chr6:152661806	6	152661806	a	g	0.4636	0.0301	0.0071	2.241e-05	206106
chr4:15478854	4	15478854	a	t	0.4476	0.0301	0.0071	2.241e-05	206106
chr11:30249522	11	30249522	t	c	0.562	0.0301	0.0071	2.241e-05	206106
chr7:134605106	7	134605106	t	c	0.5401	0.0301	0.0071	2.241e-05	206106
chr3:49999086	3	49999086	a	g	0.4292	0.0301	0.0071	2.241e-05	206106
chr12:33568844	12	33568844	a	g	0.5004	-0.0301	0.0071	2.241e-05	206106
chr3:49907111	3	49907111	a	c	0.4875	0.0301	0.0071	2.241e-05	206106
chr1:172110765	1	172110765	a	g	0.1881	0.039	0.0092	2.244e-05	205904
chr5:132444128	5	132444128	a	g	0.0874	-0.0568	0.0134	2.247e-05	202616
chr1:214562586	1	214562586	a	t	0.213	-0.0373	0.0088	2.249e-05	205904
chr10:21678229	10	21678229	a	c	0.7951	-0.0373	0.0088	2.249e-05	206106
chr1:169070450	1	169070450	t	c	0.8781	0.0462	0.0109	2.25e-05	205904
chr8:75134110	8	75134110	t	c	0.7585	0.0356	0.0084	2.254e-05	197664
chr12:15499636	12	15499636	a	g	0.2212	0.0356	0.0084	2.254e-05	206106
chr1:22336308	1	22336308	a	g	0.2408	0.0356	0.0084	2.254e-05	205904
chr13:50609058	13	50609058	a	g	0.1471	-0.0428	0.0101	2.259e-05	206106
chr10:76136901	10	76136901	a	g	0.2635	0.0339	0.008	2.26e-05	206106
chr3:49543515	3	49543515	t	c	0.2563	0.0339	0.008	2.26e-05	202818
chr3:49533931	3	49533931	t	c	0.2565	0.0339	0.008	2.26e-05	202818
chr3:71546358	3	71546358	a	g	0.3312	0.0322	0.0076	2.267e-05	202818
chr6:170395841	6	170395841	t	c	0.8839	-0.0483	0.0114	2.267e-05	206106
chr8:10836472	8	10836472	a	g	0.3634	-0.0322	0.0076	2.267e-05	202818
chr8:11438064	8	11438064	t	g	0.3179	0.0322	0.0076	2.267e-05	206106
chr8:11389782	8	11389782	a	g	0.6639	-0.0322	0.0076	2.267e-05	200671
chr1:172117350	1	172117350	t	c	0.1811	0.0394	0.0093	2.27e-05	205904
chr1:172100831	1	172100831	a	g	0.1817	0.0394	0.0093	2.27e-05	205904
chr6:125972798	6	125972798	a	g	0.4075	0.0305	0.0072	2.274e-05	206106
chr20:30813145	20	30813145	c	g	0.5609	0.0305	0.0072	2.274e-05	202818
chr20:30794785	20	30794785	t	c	0.561	0.0305	0.0072	2.274e-05	202818
chr6:125972608	6	125972608	c	g	0.5925	-0.0305	0.0072	2.274e-05	206106
chr20:30801016	20	30801016	t	c	0.4389	-0.0305	0.0072	2.274e-05	202818
chr19:31918861	19	31918861	t	c	0.5976	0.0305	0.0072	2.274e-05	206106
chr12:14484171	12	14484171	a	g	0.4536	-0.0305	0.0072	2.274e-05	206106
chr8:8922464	8	8922464	t	c	0.4451	0.0305	0.0072	2.274e-05	206106
chr8:75431219	8	75431219	a	g	0.591	-0.0305	0.0072	2.274e-05	206106
chr8:10638333	8	10638333	t	c	0.5811	-0.0305	0.0072	2.274e-05	206106
chr2:27167784	2	27167784	t	c	0.3964	-0.0305	0.0072	2.274e-05	206106
chr2:148382732	2	148382732	a	g	0.493	0.0305	0.0072	2.274e-05	206106
chr7:134030203	7	134030203	t	c	0.891	0.0521	0.0123	2.278e-05	206106
chr9:119425128	9	119425128	a	g	0.104	-0.0521	0.0123	2.278e-05	205715
chr13:50540833	13	50540833	t	c	0.1482	-0.0432	0.0102	2.283e-05	199562
chr6:151838006	6	151838006	t	g	0.1087	0.0487	0.0115	2.288e-05	202616
chr8:10107064	8	10107064	a	g	0.7565	-0.0343	0.0081	2.29e-05	206106
chr8:10106503	8	10106503	t	c	0.2438	0.0343	0.0081	2.29e-05	206106
chr8:100220409	8	100220409	t	c	0.1684	0.0398	0.0094	2.295e-05	205715
chr8:100301621	8	100301621	t	c	0.1684	0.0398	0.0094	2.295e-05	206106
chr8:100428657	8	100428657	a	t	0.1682	0.0398	0.0094	2.295e-05	206106
chr8:100277018	8	100277018	t	g	0.1685	0.0398	0.0094	2.295e-05	205715
chr8:100313571	8	100313571	c	g	0.1684	0.0398	0.0094	2.295e-05	206106
chr8:100238329	8	100238329	t	c	0.1685	0.0398	0.0094	2.295e-05	205715
chr8:100498605	8	100498605	c	g	0.8318	-0.0398	0.0094	2.295e-05	206106
chr8:100220326	8	100220326	a	c	0.1684	0.0398	0.0094	2.295e-05	205715
chr8:100422599	8	100422599	a	g	0.8318	-0.0398	0.0094	2.295e-05	206106
chr8:100215391	8	100215391	c	g	0.8306	-0.0398	0.0094	2.295e-05	205715
chr8:100427398	8	100427398	t	g	0.8318	-0.0398	0.0094	2.295e-05	206106
chr8:100162207	8	100162207	t	c	0.1684	0.0398	0.0094	2.295e-05	205715
chr8:100184653	8	100184653	a	g	0.1685	0.0398	0.0094	2.295e-05	205715
chr8:100175271	8	100175271	a	g	0.8317	-0.0398	0.0094	2.295e-05	205715
chr11:30418246	11	30418246	t	c	0.6874	-0.0326	0.0077	2.298e-05	199562
chr23:69937293	23	69937293	t	c	0.2516	0.0381	0.009	2.303e-05	201281
chr6:74742919	6	74742919	a	g	0.1368	-0.0436	0.0103	2.306e-05	206106
chr6:74740803	6	74740803	t	g	0.1369	-0.0436	0.0103	2.306e-05	206106
chr20:18189140	20	18189140	a	g	0.601	-0.0309	0.0073	2.307e-05	206106
chr12:121459440	12	121459440	c	g	0.6241	0.0309	0.0073	2.307e-05	206106
chr2:27177952	2	27177952	a	c	0.3813	-0.0309	0.0073	2.307e-05	206106
chr6:152664187	6	152664187	a	g	0.3944	0.0309	0.0073	2.307e-05	206106
chr2:27179963	2	27179963	t	c	0.3811	-0.0309	0.0073	2.307e-05	206106
chr17:4157057	17	4157057	a	g	0.6202	0.0309	0.0073	2.307e-05	206106
chr2:27178965	2	27178965	c	g	0.619	0.0309	0.0073	2.307e-05	206106
chr19:31929180	19	31929180	t	c	0.3898	-0.0309	0.0073	2.307e-05	206106
chr20:18188936	20	18188936	c	g	0.3989	0.0309	0.0073	2.307e-05	206106
chr12:57356240	12	57356240	c	g	0.1072	-0.0491	0.0116	2.308e-05	205257
chr23:70005376	23	70005376	c	g	0.7702	-0.0419	0.0099	2.313e-05	170253
chr22:40703888	22	40703888	c	g	0.7511	0.0347	0.0082	2.319e-05	202818
chr1:176643765	1	176643765	t	c	0.2443	-0.0347	0.0082	2.319e-05	205904
chr20:31111505	20	31111505	c	g	0.2433	0.0347	0.0082	2.319e-05	205715
chr6:74695036	6	74695036	t	c	0.7582	0.0347	0.0082	2.319e-05	206106
chr6:74712562	6	74712562	a	c	0.242	-0.0347	0.0082	2.319e-05	206106
chr20:31108932	20	31108932	t	g	0.2438	0.0347	0.0082	2.319e-05	205715
chr6:74712406	6	74712406	t	c	0.758	0.0347	0.0082	2.319e-05	206106
chr8:100755904	8	100755904	t	c	0.1632	0.0402	0.0095	2.321e-05	206106
chr8:130057819	8	130057819	a	g	0.0938	0.0512	0.0121	2.322e-05	205257
chr1:172267419	1	172267419	t	c	0.7292	-0.033	0.0078	2.329e-05	205904
chr1:172263074	1	172263074	t	c	0.7266	-0.033	0.0078	2.329e-05	205904
chr1:172268191	1	172268191	t	c	0.7292	-0.033	0.0078	2.329e-05	205904
chr11:86840841	11	86840841	t	c	0.0963	0.0495	0.0117	2.329e-05	206106
chr1:172267235	1	172267235	a	t	0.7292	-0.033	0.0078	2.329e-05	205904
chr6:74749284	6	74749284	t	c	0.1355	-0.044	0.0104	2.329e-05	206106
chr15:40388067	15	40388067	t	c	0.3037	-0.033	0.0078	2.329e-05	206106
chr12:95538607	12	95538607	a	g	0.0672	0.0588	0.0139	2.335e-05	202170
chr4:95680865	4	95680865	t	g	0.6164	-0.0313	0.0074	2.34e-05	206106
chr3:101444023	3	101444023	a	g	0.362	0.0313	0.0074	2.34e-05	206106
chr9:136147160	9	136147160	t	c	0.344	0.0313	0.0074	2.34e-05	206106
chr2:27348198	2	27348198	t	c	0.3607	-0.0313	0.0074	2.34e-05	206106
chr3:65396601	3	65396601	a	g	0.3643	-0.0313	0.0074	2.34e-05	206106
chr6:74440514	6	74440514	c	g	0.3792	-0.0313	0.0074	2.34e-05	206106
chr3:101429915	3	101429915	t	c	0.3635	0.0313	0.0074	2.34e-05	206106
chr1:22559930	1	22559930	t	c	0.6544	-0.0313	0.0074	2.34e-05	205904
chr2:203452512	2	203452512	t	c	0.6249	0.0313	0.0074	2.34e-05	206106
chr23:69690459	23	69690459	a	g	0.4311	0.0313	0.0074	2.34e-05	201832
chr23:69673811	23	69673811	t	c	0.5617	-0.0313	0.0074	2.34e-05	201832
chr23:69698155	23	69698155	a	g	0.4323	0.0313	0.0074	2.34e-05	201832
chr7:11755187	7	11755187	t	c	0.8376	0.0406	0.0096	2.346e-05	206106
chr7:11754852	7	11754852	a	t	0.8376	0.0406	0.0096	2.346e-05	206106
chr20:31170277	20	31170277	a	g	0.2532	0.0351	0.0083	2.348e-05	205715
chr7:902450	7	902450	c	g	0.2375	-0.0351	0.0083	2.348e-05	206106
chr11:86895621	11	86895621	t	c	0.904	-0.0499	0.0118	2.349e-05	206106
chr10:21681278	10	21681278	a	c	0.7951	-0.0372	0.0088	2.365e-05	206106
chr11:32367883	11	32367883	c	g	0.1993	0.0372	0.0088	2.365e-05	206106
chr3:23139179	3	23139179	a	g	0.6729	0.0317	0.0075	2.372e-05	206106
chr4:98241185	4	98241185	t	c	0.6882	-0.0317	0.0075	2.372e-05	206106
chr3:50226151	3	50226151	t	c	0.3339	0.0317	0.0075	2.372e-05	202818
chr7:857935	7	857935	c	g	0.7619	0.0355	0.0084	2.377e-05	202818
chr12:102616650	12	102616650	a	g	0.2266	-0.0355	0.0084	2.377e-05	206106
chr1:176592495	1	176592495	a	g	0.2328	-0.0355	0.0084	2.377e-05	205904
chr12:102609448	12	102609448	a	g	0.2263	-0.0355	0.0084	2.377e-05	206106
chr12:102616249	12	102616249	a	g	0.2266	-0.0355	0.0084	2.377e-05	206106
chr6:170392036	6	170392036	t	c	0.1144	0.0486	0.0115	2.378e-05	206106
chr1:172117680	1	172117680	a	g	0.8187	-0.0393	0.0093	2.381e-05	205904
chr1:172112119	1	172112119	a	t	0.8189	-0.0393	0.0093	2.381e-05	205904
chr13:50580089	13	50580089	t	c	0.1482	-0.0431	0.0102	2.384e-05	199562
chr12:14495513	12	14495513	a	g	0.4704	-0.03	0.0071	2.386e-05	206106
chr12:14643528	12	14643528	t	c	0.4662	-0.03	0.0071	2.386e-05	206106
chr12:14506131	12	14506131	a	g	0.4706	-0.03	0.0071	2.386e-05	206106
chr12:14490083	12	14490083	c	g	0.4704	-0.03	0.0071	2.386e-05	206106
chr6:74661085	6	74661085	t	c	0.5483	-0.03	0.0071	2.386e-05	206106
chr6:74657853	6	74657853	a	g	0.4515	0.03	0.0071	2.386e-05	206106
chr10:90027875	10	90027875	a	g	0.4236	0.03	0.0071	2.386e-05	206106
chr3:13731645	3	13731645	t	c	0.438	-0.03	0.0071	2.386e-05	206106
chr8:10943276	8	10943276	t	c	0.483	-0.03	0.0071	2.386e-05	206106
chr12:14607934	12	14607934	a	g	0.466	-0.03	0.0071	2.386e-05	206106
chr12:14637994	12	14637994	a	g	0.5341	0.03	0.0071	2.386e-05	206106
chr6:74924009	6	74924009	t	g	0.5295	0.03	0.0071	2.386e-05	206106
chr2:100480288	2	100480288	t	c	0.5768	-0.03	0.0071	2.386e-05	206106
chr6:127476717	6	127476717	t	c	0.5456	0.03	0.0071	2.386e-05	206106
chr12:14610439	12	14610439	a	g	0.4659	-0.03	0.0071	2.386e-05	206106
chr12:14637462	12	14637462	t	g	0.4657	-0.03	0.0071	2.386e-05	206106
chr12:14509652	12	14509652	t	c	0.4703	-0.03	0.0071	2.386e-05	206106
chr12:14494994	12	14494994	t	c	0.4706	-0.03	0.0071	2.386e-05	206106
chr10:76127188	10	76127188	a	g	0.7368	-0.0338	0.008	2.389e-05	206106
chr10:76309882	10	76309882	a	g	0.7392	-0.0338	0.008	2.389e-05	206106
chr3:49469449	3	49469449	a	g	0.2554	0.0338	0.008	2.389e-05	202818
chr10:76126706	10	76126706	a	g	0.7366	-0.0338	0.008	2.389e-05	206106
chr23:70313664	23	70313664	t	g	0.3179	0.0338	0.008	2.389e-05	193955
chr12:95591533	12	95591533	a	g	0.9105	-0.0545	0.0129	2.391e-05	206106
chr19:17371568	19	17371568	t	c	0.8016	0.0376	0.0089	2.392e-05	202818
chr3:127913828	3	127913828	a	t	0.1504	0.0414	0.0098	2.395e-05	206106
chr23:131315850	23	131315850	a	t	0.9362	0.0659	0.0156	2.396e-05	192919
chr3:71536301	3	71536301	t	c	0.3298	0.0321	0.0076	2.403e-05	202818
chr20:31108108	20	31108108	a	c	0.691	-0.0321	0.0076	2.403e-05	202818
chr12:102409546	12	102409546	t	g	0.2283	-0.0359	0.0085	2.405e-05	206106
chr12:102614994	12	102614994	t	c	0.2229	-0.0359	0.0085	2.405e-05	206106
chr2:27499037	2	27499037	a	g	0.7823	0.0359	0.0085	2.405e-05	206106
chr8:100417942	8	100417942	a	g	0.1682	0.0397	0.0094	2.406e-05	206106
chr8:100216264	8	100216264	a	g	0.8316	-0.0397	0.0094	2.406e-05	205715
chr8:100444076	8	100444076	a	c	0.8317	-0.0397	0.0094	2.406e-05	206106
chr8:100443679	8	100443679	a	t	0.8317	-0.0397	0.0094	2.406e-05	206106
chr8:100512993	8	100512993	a	g	0.1684	0.0397	0.0094	2.406e-05	206106
chr8:100326769	8	100326769	a	g	0.1684	0.0397	0.0094	2.406e-05	206106
chr8:100309930	8	100309930	c	g	0.8316	-0.0397	0.0094	2.406e-05	206106
chr8:100256910	8	100256910	t	c	0.1683	0.0397	0.0094	2.406e-05	205715
chr8:100200747	8	100200747	c	g	0.8316	-0.0397	0.0094	2.406e-05	205715
chr8:100493294	8	100493294	a	g	0.168	0.0397	0.0094	2.406e-05	206106
chr8:100383089	8	100383089	t	c	0.1698	0.0397	0.0094	2.406e-05	206106
chr8:100317189	8	100317189	t	c	0.8316	-0.0397	0.0094	2.406e-05	206106
chr8:100511898	8	100511898	a	g	0.8313	-0.0397	0.0094	2.406e-05	206106
chr8:100260559	8	100260559	a	g	0.1685	0.0397	0.0094	2.406e-05	205715
chr8:100440147	8	100440147	t	g	0.1682	0.0397	0.0094	2.406e-05	206106
chr8:100299162	8	100299162	a	c	0.1685	0.0397	0.0094	2.406e-05	206106
chr8:100328798	8	100328798	a	g	0.1684	0.0397	0.0094	2.406e-05	206106
chr8:100535509	8	100535509	t	c	0.1684	0.0397	0.0094	2.406e-05	206106
chr8:100111912	8	100111912	a	g	0.1685	0.0397	0.0094	2.406e-05	205715
chr8:100231689	8	100231689	a	g	0.8315	-0.0397	0.0094	2.406e-05	205715
chr8:100435332	8	100435332	t	c	0.1682	0.0397	0.0094	2.406e-05	206106
chr8:100277402	8	100277402	a	t	0.1685	0.0397	0.0094	2.406e-05	205715
chr8:100446076	8	100446076	t	c	0.1683	0.0397	0.0094	2.406e-05	206106
chr8:100201070	8	100201070	t	c	0.8316	-0.0397	0.0094	2.406e-05	205715
chr8:100152265	8	100152265	a	g	0.1689	0.0397	0.0094	2.406e-05	205715
chr8:11415812	8	11415812	t	c	0.4824	-0.0304	0.0072	2.419e-05	205555
chr6:125956348	6	125956348	a	c	0.4076	0.0304	0.0072	2.419e-05	206106
chr2:27374009	2	27374009	a	g	0.5907	0.0304	0.0072	2.419e-05	206106
chr8:130043508	8	130043508	t	c	0.1193	0.0456	0.0108	2.419e-05	206106
chr10:76307972	10	76307972	t	c	0.7455	-0.0342	0.0081	2.419e-05	206106
chr20:30845689	20	30845689	t	c	0.5608	0.0304	0.0072	2.419e-05	202818
chr8:10107022	8	10107022	t	c	0.2442	0.0342	0.0081	2.419e-05	206106
chr20:30815750	20	30815750	t	c	0.4392	-0.0304	0.0072	2.419e-05	202818
chr8:10107068	8	10107068	t	c	0.2439	0.0342	0.0081	2.419e-05	206106
chr6:74793904	6	74793904	t	c	0.391	0.0304	0.0072	2.419e-05	206106
chr2:27373670	2	27373670	t	c	0.4088	-0.0304	0.0072	2.419e-05	206106
chr20:30837493	20	30837493	t	c	0.4405	-0.0304	0.0072	2.419e-05	202818
chr8:8902670	8	8902670	a	g	0.533	-0.0304	0.0072	2.419e-05	199562
chr6:74475047	6	74475047	a	g	0.2614	-0.0342	0.0081	2.419e-05	206106
chr17:20198160	17	20198160	a	t	0.4148	0.0304	0.0072	2.419e-05	206106
chr8:10647823	8	10647823	a	g	0.4327	0.0304	0.0072	2.419e-05	206106
chr1:169067288	1	169067288	a	c	0.1236	-0.0456	0.0108	2.419e-05	205904
chr8:10649328	8	10649328	t	c	0.3989	0.0304	0.0072	2.419e-05	206106
chr8:10783074	8	10783074	a	g	0.4917	-0.0304	0.0072	2.419e-05	206106
chr7:134513348	7	134513348	a	g	0.3837	-0.0304	0.0072	2.419e-05	206106
chr8:10638750	8	10638750	a	t	0.5812	-0.0304	0.0072	2.419e-05	206106
chr8:9977980	8	9977980	c	g	0.5456	0.0304	0.0072	2.419e-05	206106
chr8:9865588	8	9865588	a	g	0.4699	-0.0304	0.0072	2.419e-05	205555
chr5:82040368	5	82040368	a	c	0.4914	-0.0304	0.0072	2.419e-05	206106
chr23:69926393	23	69926393	a	g	0.2247	0.038	0.009	2.419e-05	192462
chr7:1142642	7	1142642	t	c	0.0563	-0.0705	0.0167	2.426e-05	202082
chr2:113944850	2	113944850	a	g	0.065	0.0667	0.0158	2.427e-05	202818
chr7:23787549	7	23787549	t	g	0.0769	-0.0591	0.014	2.428e-05	202170
chr1:22623239	1	22623239	t	c	0.1682	0.0401	0.0095	2.432e-05	205904
chr8:100647673	8	100647673	a	t	0.1641	0.0401	0.0095	2.432e-05	206106
chr8:100647765	8	100647765	c	g	0.8359	-0.0401	0.0095	2.432e-05	206106
chr23:70039799	23	70039799	a	g	0.2462	0.0363	0.0086	2.433e-05	201832
chr20:31104950	20	31104950	t	c	0.7561	-0.0346	0.0082	2.448e-05	205715
chr8:75133740	8	75133740	a	g	0.2406	-0.0346	0.0082	2.448e-05	206106
chr17:46555268	17	46555268	a	g	0.7551	-0.0346	0.0082	2.448e-05	206106
chr8:75134930	8	75134930	t	c	0.7578	0.0346	0.0082	2.448e-05	206106
chr8:75134768	8	75134768	a	g	0.2406	-0.0346	0.0082	2.448e-05	206106
chr8:75134925	8	75134925	a	g	0.2422	-0.0346	0.0082	2.448e-05	206106
chr8:75134186	8	75134186	t	g	0.7595	0.0346	0.0082	2.448e-05	206106
chr6:74711510	6	74711510	a	g	0.242	-0.0346	0.0082	2.448e-05	206106
chr8:10115960	8	10115960	t	c	0.7591	-0.0346	0.0082	2.448e-05	206106
chr8:75134159	8	75134159	c	g	0.2405	-0.0346	0.0082	2.448e-05	206106
chr20:31111094	20	31111094	t	g	0.2435	0.0346	0.0082	2.448e-05	205715
chr1:176646089	1	176646089	a	g	0.7557	0.0346	0.0082	2.448e-05	205904
chr20:31108477	20	31108477	t	c	0.2438	0.0346	0.0082	2.448e-05	205715
chr12:57342100	12	57342100	a	g	0.1087	-0.0481	0.0114	2.451e-05	205257
chr2:27183751	2	27183751	a	g	0.3797	-0.0308	0.0073	2.452e-05	206106
chr2:27183793	2	27183793	a	g	0.3796	-0.0308	0.0073	2.452e-05	206106
chr2:27181454	2	27181454	a	g	0.6189	0.0308	0.0073	2.452e-05	206106
chr19:31923651	19	31923651	a	g	0.6098	0.0308	0.0073	2.452e-05	206106
chr19:31929791	19	31929791	t	c	0.6113	0.0308	0.0073	2.452e-05	206106
chr19:31924649	19	31924649	t	c	0.6097	0.0308	0.0073	2.452e-05	206106
chr8:9565392	8	9565392	a	c	0.6225	-0.0308	0.0073	2.452e-05	206106
chr5:133832076	5	133832076	a	t	0.3893	-0.0308	0.0073	2.452e-05	206106
chr7:11754632	7	11754632	t	c	0.8375	0.0405	0.0096	2.457e-05	206106
chr7:11755309	7	11755309	t	c	0.8376	0.0405	0.0096	2.457e-05	206106
chr1:88404214	1	88404214	a	g	0.8328	-0.0405	0.0096	2.457e-05	205904
chr1:22118671	1	22118671	t	c	0.1735	0.0405	0.0096	2.457e-05	205904
chr10:22273533	10	22273533	t	c	0.3139	0.0329	0.0078	2.465e-05	200119
chr1:172268223	1	172268223	c	g	0.2707	0.0329	0.0078	2.465e-05	205904
chr17:4165741	17	4165741	c	g	0.2843	-0.0329	0.0078	2.465e-05	206106
chr4:102228696	4	102228696	t	g	0.7	-0.0329	0.0078	2.465e-05	206106
chr15:81002463	15	81002463	a	c	0.145	-0.0426	0.0101	2.467e-05	206106
chr8:130469820	8	130469820	t	c	0.9104	0.0523	0.0124	2.468e-05	204609
chr8:8977552	8	8977552	t	g	0.9884	0.1923	0.0456	2.475e-05	188503
chr7:11825839	7	11825839	t	c	0.7772	0.035	0.0083	2.477e-05	206106
chr7:896651	7	896651	a	c	0.2378	-0.035	0.0083	2.477e-05	206106
chr7:46800939	7	46800939	a	c	0.7697	0.035	0.0083	2.477e-05	206106
chr1:22288656	1	22288656	t	c	0.9269	0.0603	0.0143	2.478e-05	205904
chr3:101447386	3	101447386	t	g	0.3618	0.0312	0.0074	2.484e-05	206106
chr2:188307747	2	188307747	a	g	0.3576	0.0312	0.0074	2.484e-05	206106
chr3:65398064	3	65398064	t	c	0.3645	-0.0312	0.0074	2.484e-05	206106
chr2:188306985	2	188306985	a	c	0.3576	0.0312	0.0074	2.484e-05	206106
chr8:9366312	8	9366312	a	g	0.3546	-0.0312	0.0074	2.484e-05	206106
chr3:65397694	3	65397694	a	g	0.3617	-0.0312	0.0074	2.484e-05	206106
chr23:69921348	23	69921348	t	c	0.4319	0.0312	0.0074	2.484e-05	201832
chr23:69704331	23	69704331	t	g	0.5677	-0.0312	0.0074	2.484e-05	201832
chr7:46520507	7	46520507	a	g	0.0822	0.0527	0.0125	2.487e-05	205904
chr1:214570970	1	214570970	t	c	0.7856	0.0371	0.0088	2.488e-05	205904
chr13:50576796	13	50576796	t	c	0.1482	-0.043	0.0102	2.49e-05	199562
chr13:50574701	13	50574701	a	c	0.1483	-0.043	0.0102	2.49e-05	199562
chr15:40387728	15	40387728	t	c	0.2678	0.0333	0.0079	2.496e-05	205715
chr8:11086757	8	11086757	a	c	0.3236	-0.0333	0.0079	2.496e-05	202818
chr8:99929731	8	99929731	a	g	0.099	-0.051	0.0121	2.499e-05	201779
chr7:46797333	7	46797333	a	g	0.7691	0.0354	0.0084	2.506e-05	206106
chr3:127888978	3	127888978	t	c	0.1504	0.0413	0.0098	2.506e-05	206106
chr3:127909758	3	127909758	t	c	0.1503	0.0413	0.0098	2.506e-05	206106
chr3:127941072	3	127941072	t	c	0.1498	0.0413	0.0098	2.506e-05	206106
chr3:127889375	3	127889375	t	g	0.8496	-0.0413	0.0098	2.506e-05	206106
chr23:30361853	23	30361853	t	c	0.8311	0.0413	0.0098	2.506e-05	201281
chr3:50222926	3	50222926	a	t	0.6655	-0.0316	0.0075	2.516e-05	202818
chr4:98241380	4	98241380	a	c	0.3119	0.0316	0.0075	2.516e-05	206106
chr2:27345484	2	27345484	a	g	0.3586	-0.0316	0.0075	2.516e-05	206106
chr2:27342067	2	27342067	c	g	0.3592	-0.0316	0.0075	2.516e-05	206106
chr3:50233215	3	50233215	t	g	0.6653	-0.0316	0.0075	2.516e-05	205555
chr3:50221715	3	50221715	a	g	0.3342	0.0316	0.0075	2.516e-05	202818
chr6:151806338	6	151806338	t	c	0.1201	0.0455	0.0108	2.52e-05	205353
chr8:130042119	8	130042119	a	g	0.1171	0.0455	0.0108	2.52e-05	206106
chr8:100496094	8	100496094	a	g	0.8316	-0.0396	0.0094	2.523e-05	206106
chr8:100495639	8	100495639	a	c	0.1681	0.0396	0.0094	2.523e-05	206106
chr8:100159314	8	100159314	a	g	0.8316	-0.0396	0.0094	2.523e-05	205715
chr8:100068099	8	100068099	a	g	0.8312	-0.0396	0.0094	2.523e-05	204222
chr8:100452147	8	100452147	a	g	0.8317	-0.0396	0.0094	2.523e-05	206106
chr8:100301540	8	100301540	a	t	0.8315	-0.0396	0.0094	2.523e-05	206106
chr8:100485074	8	100485074	t	c	0.8315	-0.0396	0.0094	2.523e-05	206106
chr8:100450929	8	100450929	a	g	0.8317	-0.0396	0.0094	2.523e-05	206106
chr8:100448081	8	100448081	t	c	0.8317	-0.0396	0.0094	2.523e-05	206106
chr8:100248521	8	100248521	a	g	0.8314	-0.0396	0.0094	2.523e-05	205715
chr8:100071457	8	100071457	t	c	0.1687	0.0396	0.0094	2.523e-05	204222
chr8:100541978	8	100541978	t	g	0.8314	-0.0396	0.0094	2.523e-05	206106
chr8:100165945	8	100165945	a	g	0.8315	-0.0396	0.0094	2.523e-05	205715
chr8:100110510	8	100110510	t	c	0.1685	0.0396	0.0094	2.523e-05	205715
chr8:100540270	8	100540270	t	g	0.8314	-0.0396	0.0094	2.523e-05	206106
chr8:100481030	8	100481030	t	c	0.1683	0.0396	0.0094	2.523e-05	206106
chr8:100244481	8	100244481	a	g	0.8314	-0.0396	0.0094	2.523e-05	205715
chr8:100495148	8	100495148	t	c	0.1681	0.0396	0.0094	2.523e-05	206106
chr8:100506322	8	100506322	a	g	0.8314	-0.0396	0.0094	2.523e-05	206106
chr1:88406075	1	88406075	t	c	0.8226	-0.0396	0.0094	2.523e-05	205904
chr8:100118121	8	100118121	a	g	0.8313	-0.0396	0.0094	2.523e-05	205715
chr8:100508523	8	100508523	t	c	0.8315	-0.0396	0.0094	2.523e-05	206106
chr1:22625311	1	22625311	a	g	0.8321	-0.0396	0.0094	2.523e-05	205904
chr8:100482021	8	100482021	a	g	0.1684	0.0396	0.0094	2.523e-05	206106
chr8:100512276	8	100512276	t	c	0.1684	0.0396	0.0094	2.523e-05	206106
chr8:100150424	8	100150424	a	g	0.1684	0.0396	0.0094	2.523e-05	205715
chr8:100436994	8	100436994	a	g	0.8317	-0.0396	0.0094	2.523e-05	206106
chr8:100208966	8	100208966	t	c	0.1684	0.0396	0.0094	2.523e-05	205715
chr8:100493285	8	100493285	t	g	0.1681	0.0396	0.0094	2.523e-05	206106
chr8:100530879	8	100530879	t	c	0.8314	-0.0396	0.0094	2.523e-05	206106
chr1:22624511	1	22624511	a	g	0.1677	0.0396	0.0094	2.523e-05	205904
chr8:100102457	8	100102457	a	g	0.1685	0.0396	0.0094	2.523e-05	205715
chr8:25243213	8	25243213	a	g	0.7029	0.0337	0.008	2.526e-05	206106
chr10:76144076	10	76144076	a	c	0.2577	0.0337	0.008	2.526e-05	206106
chr10:76122835	10	76122835	a	g	0.2576	0.0337	0.008	2.526e-05	206106
chr20:31177292	20	31177292	a	g	0.2459	0.0358	0.0085	2.534e-05	205715
chr7:846858	7	846858	c	g	0.774	0.0358	0.0085	2.534e-05	202818
chr7:840960	7	840960	t	c	0.77	0.0358	0.0085	2.534e-05	202818
chr6:74936891	6	74936891	a	c	0.4705	-0.0299	0.0071	2.539e-05	206106
chr3:101326815	3	101326815	t	c	0.4599	0.0299	0.0071	2.539e-05	206106
chr12:14498809	12	14498809	a	c	0.4705	-0.0299	0.0071	2.539e-05	206106
chr6:127496512	6	127496512	a	g	0.4545	-0.0299	0.0071	2.539e-05	206106
chr11:30255185	11	30255185	t	c	0.4384	-0.0299	0.0071	2.539e-05	206106
chr12:14585079	12	14585079	a	g	0.5339	0.0299	0.0071	2.539e-05	206106
chr18:60986837	18	60986837	t	g	0.5367	0.0299	0.0071	2.539e-05	206106
chr6:152423905	6	152423905	a	t	0.082	-0.0598	0.0142	2.539e-05	206106
chr3:13793827	3	13793827	a	t	0.576	-0.0299	0.0071	2.539e-05	206106
chr3:50250837	3	50250837	t	c	0.5577	-0.0299	0.0071	2.539e-05	206106
chr6:127490599	6	127490599	a	c	0.5459	0.0299	0.0071	2.539e-05	206106
chr18:60984964	18	60984964	a	c	0.5385	0.0299	0.0071	2.539e-05	206106
chr6:74641577	6	74641577	c	g	0.5487	-0.0299	0.0071	2.539e-05	204721
chr12:14612504	12	14612504	a	t	0.5338	0.0299	0.0071	2.539e-05	206106
chr3:49941436	3	49941436	a	g	0.4873	0.0299	0.0071	2.539e-05	206106
chr6:74573207	6	74573207	a	g	0.5149	-0.0299	0.0071	2.539e-05	206106
chr8:32296725	8	32296725	t	c	0.4803	0.0299	0.0071	2.539e-05	206106
chr11:30254683	11	30254683	a	c	0.5615	0.0299	0.0071	2.539e-05	206106
chr12:14488949	12	14488949	t	c	0.4703	-0.0299	0.0071	2.539e-05	206106
chr8:135744460	8	135744460	a	g	0.4672	-0.0299	0.0071	2.539e-05	206106
chr2:113555592	2	113555592	t	c	0.5741	-0.0299	0.0071	2.539e-05	206106
chr6:74652645	6	74652645	a	t	0.5485	-0.0299	0.0071	2.539e-05	206106
chr7:131500051	7	131500051	a	g	0.0209	0.1137	0.027	2.541e-05	195565
chr1:169061942	1	169061942	a	g	0.1234	-0.0459	0.0109	2.542e-05	205904
chr8:11432453	8	11432453	t	c	0.3147	0.032	0.0076	2.548e-05	206106
chr1:172338909	1	172338909	c	g	0.075	0.056	0.0133	2.548e-05	205257
chr8:100634821	8	100634821	a	g	0.1637	0.04	0.0095	2.548e-05	206106
chr8:100609437	8	100609437	t	c	0.1638	0.04	0.0095	2.548e-05	206106
chr8:100603772	8	100603772	c	g	0.1638	0.04	0.0095	2.548e-05	206106
chr23:70375869	23	70375869	a	g	0.3837	0.032	0.0076	2.548e-05	201281
chr9:35865019	9	35865019	a	g	0.0595	-0.0661	0.0157	2.552e-05	201779
chr20:31123592	20	31123592	a	t	0.7444	-0.0341	0.0081	2.555e-05	205715
chr8:11466779	8	11466779	t	c	0.9579	-0.0783	0.0186	2.557e-05	206106
chr4:55908017	4	55908017	a	g	0.2233	0.0362	0.0086	2.562e-05	205459
chr2:232587377	2	232587377	a	c	0.7697	0.0362	0.0086	2.562e-05	199562
chr12:43612967	12	43612967	t	c	0.9695	0.0926	0.022	2.564e-05	199146
chr20:30789188	20	30789188	a	g	0.4387	-0.0303	0.0072	2.573e-05	202818
chr17:3934238	17	3934238	t	c	0.6116	0.0303	0.0072	2.573e-05	206106
chr6:125956736	6	125956736	t	c	0.4073	0.0303	0.0072	2.573e-05	206106
chr2:27157396	2	27157396	a	g	0.3966	-0.0303	0.0072	2.573e-05	206106
chr8:10655505	8	10655505	a	g	0.3997	0.0303	0.0072	2.573e-05	206106
chr8:9708433	8	9708433	a	g	0.4529	-0.0303	0.0072	2.573e-05	202818
chr6:125965464	6	125965464	c	g	0.4076	0.0303	0.0072	2.573e-05	206106
chr12:14524498	12	14524498	a	g	0.4755	-0.0303	0.0072	2.573e-05	206106
chr8:10939273	8	10939273	t	g	0.4977	-0.0303	0.0072	2.573e-05	206106
chr12:14524499	12	14524499	a	c	0.4756	-0.0303	0.0072	2.573e-05	206106
chr20:30722723	20	30722723	t	g	0.4036	0.0303	0.0072	2.573e-05	206106
chr6:166313164	6	166313164	a	g	0.597	-0.0303	0.0072	2.573e-05	206106
chr20:30795819	20	30795819	t	c	0.4425	-0.0303	0.0072	2.573e-05	202818
chr8:8262041	8	8262041	t	c	0.4304	-0.0303	0.0072	2.573e-05	206106
chr20:30838048	20	30838048	a	g	0.4405	-0.0303	0.0072	2.573e-05	202818
chr17:3934101	17	3934101	a	g	0.6113	0.0303	0.0072	2.573e-05	206106
chr8:10939490	8	10939490	t	g	0.4986	-0.0303	0.0072	2.573e-05	206106
chr8:11071057	8	11071057	a	g	0.5606	0.0303	0.0072	2.573e-05	206106
chr8:9976479	8	9976479	c	g	0.5453	0.0303	0.0072	2.573e-05	206106
chr8:10243418	8	10243418	a	c	0.5235	-0.0303	0.0072	2.573e-05	206106
chr8:11109303	8	11109303	c	g	0.4557	0.0303	0.0072	2.573e-05	206106
chr15:81000854	15	81000854	t	c	0.1461	-0.0425	0.0101	2.577e-05	206106
chr7:25402437	7	25402437	a	g	0.7156	-0.0324	0.0077	2.579e-05	206106
chr8:10770796	8	10770796	t	c	0.3113	-0.0324	0.0077	2.579e-05	206106
chr4:102259365	4	102259365	t	c	0.7073	-0.0324	0.0077	2.579e-05	206106
chr4:102236914	4	102236914	t	c	0.706	-0.0324	0.0077	2.579e-05	206106
chr8:11467168	8	11467168	c	g	0.0415	0.0791	0.0188	2.583e-05	205572
chr22:40587100	22	40587100	t	g	0.2497	-0.0345	0.0082	2.584e-05	205555
chr13:100527623	13	100527623	a	t	0.2377	0.0345	0.0082	2.584e-05	206106
chr20:31108805	20	31108805	a	t	0.2434	0.0345	0.0082	2.584e-05	205715
chr1:176646440	1	176646440	a	g	0.2443	-0.0345	0.0082	2.584e-05	205904
chr6:74715181	6	74715181	t	c	0.7579	0.0345	0.0082	2.584e-05	206106
chr6:74714304	6	74714304	a	g	0.2421	-0.0345	0.0082	2.584e-05	206106
chr8:75134012	8	75134012	t	g	0.2406	-0.0345	0.0082	2.584e-05	206106
chr8:75133518	8	75133518	a	g	0.2406	-0.0345	0.0082	2.584e-05	206106
chr8:99928409	8	99928409	t	g	0.0982	-0.0509	0.0121	2.592e-05	201779
chr23:69996821	23	69996821	a	g	0.2264	0.0387	0.0092	2.593e-05	192462
chr23:69998536	23	69998536	a	g	0.2259	0.0387	0.0092	2.593e-05	192462
chr23:70054331	23	70054331	a	c	0.2229	0.0387	0.0092	2.593e-05	192462
chr7:46527421	7	46527421	t	c	0.0821	0.053	0.0126	2.595e-05	205904
chr23:30394785	23	30394785	c	g	0.1841	-0.0408	0.0097	2.597e-05	201281
chr13:50581606	13	50581606	a	g	0.8518	0.0429	0.0102	2.601e-05	199562
chr19:31917040	19	31917040	a	g	0.61	0.0307	0.0073	2.605e-05	206106
chr17:63771745	17	63771745	t	c	0.6309	0.0307	0.0073	2.605e-05	206106
chr8:11031472	8	11031472	t	c	0.468	0.0307	0.0073	2.605e-05	199562
chr6:74964970	6	74964970	t	c	0.5447	0.0307	0.0073	2.605e-05	199562
chr19:31927659	19	31927659	t	c	0.6093	0.0307	0.0073	2.605e-05	206106
chr1:172273573	1	172273573	t	g	0.274	0.0328	0.0078	2.609e-05	205904
chr17:46430405	17	46430405	a	g	0.2723	0.0328	0.0078	2.609e-05	206106
chr4:102268940	4	102268940	t	c	0.7072	-0.0328	0.0078	2.609e-05	206106
chr7:912755	7	912755	t	c	0.7626	0.0349	0.0083	2.613e-05	206106
chr6:125949665	6	125949665	a	g	0.7612	-0.0349	0.0083	2.613e-05	199562
chr7:909350	7	909350	t	c	0.237	-0.0349	0.0083	2.613e-05	206106
chr20:31122639	20	31122639	t	c	0.2438	0.0349	0.0083	2.613e-05	205715
chr7:46798275	7	46798275	t	c	0.7699	0.0349	0.0083	2.613e-05	206106
chr7:911657	7	911657	a	g	0.2372	-0.0349	0.0083	2.613e-05	206106
chr7:894830	7	894830	t	c	0.2381	-0.0349	0.0083	2.613e-05	206106
chr22:40555139	22	40555139	t	c	0.2461	-0.0349	0.0083	2.613e-05	201325
chr7:911507	7	911507	t	c	0.2371	-0.0349	0.0083	2.613e-05	206106
chr6:152498606	6	152498606	t	c	0.2362	-0.0349	0.0083	2.613e-05	206106
chr11:32367337	11	32367337	a	t	0.1992	0.037	0.0088	2.616e-05	206106
chr3:127891396	3	127891396	c	g	0.8496	-0.0412	0.0098	2.621e-05	206106
chr8:130476854	8	130476854	a	g	0.1099	-0.0475	0.0113	2.628e-05	206106
chr11:86846694	11	86846694	a	g	0.9045	-0.0496	0.0118	2.629e-05	205904
chr4:55837578	4	55837578	c	g	0.6562	-0.0311	0.0074	2.637e-05	206106
chr2:27347931	2	27347931	a	c	0.3602	-0.0311	0.0074	2.637e-05	206106
chr5:82043162	5	82043162	a	g	0.3869	0.0311	0.0074	2.637e-05	206106
chr8:11392880	8	11392880	t	c	0.6614	-0.0311	0.0074	2.637e-05	206106
chr3:101455907	3	101455907	a	g	0.3616	0.0311	0.0074	2.637e-05	206106
chr2:188340335	2	188340335	t	c	0.3564	0.0311	0.0074	2.637e-05	206106
chr4:95676710	4	95676710	t	g	0.6173	-0.0311	0.0074	2.637e-05	206106
chr2:188340349	2	188340349	t	g	0.3565	0.0311	0.0074	2.637e-05	206106
chr2:188310118	2	188310118	a	t	0.6424	-0.0311	0.0074	2.637e-05	206106
chr23:69700390	23	69700390	a	g	0.4318	0.0311	0.0074	2.637e-05	201832
chr4:102229778	4	102229778	t	c	0.2932	0.0332	0.0079	2.639e-05	200671
chr12:102599977	12	102599977	c	g	0.7737	0.0353	0.0084	2.641e-05	206106
chr12:102517804	12	102517804	a	g	0.2262	-0.0353	0.0084	2.641e-05	206106
chr7:875784	7	875784	a	g	0.7651	0.0353	0.0084	2.641e-05	203369
chr3:49148890	3	49148890	t	c	0.2201	0.0353	0.0084	2.641e-05	202818
chr12:102596270	12	102596270	a	g	0.7737	0.0353	0.0084	2.641e-05	206106
chr2:232585117	2	232585117	t	g	0.1991	-0.0374	0.0089	2.643e-05	206106
chr19:17363444	19	17363444	c	g	0.1997	-0.0374	0.0089	2.643e-05	202818
chr8:100119963	8	100119963	a	g	0.1686	0.0395	0.0094	2.644e-05	205715
chr8:100572576	8	100572576	t	c	0.1682	0.0395	0.0094	2.644e-05	206106
chr8:100553208	8	100553208	a	g	0.1684	0.0395	0.0094	2.644e-05	206106
chr8:100534705	8	100534705	a	c	0.1684	0.0395	0.0094	2.644e-05	206106
chr8:100524572	8	100524572	a	g	0.1685	0.0395	0.0094	2.644e-05	206106
chr8:100456616	8	100456616	t	c	0.1683	0.0395	0.0094	2.644e-05	206106
chr8:100570266	8	100570266	c	g	0.8315	-0.0395	0.0094	2.644e-05	206106
chr8:100031718	8	100031718	a	g	0.8314	-0.0395	0.0094	2.644e-05	205715
chr8:100538070	8	100538070	a	t	0.8312	-0.0395	0.0094	2.644e-05	206106
chr8:100572797	8	100572797	t	c	0.8315	-0.0395	0.0094	2.644e-05	206106
chr8:100146036	8	100146036	a	g	0.1685	0.0395	0.0094	2.644e-05	205715
chr8:100451813	8	100451813	t	c	0.1683	0.0395	0.0094	2.644e-05	206106
chr8:100548975	8	100548975	t	c	0.1684	0.0395	0.0094	2.644e-05	206106
chr8:100235209	8	100235209	t	c	0.1689	0.0395	0.0094	2.644e-05	205715
chr8:100529826	8	100529826	t	g	0.1681	0.0395	0.0094	2.644e-05	206106
chr8:100327501	8	100327501	t	c	0.8315	-0.0395	0.0094	2.644e-05	206106
chr8:100579184	8	100579184	t	c	0.8314	-0.0395	0.0094	2.644e-05	206106
chr8:100087199	8	100087199	t	g	0.1686	0.0395	0.0094	2.644e-05	205715
chr8:100460268	8	100460268	a	g	0.1685	0.0395	0.0094	2.644e-05	206106
chr8:100478611	8	100478611	a	g	0.1683	0.0395	0.0094	2.644e-05	206106
chr1:176559005	1	176559005	a	t	0.8459	0.0416	0.0099	2.645e-05	202616
chr1:176550916	1	176550916	a	t	0.1542	-0.0416	0.0099	2.645e-05	202616
chr12:57353192	12	57353192	a	t	0.1101	-0.0479	0.0114	2.649e-05	205257
chr6:112041632	6	112041632	t	c	0.9099	0.0542	0.0129	2.651e-05	202170
chr1:22615740	1	22615740	a	c	0.2198	-0.0357	0.0085	2.669e-05	205904
chr8:11389784	8	11389784	a	g	0.664	-0.0315	0.0075	2.669e-05	206106
chr8:100680510	8	100680510	t	g	0.8357	-0.0399	0.0095	2.669e-05	206106
chr2:27504312	2	27504312	a	g	0.7824	0.0357	0.0085	2.669e-05	206106
chr4:55913370	4	55913370	a	g	0.1925	0.0378	0.009	2.669e-05	205459
chr1:175003074	1	175003074	t	c	0.7682	0.0357	0.0085	2.669e-05	205904
chr6:75085873	6	75085873	t	c	0.1024	-0.0504	0.012	2.669e-05	206106
chr5:165474410	5	165474410	t	c	0.0173	0.1155	0.0275	2.669e-05	199523
chr14:93064786	14	93064786	a	t	0.928	-0.0655	0.0156	2.684e-05	202818
chr12:102733149	12	102733149	c	g	0.2127	-0.0361	0.0086	2.697e-05	206106
chr17:64190920	17	64190920	t	g	0.0532	-0.068	0.0162	2.698e-05	204678
chr20:31161755	20	31161755	t	c	0.7301	-0.034	0.0081	2.698e-05	205715
chr5:52847798	5	52847798	a	g	0.6863	0.0319	0.0076	2.7e-05	206106
chr6:74520410	6	74520410	a	g	0.6882	0.0319	0.0076	2.7e-05	206106
chr17:19922364	17	19922364	a	g	0.487	-0.0298	0.0071	2.703e-05	206106
chr9:119315095	9	119315095	t	c	0.4461	0.0298	0.0071	2.703e-05	205715
chr8:135741562	8	135741562	t	c	0.4685	-0.0298	0.0071	2.703e-05	206106
chr8:11426790	8	11426790	c	g	0.4856	-0.0298	0.0071	2.703e-05	206106
chr18:60980871	18	60980871	t	c	0.4616	-0.0298	0.0071	2.703e-05	206106
chr12:14553711	12	14553711	t	c	0.5147	0.0298	0.0071	2.703e-05	206106
chr6:126045560	6	126045560	c	g	0.4731	0.0298	0.0071	2.703e-05	206106
chr8:11425105	8	11425105	t	g	0.4823	-0.0298	0.0071	2.703e-05	205555
chr8:10240202	8	10240202	t	g	0.4483	0.0298	0.0071	2.703e-05	206106
chr2:100492135	2	100492135	t	c	0.5783	-0.0298	0.0071	2.703e-05	206106
chr11:30249084	11	30249084	t	c	0.4385	-0.0298	0.0071	2.703e-05	206106
chr17:19928566	17	19928566	a	g	0.513	0.0298	0.0071	2.703e-05	206106
chr9:119382768	9	119382768	a	g	0.5503	-0.0298	0.0071	2.703e-05	205715
chr3:13728715	3	13728715	t	g	0.4611	0.0298	0.0071	2.703e-05	206106
chr8:8639740	8	8639740	a	g	0.4803	0.0298	0.0071	2.703e-05	206106
chr8:11422130	8	11422130	t	c	0.5177	0.0298	0.0071	2.703e-05	205555
chr8:11425809	8	11425809	t	g	0.514	0.0298	0.0071	2.703e-05	202818
chr3:13797445	3	13797445	t	c	0.425	0.0298	0.0071	2.703e-05	206106
chr6:74653048	6	74653048	a	g	0.5484	-0.0298	0.0071	2.703e-05	206106
chr1:172365717	1	172365717	t	c	0.0741	0.0554	0.0132	2.705e-05	205257
chr9:119449230	9	119449230	c	g	0.1042	-0.0512	0.0122	2.708e-05	205715
chr3:127892851	3	127892851	c	g	0.1577	0.0407	0.0097	2.718e-05	206106
chr6:29806122	6	29806122	t	c	0.0725	0.0579	0.0138	2.721e-05	202520
chr6:29816371	6	29816371	t	g	0.9276	-0.0579	0.0138	2.721e-05	203167
chr12:43599314	12	43599314	c	g	0.0296	-0.0944	0.0225	2.722e-05	197425
chr22:40495473	22	40495473	t	c	0.2106	-0.0365	0.0087	2.724e-05	204856
chr22:40495644	22	40495644	a	g	0.7924	0.0365	0.0087	2.724e-05	206106
chr8:75134473	8	75134473	a	g	0.2398	-0.0344	0.0082	2.727e-05	206106
chr2:224087323	2	224087323	t	g	0.0565	-0.0688	0.0164	2.727e-05	205257
chr13:100530936	13	100530936	t	c	0.237	0.0344	0.0082	2.727e-05	206106
chr1:176662458	1	176662458	a	g	0.7567	0.0344	0.0082	2.727e-05	205904
chr6:74714172	6	74714172	t	c	0.2421	-0.0344	0.0082	2.727e-05	206106
chr11:86830620	11	86830620	t	c	0.0956	0.0495	0.0118	2.73e-05	206106
chr11:86843927	11	86843927	a	g	0.0955	0.0495	0.0118	2.73e-05	205904
chr7:25402032	7	25402032	t	c	0.7157	-0.0323	0.0077	2.731e-05	206106
chr8:10736552	8	10736552	c	g	0.3698	0.0323	0.0077	2.731e-05	205555
chr2:27158623	2	27158623	t	g	0.3966	-0.0302	0.0072	2.735e-05	206106
chr20:30746248	20	30746248	t	c	0.4271	-0.0302	0.0072	2.735e-05	206106
chr14:93076383	14	93076383	a	t	0.557	-0.0302	0.0072	2.735e-05	206106
chr11:32371215	11	32371215	t	c	0.6004	-0.0302	0.0072	2.735e-05	206106
chr2:27381905	2	27381905	a	g	0.4014	-0.0302	0.0072	2.735e-05	204613
chr17:4007314	17	4007314	a	g	0.6137	0.0302	0.0072	2.735e-05	206106
chr2:27163044	2	27163044	t	c	0.3971	-0.0302	0.0072	2.735e-05	206106
chr3:13701760	3	13701760	c	g	0.4131	-0.0302	0.0072	2.735e-05	206106
chr19:30106659	19	30106659	a	g	0.5548	-0.0302	0.0072	2.735e-05	206106
chr2:27156416	2	27156416	t	g	0.6034	0.0302	0.0072	2.735e-05	206106
chr6:152644165	6	152644165	t	c	0.567	-0.0302	0.0072	2.735e-05	206106
chr6:125956853	6	125956853	t	c	0.4073	0.0302	0.0072	2.735e-05	206106
chr20:30936747	20	30936747	a	t	0.4392	-0.0302	0.0072	2.735e-05	202818
chr20:30861100	20	30861100	t	c	0.4401	-0.0302	0.0072	2.735e-05	202818
chr8:11384556	8	11384556	t	c	0.4451	0.0302	0.0072	2.735e-05	206106
chr2:27161060	2	27161060	a	g	0.397	-0.0302	0.0072	2.735e-05	206106
chr2:27383276	2	27383276	a	c	0.3997	-0.0302	0.0072	2.735e-05	206106
chr17:3933025	17	3933025	a	g	0.3884	-0.0302	0.0072	2.735e-05	206106
chr3:127914673	3	127914673	c	g	0.1501	0.0411	0.0098	2.742e-05	206106
chr3:127914512	3	127914512	a	g	0.8498	-0.0411	0.0098	2.742e-05	206106
chr3:127928277	3	127928277	t	c	0.1502	0.0411	0.0098	2.742e-05	206106
chr3:127888694	3	127888694	t	c	0.1503	0.0411	0.0098	2.742e-05	206106
chr3:127900522	3	127900522	t	g	0.1503	0.0411	0.0098	2.742e-05	206106
chr3:127900494	3	127900494	a	g	0.8497	-0.0411	0.0098	2.742e-05	206106
chr3:127904190	3	127904190	t	c	0.8497	-0.0411	0.0098	2.742e-05	206106
chr3:127905648	3	127905648	a	t	0.8498	-0.0411	0.0098	2.742e-05	206106
chr3:127913714	3	127913714	a	g	0.8498	-0.0411	0.0098	2.742e-05	206106
chr3:127903522	3	127903522	a	g	0.1503	0.0411	0.0098	2.742e-05	206106
chr23:30360739	23	30360739	a	g	0.8301	0.0411	0.0098	2.742e-05	201281
chr6:29788998	6	29788998	a	g	0.0852	0.0541	0.0129	2.743e-05	202520
chr5:157887508	5	157887508	c	g	0.2103	-0.0369	0.0088	2.751e-05	206106
chr1:214553567	1	214553567	a	g	0.2086	-0.0369	0.0088	2.751e-05	205904
chr23:69860818	23	69860818	c	g	0.5894	-0.0369	0.0088	2.751e-05	170805
chr12:57352871	12	57352871	t	c	0.8899	0.0478	0.0114	2.753e-05	205257
chr2:232716237	2	232716237	c	g	0.7526	0.0348	0.0083	2.756e-05	206106
chr7:46798364	7	46798364	a	g	0.2301	-0.0348	0.0083	2.756e-05	206106
chr13:38872459	13	38872459	c	g	0.0168	0.1262	0.0301	2.757e-05	200024
chr17:46401400	17	46401400	t	c	0.7268	-0.0327	0.0078	2.761e-05	206106
chr6:152084707	6	152084707	c	g	0.7013	0.0327	0.0078	2.761e-05	206106
chr1:22403107	1	22403107	t	c	0.9658	-0.0851	0.0203	2.764e-05	201503
chr8:130467803	8	130467803	t	c	0.9118	0.0524	0.0125	2.765e-05	204609
chr1:176553468	1	176553468	a	t	0.8459	0.0415	0.0099	2.766e-05	202616
chr1:176546324	1	176546324	t	g	0.154	-0.0415	0.0099	2.766e-05	202616
chr1:176554401	1	176554401	t	c	0.1541	-0.0415	0.0099	2.766e-05	202616
chr1:176554721	1	176554721	t	c	0.1541	-0.0415	0.0099	2.766e-05	202616
chr23:30390320	23	30390320	c	g	0.8333	0.0415	0.0099	2.766e-05	195288
chr17:4154730	17	4154730	a	g	0.6388	0.0306	0.0073	2.768e-05	206106
chr2:27173520	2	27173520	t	c	0.3788	-0.0306	0.0073	2.768e-05	206106
chr8:9667914	8	9667914	c	g	0.6373	-0.0306	0.0073	2.768e-05	206106
chr8:9667227	8	9667227	t	c	0.637	-0.0306	0.0073	2.768e-05	206106
chr8:9652258	8	9652258	a	g	0.6378	-0.0306	0.0073	2.768e-05	206106
chr19:31923078	19	31923078	a	g	0.6097	0.0306	0.0073	2.768e-05	206106
chr19:31916274	19	31916274	a	g	0.6121	0.0306	0.0073	2.768e-05	206106
chr19:31922887	19	31922887	t	c	0.61	0.0306	0.0073	2.768e-05	206106
chr8:9615470	8	9615470	a	g	0.632	-0.0306	0.0073	2.768e-05	206106
chr2:27173341	2	27173341	a	g	0.3789	-0.0306	0.0073	2.768e-05	206106
chr2:174162739	2	174162739	a	g	0.5711	0.0306	0.0073	2.768e-05	206106
chr17:4156160	17	4156160	a	g	0.3791	-0.0306	0.0073	2.768e-05	206106
chr8:100539131	8	100539131	a	c	0.1685	0.0394	0.0094	2.771e-05	206106
chr8:100322017	8	100322017	t	c	0.169	0.0394	0.0094	2.771e-05	206106
chr8:100121281	8	100121281	a	c	0.1688	0.0394	0.0094	2.771e-05	205715
chr8:100101571	8	100101571	t	c	0.1686	0.0394	0.0094	2.771e-05	205715
chr8:100480903	8	100480903	a	g	0.1683	0.0394	0.0094	2.771e-05	206106
chr8:100575852	8	100575852	a	g	0.1681	0.0394	0.0094	2.771e-05	206106
chr8:100056469	8	100056469	a	g	0.1686	0.0394	0.0094	2.771e-05	205715
chr8:100576641	8	100576641	a	g	0.1681	0.0394	0.0094	2.771e-05	206106
chr8:100576226	8	100576226	a	g	0.8319	-0.0394	0.0094	2.771e-05	206106
chr8:100138056	8	100138056	t	c	0.1685	0.0394	0.0094	2.771e-05	205715
chr8:100138419	8	100138419	a	g	0.1685	0.0394	0.0094	2.771e-05	205715
chr8:100138395	8	100138395	a	g	0.1685	0.0394	0.0094	2.771e-05	205715
chr8:100583364	8	100583364	a	g	0.1681	0.0394	0.0094	2.771e-05	206106
chr5:66223574	5	66223574	c	g	0.0314	0.0964	0.023	2.774e-05	202224
chr8:130480557	8	130480557	a	c	0.8892	0.0482	0.0115	2.774e-05	206106
chr7:46709349	7	46709349	a	t	0.9641	0.0855	0.0204	2.775e-05	201592
chr6:151825600	6	151825600	a	t	0.883	-0.0461	0.011	2.778e-05	201123
chr1:22283991	1	22283991	a	c	0.8835	0.0461	0.011	2.778e-05	205904
chr12:102555859	12	102555859	a	g	0.2263	-0.0352	0.0084	2.784e-05	206106
chr7:11825759	7	11825759	c	g	0.7786	0.0352	0.0084	2.784e-05	206106
chr12:102518871	12	102518871	t	g	0.2262	-0.0352	0.0084	2.784e-05	206106
chr15:40388492	15	40388492	a	t	0.2678	0.0331	0.0079	2.791e-05	205715
chr3:190553256	3	190553256	a	g	0.2709	-0.0331	0.0079	2.791e-05	206106
chr21:36456189	21	36456189	t	g	0.2768	-0.0331	0.0079	2.791e-05	206106
chr6:151834969	6	151834969	t	c	0.1054	0.0486	0.0116	2.794e-05	202616
chr6:151832637	6	151832637	t	g	0.1055	0.0486	0.0116	2.794e-05	202616
chr8:100644258	8	100644258	a	g	0.1639	0.0398	0.0095	2.796e-05	206106
chr8:100611656	8	100611656	a	g	0.1639	0.0398	0.0095	2.796e-05	206106
chr8:100671851	8	100671851	a	c	0.164	0.0398	0.0095	2.796e-05	206106
chr8:100643999	8	100643999	t	c	0.1639	0.0398	0.0095	2.796e-05	206106
chr4:95676440	4	95676440	a	g	0.6176	-0.031	0.0074	2.8e-05	206106
chr3:127628845	3	127628845	t	c	0.0144	-0.155	0.037	2.8e-05	199041
chr4:55832745	4	55832745	t	c	0.3435	0.031	0.0074	2.8e-05	206106
chr2:188318187	2	188318187	a	g	0.6425	-0.031	0.0074	2.8e-05	206106
chr10:75847856	10	75847856	t	c	0.6416	-0.031	0.0074	2.8e-05	206106
chr12:102763985	12	102763985	a	g	0.3571	-0.031	0.0074	2.8e-05	206106
chr4:55833898	4	55833898	c	g	0.3436	0.031	0.0074	2.8e-05	206106
chr8:9661267	8	9661267	a	g	0.6425	-0.031	0.0074	2.8e-05	206106
chr8:9363260	8	9363260	t	c	0.3542	-0.031	0.0074	2.8e-05	206106
chr4:95681448	4	95681448	t	c	0.6136	-0.031	0.0074	2.8e-05	206106
chr23:69699741	23	69699741	a	g	0.5668	-0.031	0.0074	2.8e-05	201832
chr2:224089192	2	224089192	a	c	0.9435	0.0687	0.0164	2.802e-05	205257
chr21:16522082	21	16522082	a	g	0.8178	-0.0377	0.009	2.803e-05	206106
chr14:93113952	14	93113952	t	g	0.0729	-0.067	0.016	2.82e-05	204585
chr10:76071203	10	76071203	a	g	0.7424	-0.0335	0.008	2.82e-05	206106
chr10:76233448	10	76233448	a	g	0.7416	-0.0335	0.008	2.82e-05	206106
chr10:76114225	10	76114225	a	c	0.7424	-0.0335	0.008	2.82e-05	206106
chr17:46352463	17	46352463	t	c	0.2679	0.0335	0.008	2.82e-05	198914
chr18:60960310	18	60960310	t	c	0.0317	-0.0917	0.0219	2.824e-05	199837
chr12:95499711	12	95499711	a	g	0.0677	0.0582	0.0139	2.826e-05	202170
chr7:134592508	7	134592508	a	c	0.3478	-0.0314	0.0075	2.831e-05	198069
chr1:22477493	1	22477493	t	c	0.3291	-0.0314	0.0075	2.831e-05	205904
chr7:134592588	7	134592588	a	g	0.3478	-0.0314	0.0075	2.831e-05	199562
chr3:50216421	3	50216421	t	c	0.3339	0.0314	0.0075	2.831e-05	202818
chr11:86847136	11	86847136	a	g	0.9045	-0.0494	0.0118	2.834e-05	205904
chr5:133843944	5	133843944	a	c	0.8594	0.0427	0.0102	2.836e-05	206106
chr4:55907390	4	55907390	t	c	0.223	0.036	0.0086	2.839e-05	205459
chr4:55907353	4	55907353	a	c	0.223	0.036	0.0086	2.839e-05	205459
chr6:112055186	6	112055186	a	g	0.0903	-0.054	0.0129	2.839e-05	202170
chr7:11754960	7	11754960	t	c	0.8389	0.0406	0.0097	2.845e-05	206106
chr2:113572357	2	113572357	t	c	0.7416	0.0339	0.0081	2.849e-05	206106
chr8:10105661	8	10105661	a	g	0.241	0.0339	0.0081	2.849e-05	206106
chr8:130045495	8	130045495	a	g	0.8806	-0.0452	0.0108	2.849e-05	206106
chr10:76063114	10	76063114	a	g	0.7448	-0.0339	0.0081	2.849e-05	206106
chr20:31154273	20	31154273	a	g	0.2552	0.0339	0.0081	2.849e-05	205715
chr6:151799229	6	151799229	t	c	0.8799	-0.0452	0.0108	2.849e-05	205353
chr8:9628753	8	9628753	a	g	0.3542	0.0318	0.0076	2.862e-05	198069
chr8:11430990	8	11430990	t	c	0.3154	0.0318	0.0076	2.862e-05	206106
chr3:71546773	3	71546773	a	g	0.3315	0.0318	0.0076	2.862e-05	202818
chr6:74559458	6	74559458	t	c	0.6889	0.0318	0.0076	2.862e-05	206106
chr12:57349039	12	57349039	a	g	0.1106	-0.0477	0.0114	2.862e-05	205257
chr12:57428728	12	57428728	t	c	0.8886	0.0477	0.0114	2.862e-05	205257
chr3:127926516	3	127926516	a	g	0.8498	-0.041	0.0098	2.868e-05	206106
chr3:127947032	3	127947032	t	c	0.8498	-0.041	0.0098	2.868e-05	206106
chr3:127919417	3	127919417	t	c	0.1501	0.041	0.0098	2.868e-05	206106
chr3:127940226	3	127940226	a	c	0.8499	-0.041	0.0098	2.868e-05	204613
chr3:127914853	3	127914853	a	g	0.1501	0.041	0.0098	2.868e-05	206106
chr3:127916490	3	127916490	t	c	0.1501	0.041	0.0098	2.868e-05	206106
chr12:14579235	12	14579235	a	c	0.4659	-0.0297	0.0071	2.876e-05	206106
chr1:172300345	1	172300345	a	c	0.5105	-0.0297	0.0071	2.876e-05	205904
chr2:148431885	2	148431885	t	g	0.4951	-0.0297	0.0071	2.876e-05	206106
chr6:152661587	6	152661587	c	g	0.5371	-0.0297	0.0071	2.876e-05	206106
chr8:11422045	8	11422045	a	g	0.4821	-0.0297	0.0071	2.876e-05	205555
chr17:19932731	17	19932731	t	c	0.5132	0.0297	0.0071	2.876e-05	206106
chr9:119381285	9	119381285	a	g	0.4495	0.0297	0.0071	2.876e-05	205715
chr6:127486617	6	127486617	t	c	0.5452	0.0297	0.0071	2.876e-05	206106
chr17:19927699	17	19927699	t	c	0.5131	0.0297	0.0071	2.876e-05	206106
chr15:89088724	15	89088724	c	g	0.4981	0.0297	0.0071	2.876e-05	206106
chr6:74888583	6	74888583	a	g	0.4622	-0.0297	0.0071	2.876e-05	206106
chr12:14489441	12	14489441	a	g	0.4901	0.0297	0.0071	2.876e-05	206106
chr9:119314217	9	119314217	a	g	0.4464	0.0297	0.0071	2.876e-05	205715
chr12:14489388	12	14489388	a	c	0.49	0.0297	0.0071	2.876e-05	206106
chr8:135742551	8	135742551	t	c	0.4682	-0.0297	0.0071	2.876e-05	206106
chr2:224095179	2	224095179	a	t	0.0562	-0.0686	0.0164	2.878e-05	205459
chr6:74721508	6	74721508	t	c	0.2419	-0.0343	0.0082	2.878e-05	206106
chr13:100529975	13	100529975	t	c	0.2372	0.0343	0.0082	2.878e-05	206106
chr6:151847801	6	151847801	t	c	0.0423	0.0778	0.0186	2.879e-05	205067
chr3:49277998	3	49277998	a	g	0.0699	-0.0598	0.0143	2.892e-05	202239
chr17:46488599	17	46488599	t	c	0.2947	0.0322	0.0077	2.892e-05	206106
chr12:102707475	12	102707475	a	g	0.1997	-0.0368	0.0088	2.892e-05	206106
chr4:102241741	4	102241741	t	g	0.7074	-0.0322	0.0077	2.892e-05	206106
chr11:33736682	11	33736682	t	c	0.6954	0.0322	0.0077	2.892e-05	206106
chr1:176553035	1	176553035	t	g	0.8453	0.0414	0.0099	2.892e-05	202616
chr11:33736397	11	33736397	a	g	0.3046	-0.0322	0.0077	2.892e-05	206106
chr23:131296115	23	131296115	t	c	0.0595	-0.0736	0.0176	2.892e-05	164260
chr23:70100900	23	70100900	a	g	0.2187	0.0368	0.0088	2.892e-05	194736
chr8:100578403	8	100578403	a	g	0.1681	0.0393	0.0094	2.904e-05	206106
chr8:100292141	8	100292141	a	g	0.8272	-0.0393	0.0094	2.904e-05	205715
chr8:100066345	8	100066345	t	g	0.1687	0.0393	0.0094	2.904e-05	205715
chr8:100568593	8	100568593	t	c	0.1681	0.0393	0.0094	2.904e-05	206106
chr8:100435240	8	100435240	a	c	0.8313	-0.0393	0.0094	2.904e-05	206106
chr8:100574388	8	100574388	a	g	0.8318	-0.0393	0.0094	2.904e-05	206106
chr8:100576942	8	100576942	t	c	0.1681	0.0393	0.0094	2.904e-05	206106
chr8:100581722	8	100581722	t	c	0.8319	-0.0393	0.0094	2.904e-05	206106
chr8:100107731	8	100107731	a	g	0.1686	0.0393	0.0094	2.904e-05	205715
chr8:100478752	8	100478752	t	c	0.1683	0.0393	0.0094	2.904e-05	206106
chr8:100024538	8	100024538	a	g	0.8314	-0.0393	0.0094	2.904e-05	205715
chr8:100565126	8	100565126	a	c	0.8314	-0.0393	0.0094	2.904e-05	206106
chr8:100074838	8	100074838	a	g	0.1682	0.0393	0.0094	2.904e-05	205715
chr8:100207981	8	100207981	a	g	0.1691	0.0393	0.0094	2.904e-05	205715
chr8:100076537	8	100076537	t	c	0.1686	0.0393	0.0094	2.904e-05	205715
chr8:100473570	8	100473570	a	g	0.8317	-0.0393	0.0094	2.904e-05	206106
chr8:100081749	8	100081749	a	g	0.8314	-0.0393	0.0094	2.904e-05	205715
chr20:31118268	20	31118268	t	c	0.2436	0.0347	0.0083	2.906e-05	205715
chr10:96395888	10	96395888	t	g	0.2461	-0.0347	0.0083	2.906e-05	205555
chr1:176674082	1	176674082	t	c	0.2436	-0.0347	0.0083	2.906e-05	205904
chr1:176664842	1	176664842	a	c	0.2434	-0.0347	0.0083	2.906e-05	204411
chr7:46283773	7	46283773	a	t	0.9381	-0.0602	0.0144	2.908e-05	205459
chr17:20008903	17	20008903	t	c	0.4416	-0.0301	0.0072	2.908e-05	206106
chr20:30846517	20	30846517	t	c	0.4403	-0.0301	0.0072	2.908e-05	202818
chr20:30891300	20	30891300	a	g	0.4394	-0.0301	0.0072	2.908e-05	202818
chr6:166311858	6	166311858	a	g	0.4034	0.0301	0.0072	2.908e-05	206106
chr6:166312832	6	166312832	t	c	0.4034	0.0301	0.0072	2.908e-05	206106
chr2:27164806	2	27164806	a	g	0.6027	0.0301	0.0072	2.908e-05	206106
chr6:166312314	6	166312314	t	c	0.4034	0.0301	0.0072	2.908e-05	206106
chr17:46537645	17	46537645	a	g	0.4123	-0.0301	0.0072	2.908e-05	206106
chr2:27199754	2	27199754	a	g	0.3959	-0.0301	0.0072	2.908e-05	206106
chr15:89094304	15	89094304	a	g	0.4902	0.0301	0.0072	2.908e-05	206106
chr19:30106891	19	30106891	t	c	0.4401	0.0301	0.0072	2.908e-05	206106
chr20:30782113	20	30782113	a	g	0.4386	-0.0301	0.0072	2.908e-05	202818
chr2:27159341	2	27159341	a	g	0.6029	0.0301	0.0072	2.908e-05	206106
chr2:27198148	2	27198148	t	c	0.604	0.0301	0.0072	2.908e-05	206106
chr2:27199608	2	27199608	t	g	0.3959	-0.0301	0.0072	2.908e-05	206106
chr2:27211212	2	27211212	a	g	0.3959	-0.0301	0.0072	2.908e-05	206106
chr2:27168411	2	27168411	a	g	0.3966	-0.0301	0.0072	2.908e-05	206106
chr19:17361772	19	17361772	t	c	0.1998	-0.0372	0.0089	2.918e-05	202818
chr17:46394172	17	46394172	c	g	0.7275	-0.0326	0.0078	2.922e-05	206106
chr17:46394330	17	46394330	a	g	0.7275	-0.0326	0.0078	2.922e-05	206106
chr17:46391198	17	46391198	t	c	0.2725	0.0326	0.0078	2.922e-05	206106
chr17:46391078	17	46391078	t	c	0.2725	0.0326	0.0078	2.922e-05	206106
chr17:46411500	17	46411500	a	g	0.7274	-0.0326	0.0078	2.922e-05	206106
chr17:46393794	17	46393794	t	g	0.7275	-0.0326	0.0078	2.922e-05	206106
chr17:46401318	17	46401318	a	g	0.7266	-0.0326	0.0078	2.922e-05	206106
chr1:172268067	1	172268067	c	g	0.2711	0.0326	0.0078	2.922e-05	205904
chr19:47500350	19	47500350	t	g	0.3018	-0.0326	0.0078	2.922e-05	206106
chr8:99990632	8	99990632	a	c	0.8309	-0.0397	0.0095	2.929e-05	204222
chr8:100638489	8	100638489	t	c	0.1639	0.0397	0.0095	2.929e-05	206106
chr8:100633859	8	100633859	a	g	0.8361	-0.0397	0.0095	2.929e-05	206106
chr8:100054027	8	100054027	t	g	0.1688	0.0397	0.0095	2.929e-05	205715
chr8:100619052	8	100619052	a	g	0.8361	-0.0397	0.0095	2.929e-05	206106
chr8:100674919	8	100674919	c	g	0.1645	0.0397	0.0095	2.929e-05	206106
chr8:100679341	8	100679341	t	c	0.8359	-0.0397	0.0095	2.929e-05	206106
chr8:100637690	8	100637690	a	c	0.8361	-0.0397	0.0095	2.929e-05	206106
chr8:100682615	8	100682615	a	g	0.1641	0.0397	0.0095	2.929e-05	206106
chr7:851895	7	851895	t	c	0.2377	-0.0351	0.0084	2.933e-05	202818
chr12:102516843	12	102516843	t	c	0.7738	0.0351	0.0084	2.933e-05	206106
chr12:102557199	12	102557199	a	g	0.7736	0.0351	0.0084	2.933e-05	206106
chr12:102548135	12	102548135	a	g	0.2264	-0.0351	0.0084	2.933e-05	206106
chr12:102548700	12	102548700	t	g	0.2264	-0.0351	0.0084	2.933e-05	206106
chr9:136316942	9	136316942	a	g	0.1486	0.0422	0.0101	2.938e-05	203369
chr8:135717331	8	135717331	t	g	0.6233	-0.0305	0.0073	2.94e-05	206106
chr4:15477812	4	15477812	c	g	0.6237	-0.0305	0.0073	2.94e-05	206106
chr19:31916289	19	31916289	a	c	0.611	0.0305	0.0073	2.94e-05	206106
chr19:31911672	19	31911672	a	c	0.6119	0.0305	0.0073	2.94e-05	206106
chr8:135716861	8	135716861	t	c	0.6234	-0.0305	0.0073	2.94e-05	206106
chr2:27171245	2	27171245	t	c	0.3788	-0.0305	0.0073	2.94e-05	206106
chr2:27172069	2	27172069	t	c	0.6212	0.0305	0.0073	2.94e-05	206106
chr8:9669164	8	9669164	a	t	0.6369	-0.0305	0.0073	2.94e-05	206106
chr8:9653902	8	9653902	t	c	0.3684	0.0305	0.0073	2.94e-05	206106
chr4:55844871	4	55844871	c	g	0.3705	0.0305	0.0073	2.94e-05	206106
chr11:86891232	11	86891232	a	g	0.904	-0.0493	0.0118	2.941e-05	206106
chr12:15319722	12	15319722	t	c	0.8004	-0.0376	0.009	2.944e-05	199562
chr8:9412857	8	9412857	t	c	0.7396	-0.033	0.0079	2.951e-05	206106
chr8:130475638	8	130475638	t	c	0.8897	0.0472	0.0113	2.954e-05	206106
chr2:224084303	2	224084303	a	c	0.9437	0.0685	0.0164	2.956e-05	204144
chr1:174998458	1	174998458	a	g	0.2328	-0.0355	0.0085	2.961e-05	205904
chr12:102561717	12	102561717	c	g	0.7769	0.0355	0.0085	2.961e-05	204613
chr12:95691067	12	95691067	t	c	0.9328	-0.0593	0.0142	2.966e-05	196200
chr6:151799666	6	151799666	a	g	0.8797	-0.0451	0.0108	2.968e-05	205353
chr8:9355888	8	9355888	c	g	0.6412	0.0309	0.0074	2.971e-05	204613
chr4:55833299	4	55833299	a	t	0.3435	0.0309	0.0074	2.971e-05	206106
chr10:90049801	10	90049801	a	c	0.6231	-0.0309	0.0074	2.971e-05	199562
chr9:21997872	9	21997872	a	g	0.3559	-0.0309	0.0074	2.971e-05	206106
chr8:9778671	8	9778671	t	c	0.4552	-0.0309	0.0074	2.971e-05	196273
chr3:101467239	3	101467239	t	g	0.6385	-0.0309	0.0074	2.971e-05	206106
chr1:22492522	1	22492522	t	c	0.6081	0.0309	0.0074	2.971e-05	205904
chr23:69703305	23	69703305	a	g	0.4314	0.0309	0.0074	2.971e-05	201832
chr23:69704371	23	69704371	t	g	0.4318	0.0309	0.0074	2.971e-05	201832
chr10:76140728	10	76140728	a	g	0.7387	-0.0334	0.008	2.98e-05	206106
chr7:140158851	7	140158851	c	g	0.7344	0.0334	0.008	2.98e-05	205555
chr10:76079016	10	76079016	a	g	0.7423	-0.0334	0.008	2.98e-05	206106
chr10:76140803	10	76140803	a	t	0.7418	-0.0334	0.008	2.98e-05	206106
chr23:70324397	23	70324397	a	g	0.3177	0.0334	0.008	2.98e-05	192462
chr12:95691905	12	95691905	a	t	0.1455	0.043	0.0103	2.983e-05	198069
chr3:127899986	3	127899986	a	g	0.1502	0.0409	0.0098	3e-05	206106
chr3:127898533	3	127898533	a	g	0.1503	0.0409	0.0098	3e-05	206106
chr3:127923810	3	127923810	a	g	0.1501	0.0409	0.0098	3e-05	206106
chr3:127925192	3	127925192	a	g	0.8499	-0.0409	0.0098	3e-05	206106
chr3:127941947	3	127941947	a	g	0.8499	-0.0409	0.0098	3e-05	206106
chr3:127937326	3	127937326	a	c	0.8499	-0.0409	0.0098	3e-05	206106
chr3:127939444	3	127939444	a	g	0.15	0.0409	0.0098	3e-05	206106
chr3:71545798	3	71545798	a	c	0.3314	0.0313	0.0075	3.002e-05	202818
chr12:54433011	12	54433011	c	g	0.3582	0.0313	0.0075	3.002e-05	206106
chr8:10988138	8	10988138	a	c	0.6125	0.0313	0.0075	3.002e-05	196273
chr8:22887608	8	22887608	a	g	0.3302	0.0313	0.0075	3.002e-05	206106
chr20:31131309	20	31131309	a	t	0.6651	-0.0313	0.0075	3.002e-05	202818
chr5:38605918	5	38605918	a	g	0.6074	0.0313	0.0075	3.002e-05	206106
chr23:69844797	23	69844797	a	g	0.6006	-0.0313	0.0075	3.002e-05	201832
chr9:136237672	9	136237672	a	c	0.1482	0.0434	0.0104	3.005e-05	196273
chr11:134301693	11	134301693	t	g	0.1082	0.0484	0.0116	3.014e-05	205555
chr12:95525541	12	95525541	a	t	0.9334	-0.0584	0.014	3.027e-05	202170
chr8:9545570	8	9545570	t	g	0.3107	0.0317	0.0076	3.032e-05	206106
chr8:22855141	8	22855141	a	g	0.3227	0.0317	0.0076	3.032e-05	206106
chr8:9545542	8	9545542	t	c	0.6716	-0.0317	0.0076	3.032e-05	206106
chr3:11702723	3	11702723	c	g	0.6736	0.0317	0.0076	3.032e-05	206106
chr3:71555205	3	71555205	a	c	0.3297	0.0317	0.0076	3.032e-05	202818
chr1:176659790	1	176659790	t	c	0.7568	0.0342	0.0082	3.036e-05	205904
chr8:75135164	8	75135164	t	c	0.2445	-0.0342	0.0082	3.036e-05	206106
chr1:176649078	1	176649078	t	g	0.2461	-0.0342	0.0082	3.036e-05	205904
chr2:224089142	2	224089142	t	g	0.0565	-0.0684	0.0164	3.036e-05	205257
chr8:10114107	8	10114107	a	t	0.7553	-0.0342	0.0082	3.036e-05	206106
chr7:46870153	7	46870153	t	c	0.8095	0.0367	0.0088	3.04e-05	206106
chr8:100559342	8	100559342	a	g	0.8316	-0.0392	0.0094	3.043e-05	206106
chr8:100562852	8	100562852	t	g	0.8314	-0.0392	0.0094	3.043e-05	206106
chr8:100580414	8	100580414	a	g	0.8318	-0.0392	0.0094	3.043e-05	206106
chr8:100581164	8	100581164	t	c	0.1681	0.0392	0.0094	3.043e-05	206106
chr8:100033601	8	100033601	a	g	0.8308	-0.0392	0.0094	3.043e-05	205715
chr8:100078926	8	100078926	t	c	0.8311	-0.0392	0.0094	3.043e-05	205715
chr8:100538635	8	100538635	a	g	0.8318	-0.0392	0.0094	3.043e-05	204613
chr8:100476525	8	100476525	a	g	0.8317	-0.0392	0.0094	3.043e-05	206106
chr8:100130520	8	100130520	a	g	0.1685	0.0392	0.0094	3.043e-05	205715
chr4:36789883	4	36789883	a	t	0.0327	0.098	0.0235	3.043e-05	201200
chr11:86828475	11	86828475	t	c	0.9043	-0.0492	0.0118	3.053e-05	206106
chr4:95970504	4	95970504	a	g	0.498	0.0296	0.0071	3.059e-05	206106
chr3:13794438	3	13794438	a	g	0.57	-0.0296	0.0071	3.059e-05	206106
chr3:13758474	3	13758474	a	g	0.5197	-0.0296	0.0071	3.059e-05	206106
chr12:14488573	12	14488573	a	t	0.49	0.0296	0.0071	3.059e-05	206106
chr2:148416271	2	148416271	a	g	0.4947	-0.0296	0.0071	3.059e-05	206106
chr1:172300039	1	172300039	t	c	0.4892	0.0296	0.0071	3.059e-05	205904
chr12:14500802	12	14500802	t	g	0.5093	-0.0296	0.0071	3.059e-05	206106
chr12:14551485	12	14551485	a	g	0.5147	0.0296	0.0071	3.059e-05	206106
chr4:96000001	4	96000001	t	c	0.4996	0.0296	0.0071	3.059e-05	206106
chr8:11422442	8	11422442	a	c	0.4823	-0.0296	0.0071	3.059e-05	205555
chr3:13797136	3	13797136	a	t	0.4171	0.0296	0.0071	3.059e-05	206106
chr12:14563842	12	14563842	t	c	0.4658	-0.0296	0.0071	3.059e-05	206106
chr17:19921070	17	19921070	t	c	0.487	-0.0296	0.0071	3.059e-05	206106
chr18:60981043	18	60981043	t	g	0.5382	0.0296	0.0071	3.059e-05	206106
chr4:103788211	4	103788211	a	g	0.5182	0.0296	0.0071	3.059e-05	206106
chr4:15490752	4	15490752	a	t	0.5823	-0.0296	0.0071	3.059e-05	206106
chr12:14506611	12	14506611	a	g	0.4904	0.0296	0.0071	3.059e-05	206106
chr1:172297343	1	172297343	c	g	0.5117	-0.0296	0.0071	3.059e-05	205904
chr1:172087026	1	172087026	a	g	0.4571	-0.0296	0.0071	3.059e-05	205904
chr2:148432679	2	148432679	t	c	0.5051	0.0296	0.0071	3.059e-05	206106
chr6:127471533	6	127471533	t	c	0.4699	0.0296	0.0071	3.059e-05	206106
chr1:172296870	1	172296870	t	c	0.5117	-0.0296	0.0071	3.059e-05	204654
chr2:148428853	2	148428853	t	c	0.5051	0.0296	0.0071	3.059e-05	206106
chr4:102240747	4	102240747	a	g	0.2937	0.0321	0.0077	3.062e-05	206106
chr8:106365819	8	106365819	t	c	0.3012	0.0321	0.0077	3.062e-05	206106
chr7:46804785	7	46804785	t	g	0.7695	0.0346	0.0083	3.064e-05	206106
chr22:40542915	22	40542915	t	c	0.7448	0.0346	0.0083	3.064e-05	202818
chr10:76143042	10	76143042	a	g	0.9761	-0.1088	0.0261	3.065e-05	198911
chr8:100635915	8	100635915	a	g	0.8362	-0.0396	0.0095	3.067e-05	206106
chr8:100055558	8	100055558	t	g	0.1688	0.0396	0.0095	3.067e-05	205715
chr8:99991838	8	99991838	a	g	0.8309	-0.0396	0.0095	3.067e-05	204222
chr8:100026275	8	100026275	t	c	0.8317	-0.0396	0.0095	3.067e-05	205715
chr8:100639902	8	100639902	a	g	0.8361	-0.0396	0.0095	3.067e-05	206106
chr8:100223397	8	100223397	a	g	0.1713	0.0396	0.0095	3.067e-05	200279
chr7:46489193	7	46489193	t	c	0.0828	0.0521	0.0125	3.073e-05	205904
chr17:46434993	17	46434993	a	g	0.2725	0.0325	0.0078	3.091e-05	206106
chr4:95653664	4	95653664	a	c	0.0851	0.0525	0.0126	3.091e-05	205555
chr2:27155849	2	27155849	t	g	0.3965	-0.03	0.0072	3.091e-05	206106
chr20:30846388	20	30846388	a	g	0.4403	-0.03	0.0072	3.091e-05	202818
chr17:64186988	17	64186988	t	c	0.0555	-0.065	0.0156	3.091e-05	204678
chr12:102551112	12	102551112	t	c	0.7736	0.035	0.0084	3.091e-05	206106
chr2:27382653	2	27382653	c	g	0.5988	0.03	0.0072	3.091e-05	206106
chr12:102516000	12	102516000	t	c	0.2262	-0.035	0.0084	3.091e-05	206106
chr7:11758649	7	11758649	c	g	0.1603	-0.04	0.0096	3.091e-05	206106
chr17:46389953	17	46389953	t	c	0.7275	-0.0325	0.0078	3.091e-05	206106
chr2:27210302	2	27210302	c	g	0.3961	-0.03	0.0072	3.091e-05	206106
chr17:46395243	17	46395243	a	g	0.2726	0.0325	0.0078	3.091e-05	206106
chr6:151798783	6	151798783	a	g	0.8797	-0.045	0.0108	3.091e-05	205353
chr2:27233467	2	27233467	t	c	0.3954	-0.03	0.0072	3.091e-05	206106
chr8:100755802	8	100755802	a	g	0.8369	-0.04	0.0096	3.091e-05	204613
chr17:46417813	17	46417813	a	g	0.7274	-0.0325	0.0078	3.091e-05	206106
chr2:27224209	2	27224209	t	c	0.3958	-0.03	0.0072	3.091e-05	206106
chr2:27212526	2	27212526	a	c	0.3959	-0.03	0.0072	3.091e-05	206106
chr7:887060	7	887060	a	g	0.2402	-0.035	0.0084	3.091e-05	199562
chr17:46389912	17	46389912	a	g	0.7275	-0.0325	0.0078	3.091e-05	206106
chr2:27212596	2	27212596	a	g	0.3953	-0.03	0.0072	3.091e-05	206106
chr2:27208867	2	27208867	a	t	0.3955	-0.03	0.0072	3.091e-05	206106
chr17:46409991	17	46409991	a	g	0.7274	-0.0325	0.0078	3.091e-05	206106
chr22:40460111	22	40460111	a	c	0.7741	0.035	0.0084	3.091e-05	206106
chr20:30852122	20	30852122	a	g	0.4405	-0.03	0.0072	3.091e-05	202818
chr6:166313447	6	166313447	t	c	0.4029	0.03	0.0072	3.091e-05	206106
chr17:46388803	17	46388803	a	g	0.2725	0.0325	0.0078	3.091e-05	206106
chr20:30886906	20	30886906	c	g	0.5608	0.03	0.0072	3.091e-05	202818
chr17:46426468	17	46426468	a	g	0.7274	-0.0325	0.0078	3.091e-05	206106
chr2:232584807	2	232584807	a	g	0.7677	0.035	0.0084	3.091e-05	206106
chr17:46424789	17	46424789	a	g	0.2726	0.0325	0.0078	3.091e-05	206106
chr12:57349813	12	57349813	t	c	0.11	-0.0475	0.0114	3.091e-05	205257
chr2:27237614	2	27237614	a	g	0.3951	-0.03	0.0072	3.091e-05	206106
chr20:30854378	20	30854378	t	g	0.56	0.03	0.0072	3.091e-05	202818
chr17:46399835	17	46399835	a	g	0.2726	0.0325	0.0078	3.091e-05	206106
chr20:30887464	20	30887464	c	g	0.5608	0.03	0.0072	3.091e-05	202818
chr8:10946861	8	10946861	t	g	0.5496	0.03	0.0072	3.091e-05	206106
chr12:102529154	12	102529154	t	c	0.7738	0.035	0.0084	3.091e-05	206106
chr20:30727936	20	30727936	a	g	0.576	0.03	0.0072	3.091e-05	202818
chr17:46415551	17	46415551	a	g	0.7275	-0.0325	0.0078	3.091e-05	206106
chr20:30881352	20	30881352	a	g	0.4393	-0.03	0.0072	3.091e-05	202818
chr17:46407434	17	46407434	t	c	0.7276	-0.0325	0.0078	3.091e-05	206106
chr17:46405291	17	46405291	a	g	0.2726	0.0325	0.0078	3.091e-05	206106
chr12:102545563	12	102545563	a	g	0.7737	0.035	0.0084	3.091e-05	206106
chr8:8851881	8	8851881	a	g	0.3904	0.03	0.0072	3.091e-05	206106
chr8:9884877	8	9884877	t	c	0.4458	-0.03	0.0072	3.091e-05	202818
chr19:31921618	19	31921618	t	g	0.5963	0.03	0.0072	3.091e-05	206106
chr23:69951060	23	69951060	t	c	0.717	-0.0375	0.009	3.091e-05	170805
chr12:95649270	12	95649270	t	c	0.1094	0.0479	0.0115	3.111e-05	206106
chr12:95649762	12	95649762	a	g	0.1094	0.0479	0.0115	3.111e-05	206106
chr1:169066963	1	169066963	a	g	0.8778	0.0454	0.0109	3.112e-05	205904
chr5:133869719	5	133869719	a	g	0.1397	-0.0429	0.0103	3.113e-05	206106
chr12:102595547	12	102595547	a	t	0.2259	-0.0354	0.0085	3.118e-05	206106
chr22:40455378	22	40455378	a	t	0.2216	-0.0354	0.0085	3.118e-05	206106
chr2:232581900	2	232581900	a	g	0.772	0.0354	0.0085	3.118e-05	206106
chr2:224075253	2	224075253	t	c	0.0565	-0.0683	0.0164	3.119e-05	204144
chr8:10783769	8	10783769	t	c	0.3601	0.0329	0.0079	3.12e-05	205555
chr17:3926771	17	3926771	t	c	0.6209	0.0304	0.0073	3.122e-05	206106
chr17:19965702	17	19965702	t	g	0.4397	-0.0304	0.0073	3.122e-05	197664
chr19:31930388	19	31930388	a	t	0.3903	-0.0304	0.0073	3.122e-05	206106
chr8:9651811	8	9651811	t	c	0.3682	0.0304	0.0073	3.122e-05	206106
chr8:135717086	8	135717086	a	c	0.6235	-0.0304	0.0073	3.122e-05	206106
chr8:9663751	8	9663751	c	g	0.6369	-0.0304	0.0073	3.122e-05	206106
chr8:9654185	8	9654185	a	c	0.3679	0.0304	0.0073	3.122e-05	206106
chr2:27157788	2	27157788	t	c	0.5977	0.0304	0.0073	3.122e-05	206106
chr19:31911914	19	31911914	a	g	0.3878	-0.0304	0.0073	3.122e-05	206106
chr2:24054647	2	24054647	t	c	0.4212	0.0304	0.0073	3.122e-05	206106
chr19:31940217	19	31940217	a	g	0.6067	0.0304	0.0073	3.122e-05	206106
chr12:102749565	12	102749565	t	g	0.3624	-0.0304	0.0073	3.122e-05	206106
chr2:24060439	2	24060439	a	g	0.4191	0.0304	0.0073	3.122e-05	206106
chr8:9653145	8	9653145	a	c	0.3682	0.0304	0.0073	3.122e-05	206106
chr17:63948034	17	63948034	t	c	0.1063	-0.0483	0.0116	3.13e-05	206106
chr10:76406980	10	76406980	a	g	0.8305	-0.0408	0.0098	3.137e-05	199562
chr3:127983209	3	127983209	t	c	0.1502	0.0408	0.0098	3.137e-05	206106
chr1:172115154	1	172115154	t	c	0.1881	0.0383	0.0092	3.14e-05	205904
chr6:29784473	6	29784473	a	g	0.0952	0.0512	0.0123	3.146e-05	202520
chr17:46353797	17	46353797	t	c	0.2679	0.0333	0.008	3.148e-05	199562
chr1:172265012	1	172265012	a	g	0.7299	-0.0333	0.008	3.148e-05	199360
chr17:46357864	17	46357864	a	c	0.7321	-0.0333	0.008	3.148e-05	199562
chr10:76142517	10	76142517	a	g	0.7386	-0.0333	0.008	3.148e-05	206106
chr10:76151870	10	76151870	a	g	0.2611	0.0333	0.008	3.148e-05	206106
chr10:76080383	10	76080383	t	c	0.2577	0.0333	0.008	3.148e-05	206106
chr22:40610398	22	40610398	a	c	0.275	-0.0333	0.008	3.148e-05	206106
chr10:76229038	10	76229038	a	g	0.7425	-0.0333	0.008	3.148e-05	206106
chr10:76144297	10	76144297	a	g	0.7386	-0.0333	0.008	3.148e-05	206106
chr8:9356714	8	9356714	t	c	0.6411	0.0308	0.0074	3.152e-05	204613
chr2:188331184	2	188331184	a	t	0.6433	-0.0308	0.0074	3.152e-05	206106
chr3:101475427	3	101475427	a	g	0.361	0.0308	0.0074	3.152e-05	206106
chr8:9356802	8	9356802	t	g	0.3588	-0.0308	0.0074	3.152e-05	204613
chr6:31322487	6	31322487	a	g	0.0781	0.0541	0.013	3.161e-05	205513
chr6:29908415	6	29908415	a	g	0.0895	0.0541	0.013	3.161e-05	193927
chr6:75165883	6	75165883	a	c	0.0958	-0.0516	0.0124	3.165e-05	202818
chr8:130469240	8	130469240	t	c	0.0891	-0.0516	0.0124	3.165e-05	204609
chr1:172116798	1	172116798	a	g	0.8193	-0.0387	0.0093	3.165e-05	205904
chr6:75137300	6	75137300	a	t	0.1053	-0.0491	0.0118	3.168e-05	206106
chr11:86842614	11	86842614	c	g	0.9045	-0.0491	0.0118	3.168e-05	206106
chr11:86841758	11	86841758	a	g	0.0955	0.0491	0.0118	3.168e-05	206106
chr11:86840874	11	86840874	a	c	0.0954	0.0491	0.0118	3.168e-05	206106
chr7:46278438	7	46278438	t	g	0.0619	0.0595	0.0143	3.171e-05	205459
chr1:22286061	1	22286061	a	g	0.1164	-0.0466	0.0112	3.173e-05	205904
chr20:31146939	20	31146939	a	g	0.7437	-0.0337	0.0081	3.176e-05	205715
chr8:10107382	8	10107382	c	g	0.245	0.0337	0.0081	3.176e-05	206106
chr5:38607921	5	38607921	c	g	0.417	-0.0312	0.0075	3.182e-05	206106
chr3:50233317	3	50233317	t	c	0.3336	0.0312	0.0075	3.182e-05	202818
chr7:23894228	7	23894228	a	g	0.075	-0.0599	0.0144	3.186e-05	202818
chr8:100476773	8	100476773	a	g	0.8312	-0.0391	0.0094	3.188e-05	206106
chr8:99929455	8	99929455	a	c	0.1695	0.0391	0.0094	3.188e-05	205715
chr1:214568471	1	214568471	a	c	0.7852	0.0366	0.0088	3.195e-05	205904
chr1:172367677	1	172367677	a	g	0.9258	-0.0549	0.0132	3.195e-05	205257
chr8:75137793	8	75137793	a	g	0.7552	0.0341	0.0082	3.203e-05	206106
chr12:95509104	12	95509104	t	c	0.0671	0.0578	0.0139	3.207e-05	202170
chr12:95590481	12	95590481	t	c	0.6736	0.0316	0.0076	3.212e-05	206106
chr3:71559214	3	71559214	a	c	0.3284	0.0316	0.0076	3.212e-05	202818
chr8:100636515	8	100636515	t	c	0.8362	-0.0395	0.0095	3.212e-05	206106
chr8:100125691	8	100125691	t	c	0.1677	0.0395	0.0095	3.212e-05	205715
chr8:100020103	8	100020103	t	c	0.1691	0.0395	0.0095	3.212e-05	205715
chr8:22885331	8	22885331	a	t	0.6709	0.0316	0.0076	3.212e-05	206106
chr8:99939953	8	99939953	c	g	0.1695	0.0395	0.0095	3.212e-05	205715
chr3:71548258	3	71548258	a	g	0.3315	0.0316	0.0076	3.212e-05	202818
chr3:71554856	3	71554856	a	g	0.3297	0.0316	0.0076	3.212e-05	202818
chr12:57361594	12	57361594	a	c	0.11	-0.0474	0.0114	3.212e-05	205257
chr8:100046692	8	100046692	a	c	0.8312	-0.0395	0.0095	3.212e-05	205715
chr8:100087120	8	100087120	t	c	0.1687	0.0395	0.0095	3.212e-05	205715
chr3:71555136	3	71555136	a	t	0.3297	0.0316	0.0076	3.212e-05	202818
chr12:57359643	12	57359643	t	c	0.89	0.0474	0.0114	3.212e-05	205257
chr6:151800796	6	151800796	c	g	0.8799	-0.0449	0.0108	3.219e-05	205353
chr13:47127953	13	47127953	a	g	0.8796	-0.0449	0.0108	3.219e-05	205904
chr19:17361064	19	17361064	t	c	0.2	-0.037	0.0089	3.22e-05	202818
chr6:32356821	6	32356821	t	g	0.0283	-0.143	0.0344	3.225e-05	107695
chr7:888448	7	888448	t	c	0.2382	-0.0345	0.0083	3.23e-05	206106
chr12:95649548	12	95649548	c	g	0.8906	-0.0478	0.0115	3.231e-05	206106
chr7:11760253	7	11760253	a	c	0.1603	-0.0399	0.0096	3.235e-05	206106
chr7:11757441	7	11757441	t	c	0.1604	-0.0399	0.0096	3.235e-05	206106
chr2:213995876	2	213995876	a	g	0.0489	0.0665	0.016	3.235e-05	206106
chr7:11750306	7	11750306	t	c	0.8381	0.0399	0.0096	3.235e-05	206106
chr2:224083390	2	224083390	a	g	0.9416	0.0665	0.016	3.235e-05	205257
chr1:22114472	1	22114472	a	g	0.1731	0.0399	0.0096	3.235e-05	205904
chr8:11441234	8	11441234	t	g	0.0434	0.0719	0.0173	3.238e-05	205904
chr4:102247191	4	102247191	a	g	0.7074	-0.032	0.0077	3.241e-05	206106
chr12:115648751	12	115648751	a	t	0.7043	0.032	0.0077	3.241e-05	206106
chr8:106366369	8	106366369	c	g	0.3014	0.032	0.0077	3.241e-05	206106
chr12:102846504	12	102846504	a	g	0.2984	-0.032	0.0077	3.241e-05	206106
chr1:22619422	1	22619422	t	c	0.673	0.032	0.0077	3.241e-05	205904
chr8:106365529	8	106365529	a	c	0.3014	0.032	0.0077	3.241e-05	206106
chr19:47437711	19	47437711	a	g	0.6934	0.032	0.0077	3.241e-05	206106
chr4:102231463	4	102231463	a	t	0.2927	0.032	0.0077	3.241e-05	206106
chr10:22277894	10	22277894	c	g	0.3099	0.032	0.0077	3.241e-05	205555
chr9:119453278	9	119453278	a	g	0.8959	0.0507	0.0122	3.242e-05	205715
chr6:151835346	6	151835346	t	c	0.1054	0.0482	0.0116	3.25e-05	202616
chr6:19693101	6	19693101	a	t	0.9175	-0.0536	0.0129	3.252e-05	201592
chr6:29790763	6	29790763	a	c	0.9145	-0.0536	0.0129	3.252e-05	202520
chr12:14609082	12	14609082	c	g	0.537	0.0295	0.0071	3.254e-05	206106
chr8:11423083	8	11423083	a	c	0.5177	0.0295	0.0071	3.254e-05	205555
chr2:148421180	2	148421180	a	g	0.505	0.0295	0.0071	3.254e-05	206106
chr12:14528794	12	14528794	a	g	0.5336	0.0295	0.0071	3.254e-05	206106
chr8:8323088	8	8323088	a	t	0.5202	-0.0295	0.0071	3.254e-05	206106
chr1:172296601	1	172296601	a	g	0.4883	0.0295	0.0071	3.254e-05	205904
chr12:14507741	12	14507741	a	g	0.4905	0.0295	0.0071	3.254e-05	206106
chr8:8130538	8	8130538	a	t	0.5363	-0.0295	0.0071	3.254e-05	206106
chr12:14523147	12	14523147	a	g	0.4659	-0.0295	0.0071	3.254e-05	206106
chr12:14540137	12	14540137	a	c	0.4664	-0.0295	0.0071	3.254e-05	206106
chr12:14535879	12	14535879	a	g	0.5341	0.0295	0.0071	3.254e-05	206106
chr18:60981256	18	60981256	t	c	0.4617	-0.0295	0.0071	3.254e-05	206106
chr9:119410756	9	119410756	t	c	0.4491	0.0295	0.0071	3.254e-05	205715
chr9:119435891	9	119435891	a	g	0.4447	0.0295	0.0071	3.254e-05	205715
chr6:127509139	6	127509139	c	g	0.5307	-0.0295	0.0071	3.254e-05	206106
chr12:14494416	12	14494416	t	c	0.5098	-0.0295	0.0071	3.254e-05	206106
chr4:103786371	4	103786371	t	c	0.4817	-0.0295	0.0071	3.254e-05	206106
chr9:33103872	9	33103872	a	g	0.5247	-0.0295	0.0071	3.254e-05	205715
chr9:100304861	9	100304861	a	g	0.5715	-0.0295	0.0071	3.254e-05	205715
chr4:96016762	4	96016762	t	c	0.4973	0.0295	0.0071	3.254e-05	206106
chr12:102585214	12	102585214	a	g	0.2263	-0.0349	0.0084	3.256e-05	206106
chr3:49166069	3	49166069	t	c	0.7769	-0.0349	0.0084	3.256e-05	202818
chr12:102531981	12	102531981	c	g	0.2257	-0.0349	0.0084	3.256e-05	206106
chr1:22668771	1	22668771	t	c	0.2278	0.0349	0.0084	3.256e-05	205904
chr12:102580431	12	102580431	a	g	0.2263	-0.0349	0.0084	3.256e-05	206106
chr23:30370243	23	30370243	t	c	0.8308	0.0403	0.0097	3.258e-05	201281
chr23:30375475	23	30375475	a	g	0.8306	0.0403	0.0097	3.258e-05	201281
chr5:39777915	5	39777915	t	c	0.708	-0.0324	0.0078	3.269e-05	206106
chr7:46277530	7	46277530	a	g	0.9381	-0.0594	0.0143	3.269e-05	205459
chr17:46431034	17	46431034	a	g	0.7275	-0.0324	0.0078	3.269e-05	206106
chr17:46434138	17	46434138	t	c	0.7274	-0.0324	0.0078	3.269e-05	206106
chr17:46392294	17	46392294	t	c	0.7272	-0.0324	0.0078	3.269e-05	206106
chr2:232582085	2	232582085	a	g	0.7721	0.0353	0.0085	3.282e-05	206106
chr17:46552229	17	46552229	t	c	0.7835	-0.0353	0.0085	3.282e-05	206106
chr2:27517683	2	27517683	a	g	0.7819	0.0353	0.0085	3.282e-05	206106
chr9:110778738	9	110778738	t	g	0.4195	-0.0299	0.0072	3.285e-05	205715
chr8:10784492	8	10784492	c	g	0.5058	0.0299	0.0072	3.285e-05	200671
chr20:30847762	20	30847762	a	g	0.4404	-0.0299	0.0072	3.285e-05	202818
chr2:27202120	2	27202120	a	g	0.396	-0.0299	0.0072	3.285e-05	206106
chr2:27233789	2	27233789	t	c	0.3953	-0.0299	0.0072	3.285e-05	206106
chr20:30845337	20	30845337	t	c	0.4403	-0.0299	0.0072	3.285e-05	202818
chr2:27233859	2	27233859	t	c	0.3957	-0.0299	0.0072	3.285e-05	206106
chr9:119330060	9	119330060	t	g	0.5551	-0.0299	0.0072	3.285e-05	199170
chr8:10652170	8	10652170	t	c	0.3997	0.0299	0.0072	3.285e-05	206106
chr8:10656437	8	10656437	t	c	0.4002	0.0299	0.0072	3.285e-05	206106
chr2:27206474	2	27206474	t	c	0.3963	-0.0299	0.0072	3.285e-05	206106
chr2:27217102	2	27217102	a	t	0.6037	0.0299	0.0072	3.285e-05	206106
chr20:30891925	20	30891925	c	g	0.4391	-0.0299	0.0072	3.285e-05	202818
chr2:27227707	2	27227707	a	g	0.3958	-0.0299	0.0072	3.285e-05	206106
chr2:27196299	2	27196299	a	g	0.604	0.0299	0.0072	3.285e-05	206106
chr20:30923269	20	30923269	a	g	0.5601	0.0299	0.0072	3.285e-05	202818
chr2:27217228	2	27217228	a	g	0.6041	0.0299	0.0072	3.285e-05	206106
chr2:27201857	2	27201857	t	c	0.6046	0.0299	0.0072	3.285e-05	206106
chr8:135710348	8	135710348	t	c	0.3771	0.0299	0.0072	3.285e-05	206106
chr12:14489551	12	14489551	a	c	0.4664	-0.0299	0.0072	3.285e-05	206106
chr17:20144799	17	20144799	a	g	0.4156	0.0299	0.0072	3.285e-05	203369
chr8:8640172	8	8640172	a	c	0.5354	-0.0299	0.0072	3.285e-05	206106
chr2:27155862	2	27155862	a	g	0.3967	-0.0299	0.0072	3.285e-05	206106
chr20:30918762	20	30918762	a	g	0.56	0.0299	0.0072	3.285e-05	202818
chr2:27210205	2	27210205	a	g	0.604	0.0299	0.0072	3.285e-05	206106
chr11:86829764	11	86829764	a	g	0.0958	0.049	0.0118	3.288e-05	206106
chr19:46341168	19	46341168	t	c	0.0991	0.049	0.0118	3.288e-05	200671
chr6:29808814	6	29808814	t	c	0.0725	0.0573	0.0138	3.293e-05	202722
chr7:46518359	7	46518359	t	c	0.9176	-0.0519	0.0125	3.296e-05	205904
chr7:46517054	7	46517054	a	g	0.9176	-0.0519	0.0125	3.296e-05	205904
chr4:14506908	4	14506908	t	g	0.7334	-0.0328	0.0079	3.297e-05	206106
chr2:173614696	2	173614696	a	t	0.1536	0.0411	0.0099	3.303e-05	205555
chr23:131331454	23	131331454	a	t	0.9379	0.0714	0.0172	3.308e-05	164260
chr2:27315064	2	27315064	a	g	0.6095	0.0303	0.0073	3.315e-05	206106
chr8:9651162	8	9651162	a	g	0.6318	-0.0303	0.0073	3.315e-05	206106
chr2:188211443	2	188211443	t	c	0.6293	-0.0303	0.0073	3.315e-05	206106
chr8:9653287	8	9653287	a	g	0.6316	-0.0303	0.0073	3.315e-05	206106
chr17:4104439	17	4104439	a	c	0.3783	-0.0303	0.0073	3.315e-05	206106
chr2:27226954	2	27226954	a	g	0.3946	-0.0303	0.0073	3.315e-05	199562
chr19:31885338	19	31885338	t	c	0.3859	-0.0303	0.0073	3.315e-05	206106
chr3:11700713	3	11700713	t	c	0.385	-0.0303	0.0073	3.315e-05	206106
chr8:8850633	8	8850633	a	g	0.3911	0.0303	0.0073	3.315e-05	206106
chr8:9652211	8	9652211	a	g	0.6318	-0.0303	0.0073	3.315e-05	206106
chr17:3923331	17	3923331	t	c	0.3786	-0.0303	0.0073	3.315e-05	206106
chr19:31936411	19	31936411	c	g	0.3905	-0.0303	0.0073	3.315e-05	206106
chr19:31886957	19	31886957	t	c	0.6134	0.0303	0.0073	3.315e-05	204856
chr8:9655823	8	9655823	c	g	0.3701	0.0303	0.0073	3.315e-05	206106
chr17:3922918	17	3922918	a	g	0.6211	0.0303	0.0073	3.315e-05	206106
chr8:9663630	8	9663630	t	g	0.6366	-0.0303	0.0073	3.315e-05	206106
chr1:172365330	1	172365330	a	g	0.0741	0.0552	0.0133	3.319e-05	204316
chr5:39976098	5	39976098	t	c	0.2725	0.0332	0.008	3.325e-05	199562
chr10:76002060	10	76002060	t	g	0.2594	0.0332	0.008	3.325e-05	206106
chr10:76220018	10	76220018	a	g	0.2573	0.0332	0.008	3.325e-05	206106
chr10:76154303	10	76154303	a	t	0.7389	-0.0332	0.008	3.325e-05	206106
chr10:76145894	10	76145894	a	g	0.2612	0.0332	0.008	3.325e-05	206106
chr10:76163157	10	76163157	a	g	0.7366	-0.0332	0.008	3.325e-05	206106
chr5:39958556	5	39958556	t	c	0.7288	-0.0332	0.008	3.325e-05	199562
chr10:76232996	10	76232996	t	c	0.2639	0.0332	0.008	3.325e-05	206106
chr10:76057505	10	76057505	t	c	0.2576	0.0332	0.008	3.325e-05	206106
chr10:76132162	10	76132162	t	c	0.2612	0.0332	0.008	3.325e-05	206106
chr10:76098873	10	76098873	c	g	0.2578	0.0332	0.008	3.325e-05	206106
chr10:75992453	10	75992453	a	g	0.2581	0.0332	0.008	3.325e-05	206106
chr10:76233067	10	76233067	a	g	0.7361	-0.0332	0.008	3.325e-05	206106
chr12:57361414	12	57361414	t	c	0.1101	-0.0473	0.0114	3.338e-05	205257
chr8:100480061	8	100480061	a	g	0.831	-0.039	0.0094	3.34e-05	206106
chr8:100005019	8	100005019	t	g	0.169	0.039	0.0094	3.34e-05	205715
chr8:100114643	8	100114643	a	g	0.8306	-0.039	0.0094	3.34e-05	205715
chr8:100455110	8	100455110	a	g	0.1699	0.039	0.0094	3.34e-05	206106
chr8:100011504	8	100011504	c	g	0.831	-0.039	0.0094	3.34e-05	205715
chr8:100591430	8	100591430	a	c	0.1684	0.039	0.0094	3.34e-05	206106
chr7:134013521	7	134013521	a	t	0.8902	0.0502	0.0121	3.343e-05	206106
chr8:9366178	8	9366178	c	g	0.6453	0.0307	0.0074	3.344e-05	206106
chr2:188297133	2	188297133	t	g	0.6415	-0.0307	0.0074	3.344e-05	206106
chr8:9655916	8	9655916	a	t	0.6286	-0.0307	0.0074	3.344e-05	199562
chr2:27295885	2	27295885	t	c	0.357	-0.0307	0.0074	3.344e-05	206106
chr3:101483208	3	101483208	a	c	0.361	0.0307	0.0074	3.344e-05	206106
chr4:55833647	4	55833647	t	c	0.656	-0.0307	0.0074	3.344e-05	206106
chr23:69866497	23	69866497	c	g	0.4372	0.0307	0.0074	3.344e-05	201832
chr23:69906201	23	69906201	a	g	0.562	-0.0307	0.0074	3.344e-05	200983
chr10:76217813	10	76217813	c	g	0.737	-0.0336	0.0081	3.352e-05	199562
chr8:10113507	8	10113507	t	c	0.7547	-0.0336	0.0081	3.352e-05	206106
chr8:130465371	8	130465371	t	c	0.9199	0.056	0.0135	3.352e-05	203277
chr8:130036146	8	130036146	a	g	0.1194	0.0448	0.0108	3.352e-05	206106
chr12:95683469	12	95683469	t	c	0.1096	0.0477	0.0115	3.356e-05	206106
chr12:95646229	12	95646229	t	c	0.8909	-0.0477	0.0115	3.356e-05	206106
This table contains the top 10,000 SNPs selected from the endometriosis GWAS meta-analysis dataset used as input for AlphaGenome prediction. The table includes SNP identifier, chromosome, genomic position in hg19 coordinates, effect allele, non-effect allele, effect allele frequency, effect estimate, standard error, P value, and sample size. These variants represent the GWAS-ranked SNP set used for downstream coordinate conversion, annotation, AlphaGenome prediction, uterus-specific filtering, and regulatory prioritization analyses.

### Sheet: Table S2
Table S2. Top 10,000 endometriosis-associated SNPs from the GWAS meta-analysis after conversion from hg19 to hg38. The table includes rsID, chromosome, original SNP identifier, hg19 position, reference allele (REF), alternate allele (ALT), and corresponding hg38 position.
rsId	Chromosome	SNP	Position_hg19	REF	ALT	Position_hg38
rs5936948	X	chr23:69866497	69866497	C	G	70646647
rs5936580	X	chr23:69906201	69906201	A	G	70686351
rs5975323	X	chr23:131331454	131331454	A	T	132197426
rs5927498	X	chr23:30370243	30370243	T	C	30352126
rs12009285	X	chr23:30375475	30375475	A	G	30357358
rs150094624	X	chr23:69951060	69951060	T	C	70731210
rs1325094	X	chr23:69844797	69844797	A	G	70624947
rs12857595	X	chr23:70324397	70324397	A	G	71104547
rs5980949	X	chr23:69703305	69703305	A	G	70483455
rs5980709	X	chr23:69704371	69704371	T	G	70484521
rs5977649	X	chr23:131296115	131296115	T	C	132162087
rs5980729	X	chr23:70100900	70100900	A	G	70881050
rs6525369	X	chr23:69699741	69699741	A	G	70479891
rs5972111	X	chr23:30390320	30390320	C	G	30372203
rs4844244	X	chr23:69860818	69860818	C	G	70640968
rs5927493	X	chr23:30360739	30360739	A	G	30342622
rs5980947	X	chr23:69700390	69700390	A	G	70480540
rs5972113	X	chr23:30394785	30394785	C	G	30376668
rs12156825	X	chr23:69996821	69996821	A	G	70776971
rs6625675	X	chr23:69998536	69998536	A	G	70778686
rs4531218	X	chr23:70054331	70054331	A	C	70834481
rs61495839	X	chr23:70375869	70375869	A	G	71156019
rs5926920	X	chr23:30361853	30361853	T	C	30343736
rs4129426	X	chr23:69921348	69921348	T	C	70701498
rs5980708	X	chr23:69704331	69704331	T	G	70484481
rs5981012	X	chr23:70039799	70039799	A	G	70819949
rs4468075	X	chr23:69926393	69926393	A	G	70706543
rs5977653	X	chr23:131315850	131315850	A	T	132181822
rs9887450	X	chr23:70313664	70313664	T	G	71093814
rs6525367	X	chr23:69690459	69690459	A	G	70470609
rs2274309	X	chr23:69673811	69673811	T	C	70453961
rs2031553	X	chr23:69698155	69698155	A	G	70478305
rs6525417	X	chr23:70005376	70005376	C	G	70785526
rs4844255	X	chr23:69937293	69937293	T	C	70717443
rs12010766	X	chr23:69672655	69672655	T	C	70452805
rs12837920	X	chr23:69921768	69921768	T	C	70701918
rs5980944	X	chr23:69693255	69693255	T	C	70473405
rs5936582	X	chr23:69918457	69918457	C	G	70698607
rs7881065	X	chr23:70379878	70379878	A	G	71160028
rs5977655	X	chr23:131333070	131333070	T	C	132199042
rs5929089	X	chr23:30353572	30353572	A	G	30335455
rs12843269	X	chr23:70307918	70307918	A	T	71088068
rs2404469	X	chr23:69698723	69698723	T	C	70478873
rs12397198	X	chr23:70105428	70105428	T	C	70885578
rs5977663	X	chr23:131380982	131380982	A	T	132246954
rs143096360	X	chr23:131380805	131380805	A	G	132246777
rs6625699	X	chr23:70081572	70081572	T	C	70861722
rs7886134	X	chr23:70383444	70383444	T	C	71163594
rs4610915	X	chr23:69953201	69953201	C	G	70733351
rs5981020	X	chr23:70102248	70102248	A	C	70882398
rs4551517	X	chr23:70104607	70104607	A	G	70884757
rs11094162	X	chr23:69838295	69838295	A	G	70618445
rs5975316	X	chr23:131262310	131262310	A	G	132128282
rs5977710	X	chr23:131636898	131636898	T	C	132502870
rs5981072	X	chr23:70319542	70319542	T	C	71099692
rs11795627	X	chr23:69957441	69957441	T	C	70737591
rs1883069	X	chr23:70382275	70382275	T	C	71162425
rs12839587	X	chr23:70355882	70355882	A	T	71136032
rs62609610	X	chr23:70362490	70362490	A	G	71142640
rs6638001	X	chr23:131636134	131636134	T	G	132502106
rs10127395	X	chr23:70378529	70378529	T	G	71158679
rs1972475	X	chr23:131265375	131265375	T	C	132131347
rs5937000	X	chr23:70047788	70047788	T	C	70827938
rs5937007	X	chr23:70083568	70083568	A	G	70863718
rs12388124	X	chr23:131325991	131325991	T	C	132191963
rs5981021	X	chr23:70104787	70104787	T	C	70884937
rs3125945	X	chr23:70258736	70258736	A	G	71038886
rs12557433	X	chr23:70268416	70268416	T	C	71048566
rs5936577	X	chr23:69850031	69850031	A	G	70630181
rs5977652	X	chr23:131315200	131315200	T	C	132181172
rs6637955	X	chr23:131329703	131329703	A	G	132195675
rs62609611	X	chr23:70362572	70362572	T	G	71142722
rs12841062	X	chr23:70308220	70308220	A	G	71088370
rs6637954	X	chr23:131327383	131327383	T	C	132193355
rs5981082	X	chr23:70378861	70378861	T	C	71159011
rs17216855	X	chr23:70092876	70092876	A	C	70873026
rs5975318	X	chr23:131266656	131266656	T	C	132132628
rs5981065	X	chr23:70292200	70292200	A	G	71072350
rs62609614	X	chr23:70365445	70365445	A	G	71145595
rs2025553	X	chr23:69871592	69871592	T	C	70651742
rs5977644	X	chr23:131283230	131283230	A	G	132149202
rs5936985	X	chr23:70011773	70011773	A	G	70791923
rs6637974	X	chr23:131410323	131410323	A	G	132276295
rs5936978	X	chr23:69976779	69976779	C	G	70756929
rs62609584	X	chr23:70340322	70340322	C	G	71120472
rs5981016	X	chr23:70092833	70092833	C	G	70872983
rs112162497	X	chr23:133426493	133426493	T	C	134292463
rs10521349	X	chr23:70352417	70352417	T	C	71132567
rs36072155	X	chr23:70361967	70361967	A	G	71142117
rs4844270	X	chr23:70076997	70076997	T	C	70857147
rs6525419	X	chr23:70007300	70007300	A	C	70787450
rs12843026	X	chr23:70352516	70352516	A	G	71132666
rs34601533	X	chr23:70337025	70337025	T	G	71117175
rs5981010	X	chr23:69994057	69994057	A	G	70774207
rs3123576	X	chr23:70257921	70257921	A	G	71038071
rs4568754	X	chr23:69992670	69992670	T	C	70772820
rs4400531	X	chr23:70004244	70004244	A	G	70784394
rs4523430	X	chr23:70337295	70337295	T	C	71117445
rs3123577	X	chr23:70260010	70260010	T	C	71040160
rs6625663	X	chr23:69940433	69940433	A	G	70720583
rs5981079	X	chr23:70372255	70372255	T	C	71152405
rs139954874	X	chr23:70140026	70140026	A	T	70920176
rs5977659	X	chr23:131351850	131351850	A	G	132217822
rs6634883	X	chr23:131397709	131397709	A	G	132263681
rs5977657	X	chr23:131346638	131346638	T	C	132212610
rs5936979	X	chr23:69976939	69976939	A	G	70757089
rs5030616	X	chr23:70344763	70344763	T	G	71124913
rs6525416	X	chr23:69999872	69999872	T	C	70780022
rs5030619	X	chr23:70349947	70349947	A	C	71130097
rs12837203	X	chr23:70334233	70334233	A	G	71114383
rs5975338	X	chr23:131626317	131626317	A	G	132492289
rs6525401	X	chr23:69928830	69928830	T	C	70708980
rs4379599	X	chr23:70018225	70018225	T	C	70798375
rs5936981	X	chr23:69988235	69988235	T	C	70768385
rs6525418	X	chr23:70005862	70005862	A	G	70786012
rs5977660	X	chr23:131362640	131362640	T	G	132228612
rs73214869	X	chr23:70345683	70345683	T	G	71125833
rs4240816	X	chr23:69929708	69929708	C	G	70709858
rs12846245	X	chr23:70268533	70268533	A	G	71048683
rs12850852	X	chr23:70339498	70339498	T	C	71119648
rs5977658	X	chr23:131350311	131350311	A	G	132216283
rs6634876	X	chr23:131336313	131336313	T	C	132202285
rs5980741	X	chr23:70314419	70314419	T	G	71094569
rs6653179	X	chr23:70275832	70275832	A	C	71055982
rs4844253	X	chr23:69929871	69929871	A	G	70710021
rs12008108	X	chr23:70317285	70317285	A	G	71097435
rs3125947	X	chr23:70263784	70263784	T	C	71043934
rs5936959	X	chr23:69929857	69929857	A	G	70710007
rs12841977	X	chr23:70343621	70343621	A	G	71123771
rs6638000	X	chr23:131616731	131616731	A	T	132482703
rs12394715	X	chr23:131378636	131378636	T	C	132244608
rs5936966	X	chr23:69947158	69947158	T	C	70727308
rs62609586	X	chr23:70341169	70341169	A	C	71121319
rs4489469	X	chr23:70319989	70319989	A	C	71100139
rs6780	X	chr23:70279492	70279492	A	C	71059642
rs5030618	X	chr23:70348344	70348344	A	G	71128494
rs12116012	X	chr23:70296916	70296916	A	T	71077066
rs5981069	X	chr23:70313762	70313762	T	C	71093912
rs139558684	X	chr23:133157274	133157274	A	G	134023247
rs34211894	X	chr23:70282696	70282696	A	G	71062846
rs9698786	X	chr23:131532809	131532809	A	G	132398781
rs5933056	X	chr23:131195169	131195169	A	C	132061141
rs62608111	X	chr23:70164620	70164620	A	G	70944770
rs1130009	X	chr23:70324157	70324157	T	C	71104307
rs2503987	X	chr23:133685244	133685244	A	G	134551214
rs5977662	X	chr23:131377262	131377262	C	G	132243234
rs6637982	X	chr23:131440953	131440953	T	G	132306925
rs5977614	X	chr23:131163213	131163213	A	G	132029185
rs2187739	X	chr23:131408363	131408363	C	G	132274335
rs17000218	X	chr23:131443920	131443920	C	G	132309892
rs5977686	X	chr23:131446293	131446293	T	C	132312265
rs12838378	X	chr23:70310623	70310623	T	C	71090773
rs4266805	X	chr23:69948373	69948373	C	G	70728523
rs6637983	X	chr23:131440958	131440958	T	G	132306930
rs5936590	X	chr23:69959937	69959937	C	G	70740087
rs6634886	X	chr23:131411837	131411837	A	T	132277809
rs3125946	X	chr23:70260742	70260742	T	C	71040892
rs6637986	X	chr23:131451384	131451384	T	G	132317356
rs1952453	X	chr23:131510113	131510113	A	G	132376085
rs62609561	X	chr23:70287683	70287683	C	G	71067833
rs5977681	X	chr23:131435049	131435049	T	C	132301021
rs4844282	X	chr23:70340738	70340738	A	G	71120888
rs5975330	X	chr23:131453933	131453933	A	T	132319905
rs995246	X	chr23:131208596	131208596	A	T	132074568
rs5977695	X	chr23:131528839	131528839	A	C	132394811
rs9306829	X	chr23:131478722	131478722	T	C	132344694
rs5975328	X	chr23:131426684	131426684	A	G	132292656
rs12849838	X	chr23:70265242	70265242	A	G	71045392
rs4313322	X	chr23:70135997	70135997	A	C	70916147
rs12860873	X	chr23:70275966	70275966	A	G	71056116
rs112454272	X	chr23:133581335	133581335	T	C	134447305
rs6637988	X	chr23:131478932	131478932	A	G	132344904
rs12844037	X	chr23:70259151	70259151	A	C	71039301
rs62608155	X	chr23:70268234	70268234	T	C	71048384
rs12862092	X	chr23:70261895	70261895	A	G	71042045
rs113340042	X	chr23:131380485	131380485	A	G	132246457
rs7885833	X	chr23:69948100	69948100	A	G	70728250
rs72628881	X	chr23:70137042	70137042	A	C	70917192
rs62608158	X	chr23:70286776	70286776	T	C	71066926
rs7051529	X	chr23:70374204	70374204	A	G	71154354
rs3123571	X	chr23:70240499	70240499	A	G	71020649
rs12851337	X	chr23:70287389	70287389	T	G	71067539
rs4393070	X	chr23:70299111	70299111	T	G	71079261
rs12832547	X	chr23:70288990	70288990	T	G	71069140
rs112967805	X	chr23:133496946	133496946	A	T	134362916
rs73214855	X	chr23:70304206	70304206	A	T	71084356
rs5977631	X	chr23:131245049	131245049	A	T	132111021
rs4844286	X	chr23:70371574	70371574	T	G	71151724
rs6637942	X	chr23:131244149	131244149	A	G	132110121
rs5981047	X	chr23:70184414	70184414	A	G	70964564
rs5937038	X	chr23:70184285	70184285	A	G	70964435
rs5933078	X	chr23:131246207	131246207	C	G	132112179
rs4531217	X	chr23:69948145	69948145	A	G	70728295
rs55705435	X	chr23:70248634	70248634	T	C	71028784
rs5936983	X	chr23:70001025	70001025	T	C	70781175
rs5936986	X	chr23:70013404	70013404	A	G	70793554
rs5936984	X	chr23:70010619	70010619	A	T	70790769
rs6625678	X	chr23:70006176	70006176	A	G	70786326
rs7886417	X	chr23:133690023	133690023	T	C	134555993
rs6525410	X	chr23:69954180	69954180	T	G	70734330
rs12164387	X	chr23:70006783	70006783	A	G	70786933
rs6625686	X	chr23:70029125	70029125	A	G	70809275
rs147402025	X	chr23:70004851	70004851	A	T	70785001
rs5980712	X	chr23:69733949	69733949	C	G	70514099
rs6625672	X	chr23:69984497	69984497	T	C	70764647
rs5936993	X	chr23:70034741	70034741	A	T	70814891
rs4844285	X	chr23:70370244	70370244	A	G	71150394
rs62608145	X	chr23:70206154	70206154	T	G	70986304
rs5936987	X	chr23:70016629	70016629	T	C	70796779
rs5981076	X	chr23:70364986	70364986	T	C	71145136
rs62599410	X	chr23:133690880	133690880	A	G	134556850
rs2064650	X	chr23:131231257	131231257	A	G	132097229
rs6625691	X	chr23:70043958	70043958	C	G	70824108
rs5977682	X	chr23:131435726	131435726	C	G	132301698
rs757309	X	chr23:133680547	133680547	A	G	134546517
rs5936623	X	chr23:70246382	70246382	A	T	71026532
rs7879865	X	chr23:69768395	69768395	A	C	70548545
rs3125943	X	chr23:70248679	70248679	A	G	71028829
rs6637998	X	chr23:131543140	131543140	C	G	132409112
rs1982	X	chr23:133699960	133699960	T	G	134565930
rs3123574	X	chr23:70248668	70248668	T	C	71028818
rs11795613	X	chr23:70367328	70367328	A	G	71147478
rs5980962	X	chr23:69764100	69764100	A	C	70544250
rs4551516	X	chr23:69949821	69949821	T	C	70729971
rs6624496	X	chr23:69947684	69947684	T	C	70727834
rs6529533	X	chr23:131423112	131423112	C	G	132289084
rs5981077	X	chr23:70364988	70364988	T	C	71145138
rs7051629	X	chr23:70367046	70367046	A	G	71147196
rs5977676	X	chr23:131424676	131424676	A	G	132290648
rs6529534	X	chr23:131423744	131423744	T	C	132289716
rs3123570	X	chr23:70240489	70240489	A	T	71020639
rs12116099	X	chr23:70312109	70312109	A	G	71092259
rs4615765	X	chr23:70075397	70075397	T	C	70855547
rs5937053	X	chr23:70220446	70220446	A	T	71000596
rs12395359	X	chr23:70156660	70156660	A	G	70936810
rs3125942	X	chr23:70244780	70244780	T	C	71024930
rs5936607	X	chr23:70149404	70149404	T	C	70929554
rs5937005	X	chr23:70077955	70077955	A	G	70858105
rs6625698	X	chr23:70080295	70080295	A	G	70860445
rs4301568	X	chr23:69960157	69960157	T	C	70740307
rs6624494	X	chr23:69946420	69946420	A	G	70726570
rs7891099	X	chr23:70165534	70165534	A	G	70945684
rs7056408	X	chr23:70361608	70361608	T	C	71141758
rs12852829	X	chr23:70356642	70356642	T	C	71136792
rs7891233	X	chr23:70165626	70165626	T	G	70945776
rs4370694	X	chr23:70163780	70163780	A	G	70943930
rs4844284	X	chr23:70355942	70355942	C	G	71136092
rs7065171	X	chr23:133683590	133683590	C	G	134549560
rs62608146	X	chr23:70206156	70206156	T	G	70986306
rs3125941	X	chr23:70232842	70232842	T	C	71012992
rs5936622	X	chr23:70229004	70229004	T	C	71009154
rs11796153	X	chr23:70338399	70338399	A	G	71118549
rs4300150	X	chr23:70111711	70111711	T	C	70891861
rs5933156	X	chr23:131576714	131576714	A	C	132442686
rs4606223	X	chr23:131567847	131567847	T	C	132433819
rs7888597	X	chr23:70110790	70110790	A	G	70890940
rs73224751	X	chr23:133772993	133772993	T	C	134638963
rs2747022	X	chr23:131260872	131260872	T	C	132126844
rs186347618	X	chr23:70117073	70117073	A	T	70897223
rs5981026	X	chr23:70114332	70114332	T	C	70894482
rs5977705	X	chr23:131565108	131565108	T	C	132431080
rs5981066	X	chr23:70294222	70294222	A	G	71074372
rs12558906	X	chr23:70116888	70116888	A	G	70897038
rs5936597	X	chr23:70095359	70095359	T	C	70875509
rs5937008	X	chr23:70093038	70093038	T	C	70873188
rs5930651	X	chr23:133703924	133703924	T	C	134569894
rs2811701	X	chr23:131281453	131281453	T	C	132147425
rs5977623	X	chr23:131212512	131212512	A	G	132078484
rs7065515	X	chr23:70333028	70333028	A	G	71113178
rs5937022	X	chr23:70129087	70129087	A	G	70909237
rs5937024	X	chr23:70141643	70141643	T	G	70921793
rs4372156	X	chr23:70213083	70213083	T	C	70993233
rs6637930	X	chr23:131184478	131184478	T	G	132050450
rs5937033	X	chr23:70171574	70171574	A	G	70951724
rs5933069	X	chr23:131229733	131229733	T	C	132095705
rs6625733	X	chr23:70192903	70192903	A	G	70973053
rs3123579	X	chr23:70214828	70214828	T	G	70994978
rs5933055	X	chr23:131189505	131189505	T	C	132055477
rs5981049	X	chr23:70185965	70185965	A	G	70966115
rs4560953	X	chr23:70122195	70122195	T	G	70902345
rs5933063	X	chr23:131214766	131214766	T	C	132080738
rs5933065	X	chr23:131227153	131227153	A	C	132093125
rs5937025	X	chr23:70142030	70142030	T	C	70922180
rs11094191	X	chr23:70195929	70195929	T	C	70976079
rs3764771	X	chr23:131211235	131211235	A	T	132077207
rs5933053	X	chr23:131175883	131175883	A	G	132041855
rs11094155	X	chr23:69741513	69741513	A	G	70521663
rs5933075	X	chr23:131236215	131236215	C	G	132102187
rs6625739	X	chr23:70199087	70199087	A	C	70979237
rs5930548	X	chr23:131244684	131244684	T	G	132110656
rs5930547	X	chr23:131235754	131235754	A	G	132101726
rs2503989	X	chr23:133701147	133701147	C	G	134567117
rs6625736	X	chr23:70197878	70197878	T	C	70978028
rs5980742	X	chr23:70321631	70321631	T	G	71101781
rs12389838	X	chr23:70167706	70167706	T	C	70947856
rs61175834	X	chr23:70207719	70207719	T	G	70987869
rs5981039	X	chr23:70172229	70172229	T	C	70952379
rs4262454	X	chr23:70163560	70163560	T	C	70943710
rs5933147	X	chr23:131472478	131472478	C	G	132338450
rs149062943	X	chr23:131380570	131380570	T	C	132246542
rs5981068	X	chr23:70313229	70313229	T	C	71093379
rs12013673	X	chr23:70317099	70317099	T	C	71097249
rs4421514	X	chr23:70163770	70163770	A	G	70943920
rs7892322	X	chr23:70165629	70165629	C	G	70945779
rs7880115	X	chr23:70166041	70166041	T	C	70946191
rs7059898	X	chr23:70149078	70149078	A	C	70929228
rs6637958	X	chr23:131355114	131355114	T	C	132221086
rs5930559	X	chr23:131369944	131369944	T	C	132235916
rs6637966	X	chr23:131371933	131371933	T	G	132237905
rs5977691	X	chr23:131505260	131505260	T	C	132371232
rs6529523	X	chr23:131382046	131382046	C	G	132248018
rs7884447	X	chr23:70204063	70204063	T	C	70984213
rs5933139	X	chr23:131418786	131418786	A	G	132284758
rs5937060	X	chr23:70241705	70241705	T	C	71021855
rs5981037	X	chr23:70167149	70167149	A	G	70947299
rs12835473	X	chr23:70172261	70172261	A	G	70952411
rs17216883	X	chr23:70151978	70151978	A	G	70932128
rs5977671	X	chr23:131400807	131400807	A	G	132266779
rs6634878	X	chr23:131371730	131371730	A	G	132237702
rs5977661	X	chr23:131365263	131365263	T	C	132231235
rs5933126	X	chr23:131364381	131364381	C	G	132230353
rs5933128	X	chr23:131376560	131376560	A	G	132242532
rs1052998	X	chr23:131503750	131503750	A	C	132369722
rs5975325	X	chr23:131365455	131365455	A	G	132231427
rs4484853	X	chr23:70163548	70163548	A	G	70943698
rs5937059	X	chr23:70234306	70234306	A	G	71014456
rs5937058	X	chr23:70234170	70234170	T	C	71014320
rs55928767	X	chr23:70167962	70167962	A	G	70948112
rs2999094	X	chr23:131268226	131268226	T	C	132134198
rs7880414	X	chr23:70204141	70204141	A	C	70984291
rs5977668	X	chr23:131397314	131397314	A	G	132263286
rs5933132	X	chr23:131396512	131396512	A	G	132262484
rs5933144	X	chr23:131458556	131458556	A	G	132324528
rs5977670	X	chr23:131400733	131400733	A	T	132266705
rs5977667	X	chr23:131396066	131396066	A	G	132262038
rs5977665	X	chr23:131388487	131388487	A	G	132254459
rs5975326	X	chr23:131388718	131388718	A	T	132254690
rs1005488	X	chr23:131390980	131390980	T	C	132256952
rs5975324	X	chr23:131358798	131358798	T	C	132224770
rs5933136	X	chr23:131403506	131403506	A	G	132269478
rs4145246	X	chr23:131403816	131403816	A	G	132269788
rs6529540	X	chr23:131444693	131444693	A	C	132310665
rs6624523	X	chr23:70176421	70176421	T	G	70956571
rs6634885	X	chr23:131410441	131410441	A	T	132276413
rs5981042	X	chr23:70176403	70176403	A	G	70956553
rs62608116	X	chr23:70178413	70178413	T	C	70958563
rs5933151	X	chr23:131516423	131516423	T	C	132382395
rs12843049	X	chr23:70192384	70192384	A	G	70972534
rs5981048	X	chr23:70185811	70185811	A	G	70965961
rs5977678	X	chr23:131427839	131427839	A	G	132293811
rs6637959	X	chr23:131355293	131355293	T	C	132221265
rs377807	X	chr23:131422434	131422434	T	C	132288406
rs6529535	X	chr23:131423906	131423906	T	C	132289878
rs5937049	X	chr23:70211724	70211724	T	C	70991874
rs5937042	X	chr23:70197518	70197518	T	C	70977668
rs5981046	X	chr23:70182073	70182073	T	C	70962223
rs5981045	X	chr23:70181717	70181717	A	G	70961867
rs5981034	X	chr23:70155373	70155373	A	G	70935523
rs3736748	X	chr23:131518737	131518737	T	C	132384709
rs5977677	X	chr23:131427330	131427330	A	G	132293302
rs4403555	X	chr23:70163272	70163272	A	T	70943422
rs67035131	X	chr23:70174356	70174356	A	G	70954506
rs5933141	X	chr23:131428847	131428847	A	G	132294819
rs7062953	X	chr23:70197487	70197487	T	C	70977637
rs5977684	X	chr23:131439698	131439698	C	G	132305670
rs5977683	X	chr23:131436781	131436781	A	G	132302753
rs5933134	X	chr23:131399894	131399894	A	G	132265866
rs5937054	X	chr23:70220983	70220983	T	C	71001133
rs2747030	X	chr23:131274770	131274770	A	G	132140742
rs5930556	X	chr23:131336429	131336429	A	G	132202401
rs35014580	X	chr23:70202160	70202160	T	C	70982310
rs4463589	X	chr23:70163621	70163621	A	G	70943771
rs5936604	X	chr23:70148590	70148590	T	C	70928740
rs150354175	X	chr23:131419218	131419218	T	G	132285190
rs55672954	X	chr23:70207100	70207100	T	C	70987250
rs6625747	X	chr23:70214437	70214437	T	C	70994587
rs5981054	X	chr23:70210286	70210286	A	G	70990436
rs4129655	X	chr23:70212020	70212020	T	G	70992170
rs4402040	X	chr23:70163543	70163543	A	G	70943693
rs5981053	X	chr23:70205309	70205309	A	C	70985459
rs7051683	X	chr23:70208623	70208623	T	C	70988773
rs5977616	X	chr23:131178368	131178368	A	G	132044340
rs4579676	X	chr23:131177457	131177457	A	G	132043429
rs11094192	X	chr23:70196044	70196044	T	C	70976194
rs10217830	X	chr23:70201373	70201373	A	G	70981523
rs5930541	X	chr23:131182208	131182208	T	C	132048180
rs1884017	X	chr23:131254814	131254814	A	G	132120786
rs5937040	X	chr23:70193977	70193977	T	C	70974127
rs5937041	X	chr23:70196013	70196013	C	G	70976163
rs6529509	X	chr23:131194343	131194343	A	T	132060315
rs5930542	X	chr23:131183548	131183548	A	G	132049520
rs5930544	X	chr23:131203783	131203783	T	C	132069755
rs5933058	X	chr23:131199768	131199768	A	G	132065740
rs2747023	X	chr23:131261078	131261078	A	G	132127050
rs5936616	X	chr23:70198958	70198958	A	G	70979108
rs6637932	X	chr23:131193022	131193022	T	G	132058994
rs5933060	X	chr23:131204829	131204829	T	C	132070801
rs5933079	X	chr23:131251326	131251326	T	C	132117298
rs6625738	X	chr23:70199057	70199057	A	G	70979207
rs5937044	X	chr23:70200693	70200693	A	G	70980843
rs6529525	X	chr23:131383072	131383072	T	G	132249044
rs5937029	X	chr23:70164217	70164217	T	C	70944367
rs4320701	X	chr23:70167445	70167445	A	T	70947595
rs5933120	X	chr23:131331592	131331592	A	G	132197564
rs5937043	X	chr23:70200000	70200000	A	G	70980150
rs2747025	X	chr23:131266023	131266023	A	G	132131995
rs6625728	X	chr23:70179024	70179024	A	T	70959174
rs6624521	X	chr23:70163620	70163620	A	G	70943770
rs6525460	X	chr23:70204394	70204394	A	C	70984544
rs111415036	X	chr23:70179591	70179591	A	G	70959741
rs5933138	X	chr23:131418317	131418317	A	C	132284289
rs1987421	X	chr23:131328837	131328837	A	G	132194809
rs2811700	X	chr23:131277694	131277694	A	G	132143666
rs7065789	X	chr23:131310296	131310296	T	C	132176268
rs5933115	X	chr23:131315766	131315766	A	G	132181738
rs2747033	X	chr23:131297691	131297691	T	G	132163663
rs5936610	X	chr23:70156788	70156788	T	C	70936938
rs6625721	X	chr23:70157130	70157130	C	G	70937280
rs5930555	X	chr23:131316606	131316606	T	C	132182578
rs5930554	X	chr23:131312089	131312089	T	C	132178061
rs2811702	X	chr23:131289551	131289551	A	C	132155523
rs6625717	X	chr23:70153585	70153585	T	C	70933735
rs12392108	X	chr23:131314262	131314262	A	T	132180234
rs12556778	X	chr23:70164825	70164825	A	G	70944975
rs5937039	X	chr23:70184830	70184830	T	C	70964980
rs5933091	X	chr23:131278107	131278107	T	G	132144079
rs5936980	X	chr23:69982713	69982713	A	G	70762863
rs5936612	X	chr23:70173688	70173688	T	C	70953838
rs5936613	X	chr23:70173743	70173743	A	C	70953893
rs5936615	X	chr23:70182429	70182429	T	G	70962579
rs73214833	X	chr23:70181107	70181107	A	G	70961257
rs11094188	X	chr23:70173910	70173910	A	G	70954060
rs6625725	X	chr23:70168589	70168589	T	C	70948739
rs4636364	X	chr23:70178323	70178323	T	C	70958473
rs5937035	X	chr23:70175558	70175558	T	C	70955708
rs5981041	X	chr23:70173331	70173331	A	C	70953481
rs4273986	X	chr23:70178305	70178305	A	G	70958455
rs5937036	X	chr23:70180081	70180081	T	C	70960231
rs111242364	X	chr23:70181178	70181178	T	C	70961328
rs5937050	X	chr23:70211750	70211750	A	G	70991900
rs4634811	X	chr23:70181655	70181655	T	C	70961805
rs111740874	X	chr23:70181169	70181169	T	C	70961319
rs4844261	X	chr23:69994878	69994878	T	G	70775028
rs5936621	X	chr23:70227066	70227066	C	G	71007216
rs5937051	X	chr23:70212834	70212834	T	C	70992984
rs5937046	X	chr23:70201068	70201068	A	G	70981218
rs73241342	X	chr23:133691738	133691738	A	G	134557708
rs5937052	X	chr23:70218306	70218306	T	C	70998456
rs4844144	X	chr23:70221541	70221541	C	G	71001691
rs5936617	X	chr23:70215816	70215816	T	G	70995966
rs6625748	X	chr23:70214604	70214604	A	G	70994754
rs6624525	X	chr23:70217433	70217433	A	G	70997583
rs5937047	X	chr23:70202127	70202127	A	G	70982277
rs4592186	X	chr23:70201767	70201767	A	G	70981917
rs4524964	X	chr23:70144801	70144801	T	C	70924951
rs4617319	X	chr23:70108247	70108247	A	C	70888397
rs4360450	X	chr23:70146398	70146398	A	G	70926548
rs13441058	X	chr23:70108862	70108862	C	G	70889012
rs62608084	X	chr23:70125103	70125103	A	G	70905253
rs13441059	X	chr23:70108889	70108889	A	G	70889039
rs8138982	22	chr22:40610398	40610398	A	C	40214394
rs9611257	22	chr22:40455378	40455378	A	T	40059374
rs6001740	22	chr22:40460111	40460111	A	C	40064107
rs4586733	22	chr22:40542915	40542915	T	C	40146911
rs6001762	22	chr22:40495473	40495473	T	C	40099469
rs6001763	22	chr22:40495644	40495644	A	G	40099640
rs140695498	22	chr22:40555139	40555139	T	C	40159135
rs9611288	22	chr22:40587100	40587100	T	G	40191096
rs139910	22	chr22:40703888	40703888	C	G	40307884
rs6001765	22	chr22:40498156	40498156	A	T	40102152
rs6519216	22	chr22:40472399	40472399	A	G	40076395
rs11705409	22	chr22:40496656	40496656	T	C	40100652
rs9611263	22	chr22:40495139	40495139	A	C	40099135
rs7284980	22	chr22:40474513	40474513	T	C	40078509
rs7290587	22	chr22:40482752	40482752	A	G	40086748
rs7292999	22	chr22:40465297	40465297	A	C	40069293
rs731933	22	chr22:33116782	33116782	A	C	32720796
rs12106521	22	chr22:40497122	40497122	A	G	40101118
rs7292602	22	chr22:40479484	40479484	T	C	40083480
rs6001741	22	chr22:40464204	40464204	T	C	40068200
rs58133635	22	chr22:40471188	40471188	T	C	40075184
rs34584683	22	chr22:40499107	40499107	A	T	40103103
rs11704416	22	chr22:40436973	40436973	C	G	40040969
rs9607685	22	chr22:40479811	40479811	A	G	40083807
rs743744	22	chr22:33116669	33116669	T	C	32720683
rs13058500	22	chr22:33115879	33115879	C	G	32719893
rs743741	22	chr22:33116109	33116109	T	C	32720123
rs9607686	22	chr22:40485027	40485027	A	T	40089023
rs1475979	22	chr22:33093398	33093398	A	G	32697412
rs7286819	22	chr22:33108981	33108981	T	C	32712995
rs28837144	22	chr22:40461508	40461508	T	C	40065504
rs2064258	22	chr22:40534964	40534964	T	C	40138960
rs2143177	22	chr22:40535731	40535731	A	T	40139727
rs7291090	22	chr22:33108150	33108150	C	G	32712164
rs138049	22	chr22:40627059	40627059	A	C	40231055
rs4586740	22	chr22:40540762	40540762	T	G	40144758
rs2899193	22	chr22:33109382	33109382	C	G	32713396
rs11089591	22	chr22:33110783	33110783	T	C	32714797
rs4820397	22	chr22:40542688	40542688	T	C	40146684
rs13054529	22	chr22:33106757	33106757	T	C	32710771
rs16991028	22	chr22:33095075	33095075	A	G	32699089
rs1475978	22	chr22:33092669	33092669	A	G	32696683
rs3827339	22	chr22:33113688	33113688	A	C	32717702
rs743745	22	chr22:33116779	33116779	T	G	32720793
rs16991084	22	chr22:33113375	33113375	T	C	32717389
rs743742	22	chr22:33116314	33116314	A	C	32720328
rs9619301	22	chr22:33107311	33107311	T	C	32711325
rs997120	22	chr22:33108536	33108536	T	C	32712550
rs10854628	22	chr22:33104515	33104515	T	C	32708529
rs7291871	22	chr22:33107956	33107956	T	G	32711970
rs7291198	22	chr22:33108058	33108058	C	G	32712072
rs10854627	22	chr22:33103918	33103918	A	G	32707932
rs2823096	21	chr21:16522082	16522082	A	G	15149761
rs2242901	21	chr21:36456189	36456189	T	G	35083892
rs2834747	21	chr21:36445121	36445121	T	G	35072824
rs6517273	21	chr21:36445050	36445050	T	C	35072753
rs984659	21	chr21:36469177	36469177	T	C	35096880
rs984660	21	chr21:36469279	36469279	T	C	35096982
rs984658	21	chr21:36469136	36469136	A	C	35096839
rs6058602	20	chr20:30847762	30847762	A	G	32259959
rs6057547	20	chr20:30845337	30845337	T	C	32257534
rs6058635	20	chr20:30891925	30891925	C	G	32304122
rs2027030	20	chr20:30923269	30923269	A	G	32335466
rs1022685	20	chr20:30918762	30918762	A	G	32330959
rs911529	20	chr20:31146939	31146939	A	G	32559137
rs4911206	20	chr20:30846388	30846388	A	G	32258585
rs6058603	20	chr20:30852122	30852122	A	G	32264319
rs4911090	20	chr20:30886906	30886906	C	G	32299103
rs6057548	20	chr20:30854378	30854378	T	G	32266575
rs4911214	20	chr20:30887464	30887464	C	G	32299661
rs6061183	20	chr20:30727936	30727936	A	G	32140133
rs6058619	20	chr20:30881352	30881352	A	G	32293549
rs1810635	20	chr20:31131309	31131309	A	T	32543507
rs4911207	20	chr20:30846517	30846517	T	C	32258714
rs6058631	20	chr20:30891300	30891300	A	G	32303497
rs6061216	20	chr20:30782113	30782113	A	G	32194310
rs6141746	20	chr20:31118268	31118268	T	C	32530465
rs7268588	20	chr20:31154273	31154273	A	G	32566471
rs6061195	20	chr20:30746248	30746248	T	C	32158445
rs6119834	20	chr20:30936747	30936747	A	T	32348944
rs6058611	20	chr20:30861100	30861100	T	C	32273297
rs6119904	20	chr20:31161755	31161755	T	C	32573953
rs4911238	20	chr20:31122639	31122639	T	C	32534836
rs6141745	20	chr20:31108805	31108805	A	T	32521002
rs911129	20	chr20:30789188	30789188	A	G	32201385
rs34699730	20	chr20:30722723	30722723	T	G	32134920
rs1923095	20	chr20:30795819	30795819	T	C	32208016
rs6087848	20	chr20:30838048	30838048	A	G	32250245
rs3746615	20	chr20:31123592	31123592	A	T	32535789
rs6141759	20	chr20:31177292	31177292	A	G	32589490
rs910889	20	chr20:31104950	31104950	T	C	32517147
rs733852	20	chr20:31111094	31111094	T	G	32523291
rs3746614	20	chr20:31108477	31108477	T	C	32520674
rs6087850	20	chr20:30845689	30845689	T	C	32257886
rs6141641	20	chr20:30815750	30815750	T	C	32227947
rs2377472	20	chr20:30837493	30837493	T	C	32249690
rs159058	20	chr20:31108108	31108108	A	C	32520305
rs34627022	20	chr20:31170277	31170277	A	G	32582475
rs910891	20	chr20:31111505	31111505	C	G	32523702
rs910890	20	chr20:31108932	31108932	T	G	32521129
rs6081042	20	chr20:18189140	18189140	A	G	18208496
rs2092728	20	chr20:18188936	18188936	C	G	18208292
rs6057540	20	chr20:30813145	30813145	C	G	32225342
rs1407013	20	chr20:30794785	30794785	T	C	32206982
rs6141637	20	chr20:30801016	30801016	T	C	32213213
rs879829	20	chr20:31114479	31114479	A	G	32526676
rs1868385	20	chr20:31111293	31111293	T	C	32523490
rs12625036	20	chr20:31112689	31112689	A	G	32524886
rs2092727	20	chr20:18188916	18188916	T	C	18208272
rs1108445	20	chr20:31127647	31127647	A	G	32539844
rs6058597	20	chr20:30842639	30842639	T	C	32254836
rs6141640	20	chr20:30812173	30812173	T	C	32224370
rs6417337	20	chr20:55316506	55316506	C	G	56741450
rs159428	20	chr20:31099311	31099311	T	C	32511508
rs4911097	20	chr20:31121370	31121370	A	G	32533567
rs911527	20	chr20:31165105	31165105	T	C	32577303
rs2328245	20	chr20:18194427	18194427	T	C	18213783
rs4911237	20	chr20:31122344	31122344	T	C	32534541
rs10875486	20	chr20:31163573	31163573	T	G	32575771
rs293570	20	chr20:31105023	31105023	A	G	32517220
rs4813675	20	chr20:4221484	4221484	A	C	4240837
rs6058674	20	chr20:30985351	30985351	T	C	32397548
rs1737896	20	chr20:31027514	31027514	A	G	32439711
rs6119879	20	chr20:31105389	31105389	T	C	32517586
rs2426673	20	chr20:55314709	55314709	A	G	56739653
rs6141741	20	chr20:31106567	31106567	T	C	32518764
rs6119880	20	chr20:31105594	31105594	A	G	32517791
rs11907235	20	chr20:30777860	30777860	A	G	32190057
rs11907716	20	chr20:30777800	30777800	T	C	32189997
rs3859671	20	chr20:4311534	4311534	A	G	4330887
rs35160778	20	chr20:4222741	4222741	A	G	4242094
rs6045254	20	chr20:18192433	18192433	A	C	18211789
rs2426663	20	chr20:55299656	55299656	A	C	56724600
rs6045255	20	chr20:18192544	18192544	A	T	18211900
rs6034992	20	chr20:18193187	18193187	T	G	18212543
rs6136327	20	chr20:18193772	18193772	T	G	18213128
rs6141743	20	chr20:31107399	31107399	C	G	32519596
rs6081045	20	chr20:18192985	18192985	A	G	18212341
rs6136325	20	chr20:18191291	18191291	T	G	18210647
rs6136326	20	chr20:18191436	18191436	T	C	18210792
rs2208525	20	chr20:55305491	55305491	T	G	56730435
rs67918653	20	chr20:31102309	31102309	A	G	32514506
rs2426668	20	chr20:55305324	55305324	T	C	56730268
rs2426670	20	chr20:55311677	55311677	T	G	56736621
rs4911544	20	chr20:30696392	30696392	C	G	32108589
rs2542278	19	chr19:31885338	31885338	T	C	31394432
rs435991	19	chr19:31936411	31936411	C	G	31445505
rs2193530	19	chr19:31886957	31886957	T	C	31396051
rs28433213	19	chr19:46341168	46341168	T	C	45837910
rs311376	19	chr19:47437711	47437711	A	G	46934454
rs10415471	19	chr19:17361064	17361064	T	C	17250255
rs8103449	19	chr19:31930388	31930388	A	T	31439482
rs8108717	19	chr19:31911914	31911914	A	G	31421008
rs2547925	19	chr19:31940217	31940217	A	G	31449311
rs1582562	19	chr19:31921618	31921618	T	G	31430712
rs918647	19	chr19:31916289	31916289	A	C	31425383
rs8112100	19	chr19:31911672	31911672	A	C	31420766
rs7248133	19	chr19:47500350	47500350	T	G	46997093
rs10422140	19	chr19:17361772	17361772	T	C	17250963
rs2115370	19	chr19:30106891	30106891	T	C	29615984
rs10405292	19	chr19:31923078	31923078	A	G	31432172
rs918648	19	chr19:31916274	31916274	A	G	31425368
rs10406589	19	chr19:31922887	31922887	T	C	31431981
rs7283	19	chr19:30106659	30106659	A	G	29615752
rs68179022	19	chr19:17363444	17363444	C	G	17252635
rs10426136	19	chr19:31917040	31917040	A	G	31426134
rs8105474	19	chr19:31927659	31927659	T	C	31436753
rs4805689	19	chr19:31923651	31923651	A	G	31432745
rs1582564	19	chr19:31929791	31929791	T	C	31438885
rs2052570	19	chr19:31924649	31924649	T	C	31433743
rs12982178	19	chr19:17371568	17371568	T	C	17260759
rs7248006	19	chr19:31929180	31929180	T	C	31438274
rs8107910	19	chr19:31918861	31918861	T	C	31427955
rs8108427	19	chr19:31918704	31918704	T	G	31427798
rs763909	19	chr19:31919521	31919521	A	T	31428615
rs58925582	19	chr19:17372199	17372199	T	C	17261390
rs10425939	19	chr19:17397244	17397244	T	C	17286435
rs112582668	19	chr19:17388923	17388923	T	C	17278114
rs4804963	19	chr19:31917632	31917632	A	G	31426726
rs6510205	19	chr19:31922905	31922905	C	G	31431999
rs4804964	19	chr19:31921814	31921814	A	G	31430908
rs12459818	19	chr19:30111841	30111841	A	G	29620934
rs10408537	19	chr19:31917262	31917262	T	C	31426356
rs61634114	19	chr19:17387254	17387254	A	G	17276445
rs10418154	19	chr19:17386006	17386006	A	G	17275197
rs56028644	19	chr19:17388790	17388790	T	C	17277981
rs8170	19	chr19:17389704	17389704	A	G	17278895
rs2241610	19	chr19:30108485	30108485	T	C	29617578
rs311360	19	chr19:47384499	47384499	A	G	46881242
rs73509996	19	chr19:17393449	17393449	T	G	17282640
rs10406920	19	chr19:17389648	17389648	T	C	17278839
rs4808613	19	chr19:17388065	17388065	T	C	17277256
rs67412075	19	chr19:17385502	17385502	A	G	17274693
rs7248288	19	chr19:31922171	31922171	T	C	31431265
rs12986417	19	chr19:30109533	30109533	A	G	29618626
rs2042969	19	chr19:30107422	30107422	T	C	29616515
rs2042970	19	chr19:30107621	30107621	T	C	29616714
rs4808611	19	chr19:17354825	17354825	T	C	17244016
rs311358	19	chr19:47363391	47363391	A	G	46860134
rs113272353	19	chr19:17384651	17384651	T	C	17273842
rs34084277	19	chr19:17387176	17387176	A	G	17276367
rs10402468	19	chr19:17384003	17384003	A	C	17273194
rs66753001	19	chr19:17394839	17394839	A	G	17284030
rs10416654	19	chr19:17385176	17385176	T	C	17274367
rs11540855	19	chr19:17403361	17403361	A	G	17292552
rs1593085	19	chr19:31929234	31929234	A	G	31438328
rs8109639	19	chr19:31928464	31928464	A	G	31437558
rs311384	19	chr19:47455315	47455315	A	G	46952058
rs10426697	19	chr19:17389156	17389156	T	C	17278347
rs12984624	19	chr19:30108871	30108871	T	G	29617964
rs12463130	19	chr19:30111656	30111656	T	C	29620749
rs73012590	19	chr19:17358188	17358188	A	T	17247379
rs34963425	19	chr19:17358189	17358189	A	C	17247380
rs35686037	19	chr19:17359535	17359535	T	C	17248726
rs2967683	19	chr19:8785951	8785951	T	C	8676116
rs4760	19	chr19:44153100	44153100	A	G	43648948
rs111407982	19	chr19:8814367	8814367	T	C	8704019
rs2303754	19	chr19:30097268	30097268	C	G	29606361
rs11667986	19	chr19:30095007	30095007	A	G	29604100
rs3764551	19	chr19:8806327	8806327	A	G	8695977
rs78948874	19	chr19:8796160	8796160	A	G	8685910
rs2967678	19	chr19:8790198	8790198	T	C	8679934
rs2918302	19	chr19:8785744	8785744	A	G	8675909
rs2918309	19	chr19:8789923	8789923	T	C	8679659
rs7253377	19	chr19:8790015	8790015	T	G	8679751
rs2918308	19	chr19:8789912	8789912	A	C	8679648
rs1473281	19	chr19:8789230	8789230	T	C	8678969
rs1473280	19	chr19:8789091	8789091	C	G	8678830
rs2967677	19	chr19:8789721	8789721	T	C	8679457
rs2967675	19	chr19:8789484	8789484	T	C	8679223
rs2967676	19	chr19:8789666	8789666	A	C	8679402
rs4499342	19	chr19:8786913	8786913	T	C	8677078
rs2164983	19	chr19:8789381	8789381	A	C	8679120
rs2967673	19	chr19:8788798	8788798	A	C	8678537
rs2918307	19	chr19:8789722	8789722	A	G	8679458
rs2918299	19	chr19:8787273	8787273	T	C	8677438
rs35276077	19	chr19:8813477	8813477	T	G	8703125
rs11670067	19	chr19:8787643	8787643	A	G	8677808
rs61154119	19	chr19:8787750	8787750	T	G	8677915
rs2918301	19	chr19:8786918	8786918	T	C	8677083
rs2967684	19	chr19:8786624	8786624	A	G	8676789
rs2967685	19	chr19:8786966	8786966	T	C	8677131
rs2051423	18	chr18:60981256	60981256	T	C	63314023
rs2051424	18	chr18:60981043	60981043	T	G	63313810
rs4987719	18	chr18:60960310	60960310	T	C	63293077
rs1462129	18	chr18:60980871	60980871	T	C	63313638
rs2279115	18	chr18:60986837	60986837	T	G	63319604
rs1893806	18	chr18:60984964	60984964	A	C	63317731
rs4941195	18	chr18:60970036	60970036	A	C	63302803
rs9962222	18	chr18:60965524	60965524	A	G	63298291
rs4941194	18	chr18:60966206	60966206	C	G	63298973
rs8099362	18	chr18:60975741	60975741	A	G	63308508
rs35632375	17	chr17:4104439	4104439	A	C	4201144
rs781859	17	chr17:3923331	3923331	T	C	4020037
rs711178	17	chr17:3922918	3922918	A	G	4019624
rs2703782	17	chr17:20144799	20144799	A	G	20241486
rs12945803	17	chr17:46552229	46552229	T	C	48474867
rs8078038	17	chr17:46431034	46431034	A	G	48353672
rs9907699	17	chr17:46434138	46434138	T	C	48356776
rs7213513	17	chr17:46392294	46392294	T	C	48314932
rs9909872	17	chr17:46353797	46353797	T	C	48276435
rs8082009	17	chr17:46357864	46357864	A	C	48280502
rs11867226	17	chr17:63948034	63948034	T	C	65951916
rs3765	17	chr17:3926771	3926771	T	C	4023477
rs9897246	17	chr17:19965702	19965702	T	G	20062389
rs9906651	17	chr17:46434993	46434993	A	G	48357631
rs9902706	17	chr17:64186988	64186988	T	C	66190870
rs9894812	17	chr17:46389953	46389953	T	C	48312591
rs12450081	17	chr17:46395243	46395243	A	G	48317881
rs8074443	17	chr17:46417813	46417813	A	G	48340451
rs9916227	17	chr17:46389912	46389912	A	G	48312550
rs7222452	17	chr17:46409991	46409991	A	G	48332629
rs7209855	17	chr17:46388803	46388803	A	G	48311441
rs9909002	17	chr17:46426468	46426468	A	G	48349106
rs9897162	17	chr17:46424789	46424789	A	G	48347427
rs7221770	17	chr17:46399835	46399835	A	G	48322473
rs9747133	17	chr17:46415551	46415551	A	G	48338189
rs6504172	17	chr17:46407434	46407434	T	C	48330072
rs8068128	17	chr17:46405291	46405291	A	G	48327929
rs4924801	17	chr17:19921070	19921070	T	C	20017757
rs4131712	17	chr17:46394172	46394172	C	G	48316810
rs16955397	17	chr17:46394330	46394330	A	G	48316968
rs12452234	17	chr17:46391198	46391198	T	C	48313836
rs12452212	17	chr17:46391078	46391078	T	C	48313716
rs9303542	17	chr17:46411500	46411500	A	G	48334138
rs7219816	17	chr17:46393794	46393794	T	G	48316432
rs7210445	17	chr17:46401318	46401318	A	G	48323956
rs9907788	17	chr17:20008903	20008903	T	C	20105590
rs1509635	17	chr17:46537645	46537645	A	G	48460283
rs9898988	17	chr17:46488599	46488599	T	C	48411237
rs8071730	17	chr17:19932731	19932731	T	C	20029418
rs1034904	17	chr17:19927699	19927699	T	C	20024386
rs9895985	17	chr17:46352463	46352463	T	C	48275101
rs2325978	17	chr17:4154730	4154730	A	G	4251435
rs8068429	17	chr17:4156160	4156160	A	G	4252865
rs7214589	17	chr17:46401400	46401400	T	C	48324038
rs6502770	17	chr17:4007314	4007314	A	G	4104020
rs2264857	17	chr17:3933025	3933025	A	G	4029731
rs7211535	17	chr17:19922364	19922364	A	G	20019051
rs2108979	17	chr17:19928566	19928566	A	G	20025253
rs9906486	17	chr17:64190920	64190920	T	G	66194802
rs12944592	17	chr17:46430405	46430405	A	G	48353043
rs12938557	17	chr17:63771745	63771745	T	C	65775627
rs2168018	17	chr17:3934238	3934238	T	C	4030944
rs2727064	17	chr17:3934101	3934101	A	G	4030807
rs9901620	17	chr17:4165741	4165741	C	G	4262446
rs17697950	17	chr17:46555268	46555268	A	G	48477906
rs11654025	17	chr17:20198160	20198160	A	T	20294847
rs8071596	17	chr17:4157057	4157057	A	G	4253762
rs4925065	17	chr17:19914546	19914546	T	C	20011233
rs8081968	17	chr17:3984117	3984117	T	C	4080823
rs8069769	17	chr17:4162965	4162965	T	C	4259670
rs8080452	17	chr17:4157997	4157997	T	G	4254702
rs112404187	17	chr17:63843222	63843222	T	C	65847104
rs11870559	17	chr17:63772633	63772633	A	G	65776515
rs4925066	17	chr17:19915292	19915292	A	G	20011979
rs1860302	17	chr17:19914399	19914399	A	T	20011086
rs12945048	17	chr17:4159244	4159244	A	C	4255949
rs4003797	17	chr17:20288900	20288900	T	C	20385587
	17	chr17:35193419	35193419	A	G
rs62064396	17	chr17:4161870	4161870	T	C	4258575
rs6502777	17	chr17:4162694	4162694	A	G	4259399
rs4794712	17	chr17:46549891	46549891	T	C	48472529
rs9892466	17	chr17:3969527	3969527	A	T	4066233
rs34348519	17	chr17:4094140	4094140	C	G	4190845
rs2278524	17	chr17:4081975	4081975	A	G	4178680
rs6587215	17	chr17:19980779	19980779	T	G	20077466
rs1553751	17	chr17:46419797	46419797	T	C	48342435
rs35639392	17	chr17:63771769	63771769	T	C	65775651
rs10512504	17	chr17:63772091	63772091	T	C	65775973
rs12939558	17	chr17:63772152	63772152	A	G	65776034
rs10512503	17	chr17:63772066	63772066	A	G	65775948
rs2304586	17	chr17:4098998	4098998	A	G	4195703
rs4500776	17	chr17:4107098	4107098	A	G	4203803
rs7225471	17	chr17:63777913	63777913	T	C	65781795
rs10083855	17	chr17:63773139	63773139	T	C	65777021
rs11870607	17	chr17:63773122	63773122	A	G	65777004
rs9890488	17	chr17:46386949	46386949	C	G	48309587
rs59009755	17	chr17:63772263	63772263	T	C	65776145
rs8066446	17	chr17:4101198	4101198	A	G	4197903
rs62065062	17	chr17:63777383	63777383	A	G	65781265
rs2053256	17	chr17:4108648	4108648	A	G	4205353
rs8071043	17	chr17:3988451	3988451	T	C	4085157
rs9972885	17	chr17:63771264	63771264	T	G	65775146
rs1895033	17	chr17:63777493	63777493	A	C	65781375
rs12939140	17	chr17:63777249	63777249	A	T	65781131
rs9915922	17	chr17:4083242	4083242	T	C	4179947
rs9972883	17	chr17:63771316	63771316	A	C	65775198
rs7224482	17	chr17:63777949	63777949	A	C	65781831
rs1895036	17	chr17:63777735	63777735	T	C	65781617
rs12943517	17	chr17:4083923	4083923	A	G	4180628
rs7224685	17	chr17:4014384	4014384	T	G	4111090
rs9972881	17	chr17:63771334	63771334	A	G	65775216
rs11658899	17	chr17:64018059	64018059	T	C	66021941
rs1895035	17	chr17:63777711	63777711	A	G	65781593
rs9902846	17	chr17:4040774	4040774	T	C	4137480
rs10083872	17	chr17:63773474	63773474	A	G	65777356
rs1541609	17	chr17:63773564	63773564	A	G	65777446
rs10083875	17	chr17:63773303	63773303	T	C	65777185
rs10083870	17	chr17:63773272	63773272	T	C	65777154
rs11868129	17	chr17:63772426	63772426	T	C	65776308
rs7215398	17	chr17:63919179	63919179	A	C	65923061
rs7219904	17	chr17:4084029	4084029	T	C	4180734
rs10512505	17	chr17:63776696	63776696	T	C	65780578
rs10083877	17	chr17:63773623	63773623	T	C	65777505
rs1541610	17	chr17:63773836	63773836	T	C	65777718
rs7222147	17	chr17:63774100	63774100	T	C	65777982
rs1377807	17	chr17:4045440	4045440	C	G	4142146
rs9972954	17	chr17:63771050	63771050	T	C	65774932
rs7208662	17	chr17:63922723	63922723	T	C	65926605
rs10083837	17	chr17:63775311	63775311	C	G	65779193
rs11657639	17	chr17:46547464	46547464	A	G	48470102
rs8073570	17	chr17:46408635	46408635	A	T	48331273
rs9915133	17	chr17:46268216	46268216	A	G	48190854
rs7221380	17	chr17:64192527	64192527	A	C	66196409
rs62077274	17	chr17:45257164	45257164	A	G	47179798
rs7211380	17	chr17:64206768	64206768	A	G	66210650
rs9906319	17	chr17:64190994	64190994	T	C	66194876
rs9897921	17	chr17:64124768	64124768	A	C	66128650
rs2318871	17	chr17:63772634	63772634	T	C	65776516
rs9900527	17	chr17:63942253	63942253	T	C	65946135
	17	chr17:35181996	35181996	A	G
rs9893012	17	chr17:63944599	63944599	A	G	65948481
rs11655847	17	chr17:64106924	64106924	T	C	66110806
rs1912155	17	chr17:46548667	46548667	A	G	48471305
rs1014399	17	chr17:64196331	64196331	A	T	66200213
rs28463792	17	chr17:63936932	63936932	T	C	65940814
rs11651658	17	chr17:64198640	64198640	T	C	66202522
	17	chr17:35191961	35191961	C	G
rs55800041	17	chr17:64105333	64105333	T	G	66109215
rs9911923	17	chr17:64071670	64071670	A	G	66075552
rs1443272	17	chr17:64068621	64068621	A	G	66072503
rs9910721	17	chr17:64101514	64101514	A	C	66105396
rs9896059	17	chr17:64097879	64097879	T	C	66101761
rs9891307	17	chr17:64102618	64102618	T	C	66106500
rs28414787	17	chr17:64068183	64068183	T	C	66072065
rs73353823	17	chr17:64096640	64096640	A	G	66100522
rs73353839	17	chr17:64105765	64105765	A	T	66109647
rs9893136	17	chr17:64103211	64103211	A	G	66107093
rs59297684	17	chr17:64089498	64089498	A	G	66093380
rs56308243	17	chr17:64086466	64086466	T	G	66090348
rs11652096	17	chr17:64091454	64091454	T	G	66095336
rs16958876	17	chr17:64061543	64061543	A	G	66065425
rs74447547	17	chr17:46326281	46326281	A	G	48248919
rs7210420	17	chr17:64070562	64070562	T	C	66074444
rs56728223	17	chr17:64066163	64066163	T	C	66070045
rs9903521	17	chr17:64083122	64083122	T	C	66087004
rs10853093	17	chr17:46153747	46153747	A	G	48076385
rs7223931	17	chr17:64084254	64084254	A	G	66088136
rs2158341	17	chr17:46158533	46158533	T	C	48081171
rs12601973	17	chr17:46267718	46267718	T	C	48190356
rs61194809	17	chr17:64086407	64086407	A	T	66090289
rs62063393	17	chr17:64020932	64020932	T	C	66024814
rs8080448	17	chr17:64039898	64039898	A	G	66043780
rs7502798	17	chr17:63781615	63781615	T	C	65785497
rs75424702	17	chr17:46193778	46193778	T	G	48116416
rs28853357	17	chr17:64007437	64007437	A	G	66011319
rs28622372	17	chr17:63974880	63974880	A	G	65978762
rs62064345	17	chr17:63993742	63993742	A	C	65997624
rs7216794	17	chr17:20011078	20011078	A	T	20107765
rs1808209	17	chr17:46140291	46140291	T	C	48062929
rs2703781	17	chr17:20144714	20144714	A	G	20241401
rs9893832	17	chr17:20038273	20038273	A	G	20134960
rs2703819	17	chr17:20121401	20121401	A	G	20218088
rs2703803	17	chr17:20107069	20107069	T	G	20203756
rs2526486	17	chr17:20101626	20101626	T	G	20198313
rs57837691	17	chr17:20203073	20203073	T	C	20299760
rs9303489	17	chr17:63784817	63784817	T	C	65788699
rs11653869	17	chr17:20197586	20197586	T	G	20294273
rs55705283	17	chr17:20027138	20027138	A	G	20123825
rs12950564	17	chr17:20198557	20198557	T	C	20295244
rs7219615	17	chr17:20132558	20132558	A	T	20229245
rs2703788	17	chr17:20159686	20159686	T	C	20256373
rs2703795	17	chr17:20077141	20077141	A	C	20173828
rs757494	17	chr17:20150340	20150340	T	C	20247027
rs2526482	17	chr17:20119133	20119133	T	C	20215820
rs11869258	17	chr17:20206898	20206898	A	G	20303585
rs2703786	17	chr17:20156369	20156369	T	C	20253056
rs1373146	17	chr17:20206675	20206675	A	G	20303362
rs7216599	17	chr17:20015600	20015600	C	G	20112287
rs4794488	17	chr17:46243513	46243513	T	G	48166151
rs8078716	17	chr17:20044291	20044291	A	G	20140978
rs7219908	17	chr17:20043036	20043036	A	G	20139723
rs8066143	17	chr17:20048355	20048355	A	C	20145042
rs62066870	17	chr17:20063758	20063758	A	C	20160445
rs1992561	17	chr17:20219119	20219119	A	G	20315806
rs3792695	17	chr17:46262884	46262884	A	G	48185522
rs4925091	17	chr17:20066988	20066988	T	C	20163675
rs2703805	17	chr17:20107773	20107773	T	C	20204460
rs12949481	17	chr17:20190974	20190974	A	C	20287661
rs12938355	17	chr17:20195217	20195217	A	G	20291904
rs77449863	17	chr17:20191860	20191860	C	G	20288547
rs77229718	17	chr17:46255247	46255247	T	C	48177885
rs12942627	17	chr17:20192252	20192252	T	C	20288939
rs11653630	17	chr17:20189046	20189046	T	C	20285733
rs2013443	17	chr17:20023109	20023109	C	G	20119796
rs8071274	17	chr17:20216928	20216928	T	C	20313615
rs4794447	17	chr17:46180724	46180724	T	C	48103362
rs2703807	17	chr17:20109189	20109189	T	C	20205876
rs10491107	17	chr17:20188174	20188174	T	C	20284861
rs16960697	17	chr17:20027718	20027718	A	G	20124405
rs11204300	17	chr17:20195438	20195438	T	C	20292125
rs4925087	17	chr17:20024582	20024582	A	C	20121269
rs2189709	17	chr17:20083226	20083226	A	T	20179913
rs4488493	17	chr17:46396091	46396091	T	C	48318729
rs7217741	17	chr17:46376807	46376807	T	C	48299445
rs4794603	17	chr17:46385723	46385723	A	G	48308361
rs2526466	17	chr17:20165251	20165251	T	C	20261938
rs8067485	17	chr17:46396419	46396419	A	G	48319057
rs7218167	17	chr17:46394050	46394050	A	G	48316688
rs9303544	17	chr17:46418291	46418291	T	C	48340929
rs9303543	17	chr17:46417060	46417060	A	G	48339698
rs8080544	17	chr17:46378959	46378959	T	C	48301597
rs9899753	17	chr17:46386631	46386631	T	C	48309269
rs16955493	17	chr17:46403332	46403332	A	G	48325970
rs12603372	17	chr17:20181566	20181566	A	G	20278253
rs9898080	17	chr17:20035257	20035257	A	G	20131944
rs12936443	17	chr17:20033446	20033446	T	G	20130133
rs6587219	17	chr17:20034531	20034531	T	G	20131218
rs9902032	17	chr17:20015178	20015178	C	G	20111865
rs7222984	17	chr17:20019694	20019694	A	C	20116381
rs9904487	17	chr17:46370147	46370147	T	C	48292785
rs16954700	17	chr17:46365402	46365402	T	C	48288040
rs4794561	17	chr17:46355791	46355791	T	G	48278429
rs11656941	17	chr17:46353216	46353216	A	C	48275854
rs1039840	17	chr17:46420472	46420472	A	G	48343110
rs142408093	17	chr17:46365877	46365877	A	G	48288515
rs16954931	17	chr17:46373148	46373148	T	C	48295786
rs9911479	17	chr17:46362337	46362337	T	C	48284975
rs16954904	17	chr17:46372350	46372350	T	C	48294988
rs2526477	17	chr17:20131193	20131193	A	G	20227880
rs1974745	17	chr17:20059824	20059824	C	G	20156511
rs2526463	17	chr17:20078297	20078297	A	G	20174984
rs1859407	17	chr17:20078137	20078137	T	C	20174824
rs2107565	17	chr17:20088492	20088492	T	C	20185179
rs11204423	17	chr17:20102767	20102767	A	G	20199454
rs3850780	17	chr17:20181902	20181902	A	C	20278589
rs11654942	17	chr17:20182725	20182725	T	C	20279412
rs75994865	17	chr17:46430914	46430914	T	C	48353552
rs1452664	17	chr17:46360059	46360059	T	C	48282697
rs7215230	17	chr17:46436621	46436621	T	C	48359259
rs11655781	17	chr17:46369292	46369292	T	C	48291930
rs7210959	17	chr17:46436562	46436562	A	G	48359200
rs2526478	17	chr17:20130452	20130452	T	C	20227139
rs3850779	17	chr17:20171872	20171872	T	C	20268559
rs2526465	17	chr17:20167611	20167611	T	C	20264298
rs11657161	17	chr17:20180715	20180715	A	G	20277402
rs2924257	17	chr17:46317555	46317555	C	G	48240193
rs2703800	17	chr17:20086562	20086562	A	G	20183249
rs4793822	17	chr17:46489060	46489060	T	C	48411698
rs2526476	17	chr17:20134289	20134289	T	C	20230976
rs2158472	17	chr17:20171524	20171524	T	C	20268211
rs2703812	17	chr17:20114803	20114803	A	G	20211490
rs12942568	17	chr17:20117893	20117893	T	G	20214580
rs757495	17	chr17:20150018	20150018	A	C	20246705
rs2703771	17	chr17:20130154	20130154	C	G	20226841
rs2703776	17	chr17:20137709	20137709	A	C	20234396
rs733794	17	chr17:20157957	20157957	T	C	20254644
rs2042046	17	chr17:20018841	20018841	T	C	20115528
rs35098727	17	chr17:63816298	63816298	T	C	65820180
rs1421028	17	chr17:63822041	63822041	A	G	65825923
rs11651669	17	chr17:46439663	46439663	A	C	48362301
rs11079816	17	chr17:46287987	46287987	A	G	48210625
rs8080649	17	chr17:20069677	20069677	C	G	20166364
rs7212500	17	chr17:20045658	20045658	A	G	20142345
rs2703814	17	chr17:20117151	20117151	T	C	20213838
rs62066865	17	chr17:20050477	20050477	T	C	20147164
rs4925090	17	chr17:20066631	20066631	T	C	20163318
rs8079809	17	chr17:46449402	46449402	C	G	48372040
rs28482329	17	chr17:46455840	46455840	A	C	48378478
rs9901336	17	chr17:20064190	20064190	A	G	20160877
rs8071267	17	chr17:46195926	46195926	T	C	48118564
rs2072441	17	chr17:46185014	46185014	C	G	48107652
rs2703777	17	chr17:20138891	20138891	T	C	20235578
rs9907516	17	chr17:20070490	20070490	A	G	20167177
rs9901796	17	chr17:20064353	20064353	A	G	20161040
rs12450807	17	chr17:20236432	20236432	T	C	20333119
rs10512506	17	chr17:63809889	63809889	C	G	65813771
rs78035627	17	chr17:46506453	46506453	T	C	48429091
rs8079360	17	chr17:46495601	46495601	A	G	48418239
rs16956479	17	chr17:46494177	46494177	T	C	48416815
rs78983331	17	chr17:46448987	46448987	A	G	48371625
rs113439585	17	chr17:46501882	46501882	T	C	48424520
rs77687372	17	chr17:46506754	46506754	T	C	48429392
rs12950225	17	chr17:46145200	46145200	A	G	48067838
rs79991041	17	chr17:46478812	46478812	T	C	48401450
rs116624319	17	chr17:46477834	46477834	T	C	48400472
rs139260949	17	chr17:63978436	63978436	T	C	65982318
rs6504108	17	chr17:46292923	46292923	T	C	48215561
rs12952670	17	chr17:46300404	46300404	T	C	48223042
rs12103663	17	chr17:46155800	46155800	T	C	48078438
rs12603380	17	chr17:46204408	46204408	A	G	48127046
rs2325886	17	chr17:46320796	46320796	A	G	48243434
rs4794426	17	chr17:46167874	46167874	T	C	48090512
rs9905460	17	chr17:46156072	46156072	C	G	48078710
rs2957931	17	chr17:46325799	46325799	T	C	48248437
rs28551638	17	chr17:46277617	46277617	A	C	48200255
rs7216766	17	chr17:46168579	46168579	C	G	48091217
rs8080144	17	chr17:46487846	46487846	A	G	48410484
rs12150148	17	chr17:20246025	20246025	C	G	20342712
rs7222987	17	chr17:20055765	20055765	A	G	20152452
rs2924255	17	chr17:46324960	46324960	A	G	48247598
rs4794427	17	chr17:46167925	46167925	A	G	48090563
rs12603115	17	chr17:46248994	46248994	T	C	48171632
rs141459276	17	chr17:46176503	46176503	T	G	48099141
rs8182234	17	chr17:46139209	46139209	T	G	48061847
rs4925086	17	chr17:20013459	20013459	A	T	20110146
rs7212571	17	chr17:20223152	20223152	C	G	20319839
rs11870317	17	chr17:46141292	46141292	A	G	48063930
rs3910761	17	chr17:20288098	20288098	A	G	20384785
rs2924256	17	chr17:46319648	46319648	A	G	48242286
rs2938482	17	chr17:46317885	46317885	T	C	48240523
rs7223476	17	chr17:20215352	20215352	T	G	20312039
rs62064954	17	chr17:46194223	46194223	T	C	48116861
rs2924258	17	chr17:46310412	46310412	T	C	48233050
rs11658116	17	chr17:20224290	20224290	A	C	20320977
rs1349676	17	chr17:46311935	46311935	T	C	48234573
rs2938480	17	chr17:46309082	46309082	T	C	48231720
rs1452661	17	chr17:46269348	46269348	T	C	48191986
rs1910574	17	chr17:46307535	46307535	T	G	48230173
rs11079817	17	chr17:46288312	46288312	A	G	48210950
rs5016303	17	chr17:46261775	46261775	A	G	48184413
rs78743668	17	chr17:20288745	20288745	A	G	20385432
rs7220940	17	chr17:46299560	46299560	A	G	48222198
rs6504113	17	chr17:46305616	46305616	T	G	48228254
rs7225140	17	chr17:46291304	46291304	A	G	48213942
rs6504101	17	chr17:46280832	46280832	A	G	48203470
rs6504100	17	chr17:46280816	46280816	T	G	48203454
rs12452103	17	chr17:46276264	46276264	A	C	48198902
rs8081199	17	chr17:46261096	46261096	A	G	48183734
rs3792693	17	chr17:46260366	46260366	T	C	48183004
rs2123342	17	chr17:46287568	46287568	A	G	48210206
rs8077814	17	chr17:46286889	46286889	T	C	48209527
rs7213530	17	chr17:46266437	46266437	T	C	48189075
rs8071262	17	chr17:46275310	46275310	T	C	48197948
rs12952089	17	chr17:46277974	46277974	A	T	48200612
rs11079815	17	chr17:46287983	46287983	A	T	48210621
rs11868116	17	chr17:20029593	20029593	T	C	20126280
rs9912844	17	chr17:20291257	20291257	A	G	20387944
rs2526459	17	chr17:20090042	20090042	T	G	20186729
rs2526481	17	chr17:20127018	20127018	T	C	20223705
rs8066529	17	chr17:46187565	46187565	T	C	48110203
rs9893405	17	chr17:46202199	46202199	A	C	48124837
rs4794467	17	chr17:46208937	46208937	T	G	48131575
rs112903989	17	chr17:46191093	46191093	A	G	48113731
rs113037179	17	chr17:46170547	46170547	A	G	48093185
rs28439030	17	chr17:46180610	46180610	A	T	48103248
rs142760320	17	chr17:46191461	46191461	A	G	48114099
rs116970602	17	chr17:46170632	46170632	A	G	48093270
rs7208796	17	chr17:46222044	46222044	T	C	48144682
rs208007	17	chr17:46231515	46231515	T	C	48154153
rs74885375	17	chr17:46214736	46214736	T	C	48137374
rs595874	17	chr17:46233445	46233445	A	G	48156083
rs188268	17	chr17:46235053	46235053	T	G	48157691
rs208006	17	chr17:46237667	46237667	A	T	48160305
rs208017	17	chr17:46246703	46246703	A	T	48169341
rs208013	17	chr17:46257774	46257774	A	G	48180412
rs35919548	17	chr17:63857548	63857548	T	C	65861430
rs7207270	17	chr17:46210434	46210434	A	C	48133072
rs8079982	17	chr17:46127756	46127756	A	G	48050394
rs35337556	17	chr17:63863661	63863661	A	G	65867543
rs11656697	17	chr17:64121890	64121890	A	G	66125772
rs7208926	17	chr17:63863210	63863210	A	G	65867092
rs76731691	17	chr17:63960269	63960269	T	G	65964151
rs7219329	17	chr17:64056386	64056386	T	C	66060268
rs9909246	17	chr17:63791547	63791547	C	G	65795429
rs2278868	17	chr17:46262171	46262171	T	C	48184809
rs1819910	17	chr17:63814576	63814576	A	C	65818458
rs2052153	17	chr17:63800382	63800382	T	G	65804264
rs75040353	17	chr17:64110975	64110975	T	C	66114857
rs12601958	17	chr17:63820304	63820304	A	G	65824186
rs12600822	17	chr17:63823288	63823288	A	G	65827170
rs8080916	17	chr17:63816368	63816368	C	G	65820250
rs746627	17	chr17:63850776	63850776	T	C	65854658
rs28613416	17	chr17:64058429	64058429	T	G	66062311
rs79973219	17	chr17:64040132	64040132	T	C	66044014
rs11655503	17	chr17:64027346	64027346	A	G	66031228
rs12948810	17	chr17:46267732	46267732	T	C	48190370
rs9897920	17	chr17:63832286	63832286	T	C	65836168
rs746628	17	chr17:63850547	63850547	T	C	65854429
rs7214761	17	chr17:46347422	46347422	A	G	48270060
rs9906040	17	chr17:63840825	63840825	A	G	65844707
rs1470831	17	chr17:46345648	46345648	T	C	48268286
rs9907056	17	chr17:63840961	63840961	A	G	65844843
rs2957932	17	chr17:46330184	46330184	T	C	48252822
rs2938476	17	chr17:46347998	46347998	T	C	48270636
rs9915331	17	chr17:63987920	63987920	C	G	65991802
rs2060876	17	chr17:46322966	46322966	A	G	48245604
rs2938483	17	chr17:46318004	46318004	T	C	48240642
rs10445339	17	chr17:46216314	46216314	A	G	48138952
rs2938475	17	chr17:46345925	46345925	T	C	48268563
rs1377201	17	chr17:46312128	46312128	T	C	48234766
rs1452666	17	chr17:46307750	46307750	T	C	48230388
rs2957933	17	chr17:46335579	46335579	A	T	48258217
rs2938471	17	chr17:46338750	46338750	C	G	48261388
rs979746	17	chr17:46336112	46336112	A	C	48258750
rs62066407	17	chr17:46235348	46235348	T	C	48157986
rs4793779	17	chr17:46306597	46306597	A	G	48229235
rs2924251	17	chr17:46338677	46338677	A	G	48261315
rs954226	17	chr17:46304812	46304812	A	T	48227450
rs1860863	17	chr17:46204678	46204678	C	G	48127316
rs1860862	17	chr17:46204836	46204836	A	C	48127474
rs758999	17	chr17:46206015	46206015	T	C	48128653
rs3944039	17	chr17:46205070	46205070	T	C	48127708
rs2041572	17	chr17:46205273	46205273	T	C	48127911
rs7220619	17	chr17:46216700	46216700	T	C	48139338
rs882380	17	chr17:46294236	46294236	A	C	48216874
rs7220768	17	chr17:46224829	46224829	A	G	48147467
rs7225550	17	chr17:46225243	46225243	T	C	48147881
rs7220922	17	chr17:46224908	46224908	A	G	48147546
rs1420791	17	chr17:63914750	63914750	A	G	65918632
rs2924253	17	chr17:46330074	46330074	T	C	48252712
rs34949267	17	chr17:46212052	46212052	C	G	48134690
rs12941830	17	chr17:46219131	46219131	T	C	48141769
rs11870056	17	chr17:46219764	46219764	T	C	48142402
rs7225865	17	chr17:46209964	46209964	A	G	48132602
rs1316657	17	chr17:46251391	46251391	T	C	48174029
rs17681336	17	chr17:46249792	46249792	A	G	48172430
rs7223867	17	chr17:46230156	46230156	A	T	48152794
rs17620033	17	chr17:46291414	46291414	A	G	48214052
rs7225435	17	chr17:46210034	46210034	T	C	48132672
rs1452667	17	chr17:46302415	46302415	A	G	48225053
rs2109982	17	chr17:46244769	46244769	A	G	48167407
rs4794525	17	chr17:46298358	46298358	T	C	48220996
rs3792692	17	chr17:46255092	46255092	A	G	48177730
rs4794517	17	chr17:46291853	46291853	C	G	48214491
rs7501770	17	chr17:46232276	46232276	T	G	48154914
rs7210149	17	chr17:46297622	46297622	A	G	48220260
rs2021752	17	chr17:46240263	46240263	T	C	48162901
rs3805363	17	chr17:46241622	46241622	T	C	48164260
rs62066447	17	chr17:46277800	46277800	A	G	48200438
rs1002330	17	chr17:46253515	46253515	T	C	48176153
rs3805370	17	chr17:46259093	46259093	A	C	48181731
rs12150533	17	chr17:46287541	46287541	T	C	48210179
rs10853098	17	chr17:46236581	46236581	A	G	48159219
rs2021811	17	chr17:46237782	46237782	A	G	48160420
rs11872095	17	chr17:46271172	46271172	T	G	48193810
rs8072282	17	chr17:46276858	46276858	A	G	48199496
rs11079814	17	chr17:46268439	46268439	T	C	48191077
rs12452956	17	chr17:46273937	46273937	T	C	48196575
rs3805371	17	chr17:46259101	46259101	A	G	48181739
rs8075270	17	chr17:46275010	46275010	T	C	48197648
rs7213876	17	chr17:46274574	46274574	T	C	48197212
rs12947089	17	chr17:46237990	46237990	A	G	48160628
rs4794505	17	chr17:46283306	46283306	A	G	48205944
rs8069064	17	chr17:46280663	46280663	A	G	48203301
rs8069263	17	chr17:46286778	46286778	T	G	48209416
rs10445377	17	chr17:46214168	46214168	T	C	48136806
rs3792694	17	chr17:46260442	46260442	T	C	48183080
rs55982346	17	chr17:46275874	46275874	T	C	48198512
rs7219967	17	chr17:46294074	46294074	T	G	48216712
rs2305433	17	chr17:46265433	46265433	C	G	48188071
rs2123341	17	chr17:46264626	46264626	A	C	48187264
rs3897986	17	chr17:46261539	46261539	A	G	48184177
rs67446770	17	chr17:46235745	46235745	A	C	48158383
rs11652557	17	chr17:63912574	63912574	A	G	65916456
rs7214750	17	chr17:63903119	63903119	T	C	65907001
rs66683298	17	chr17:46277748	46277748	T	C	48200386
rs7188657	16	chr16:7468807	7468807	C	G	7418806
rs78435901	16	chr16:79218585	79218585	C	G	79184688
rs112379434	15	chr15:89094304	89094304	A	G	88551073
rs7175106	15	chr15:89088724	89088724	C	G	88545493
rs11634257	15	chr15:40388492	40388492	A	T	40096291
rs142160286	15	chr15:81000854	81000854	T	C	80708513
rs11637595	15	chr15:40387728	40387728	T	C	40095527
rs78884292	15	chr15:81002463	81002463	A	C	80710122
rs543399	15	chr15:40388067	40388067	T	C	40095866
rs77126542	15	chr15:42103556	42103556	T	C	41811358
rs893823	15	chr15:89036809	89036809	T	G	88493578
rs11637681	15	chr15:40387971	40387971	A	G	40095770
rs61736063	15	chr15:42003316	42003316	A	G	41711118
rs34079741	15	chr15:40405909	40405909	A	G	40113708
rs17196732	15	chr15:89069299	89069299	T	G	88526068
rs495654	15	chr15:40394730	40394730	C	G	40102529
rs675173	15	chr15:40394859	40394859	A	G	40102658
rs11630670	15	chr15:40410840	40410840	A	G	40118639
rs770470	15	chr15:40389658	40389658	T	C	40097457
rs78786818	15	chr15:42107069	42107069	T	G	41814871
rs569539	15	chr15:40389794	40389794	A	G	40097593
rs568652	15	chr15:40389870	40389870	A	C	40097669
rs137905324	15	chr15:42124868	42124868	C	G	41832670
rs7403482	15	chr15:89062709	89062709	A	T	88519478
rs500804	15	chr15:40393262	40393262	A	G	40101061
rs56198158	15	chr15:42158373	42158373	A	G	41866175
rs11631335	15	chr15:40395604	40395604	A	G	40103403
rs540765	15	chr15:40379877	40379877	A	G	40087676
rs580781	15	chr15:40405150	40405150	A	G	40112949
rs12592048	15	chr15:40395724	40395724	A	G	40103523
rs8116	15	chr15:40380207	40380207	A	T	40088006
rs28379715	15	chr15:40367343	40367343	A	G	40075142
rs28361302	15	chr15:40367348	40367348	T	C	40075147
rs537455	15	chr15:40407824	40407824	A	C	40115623
rs548686	15	chr15:40421006	40421006	C	G	40128805
rs648289	15	chr15:40380933	40380933	T	C	40088732
rs998713	15	chr15:40378467	40378467	A	G	40086266
rs673328	15	chr15:40420928	40420928	A	T	40128727
rs9635304	15	chr15:40415932	40415932	T	C	40123731
rs534304	15	chr15:40420433	40420433	T	G	40128232
rs8031450	15	chr15:40418598	40418598	C	G	40126397
rs1540686	15	chr15:40380818	40380818	A	G	40088617
rs8033229	15	chr15:40411884	40411884	T	G	40119683
rs4924414	15	chr15:40352615	40352615	A	T	40060414
rs2291620	15	chr15:40328973	40328973	A	G	40036772
rs11631442	15	chr15:40365733	40365733	A	G	40073532
rs11638521	15	chr15:40360314	40360314	T	C	40068113
rs4924410	15	chr15:40339494	40339494	A	C	40047293
rs8026641	15	chr15:40338861	40338861	A	G	40046660
rs72731415	15	chr15:40331699	40331699	A	G	40039498
rs4770	15	chr15:40328292	40328292	A	G	40036091
rs28534747	15	chr15:40374269	40374269	T	C	40082068
rs28826672	15	chr15:40360366	40360366	T	G	40068165
rs17723133	15	chr15:40365418	40365418	A	G	40073217
rs62004158	15	chr15:40366344	40366344	A	G	40074143
rs4497657	15	chr15:40359433	40359433	A	T	40067232
rs7181230	15	chr15:40360741	40360741	A	G	40068540
rs2412478	15	chr15:40361172	40361172	T	C	40068971
rs28620926	15	chr15:40357171	40357171	A	G	40064970
rs28736699	15	chr15:40347435	40347435	A	C	40055234
rs3923235	15	chr15:40371121	40371121	A	G	40078920
rs35781999	15	chr15:40355406	40355406	C	G	40063205
rs749748	15	chr15:40349909	40349909	C	G	40057708
rs28444847	15	chr15:40356604	40356604	T	C	40064403
rs2412474	15	chr15:40333791	40333791	A	G	40041590
rs4924413	15	chr15:40348697	40348697	A	G	40056496
rs4923852	15	chr15:40377865	40377865	A	G	40085664
rs9919974	15	chr15:40337462	40337462	T	G	40045261
rs62004114	15	chr15:40333355	40333355	C	G	40041154
rs1010879	15	chr15:40333915	40333915	A	G	40041714
rs7497289	15	chr15:40333657	40333657	A	G	40041456
rs75509561	15	chr15:40333469	40333469	A	G	40041268
rs11070250	15	chr15:40372057	40372057	A	G	40079856
rs4924417	15	chr15:40366939	40366939	C	G	40074738
rs571065	15	chr15:40378856	40378856	C	G	40086655
rs9972424	15	chr15:40365851	40365851	A	G	40073650
rs7495903	15	chr15:40366369	40366369	A	C	40074168
rs9972442	15	chr15:40365674	40365674	T	C	40073473
rs4924416	15	chr15:40366709	40366709	T	G	40074508
rs4924415	15	chr15:40366562	40366562	T	G	40074361
rs28587891	15	chr15:40365106	40365106	A	T	40072905
rs28479712	15	chr15:40364263	40364263	A	G	40072062
rs546220	15	chr15:40379260	40379260	A	C	40087059
rs7183977	15	chr15:40377092	40377092	T	C	40084891
rs7181985	15	chr15:40346650	40346650	A	C	40054449
rs4924412	15	chr15:40344885	40344885	A	G	40052684
rs7162269	15	chr15:40364928	40364928	T	C	40072727
rs4923848	15	chr15:40342053	40342053	A	C	40049852
rs7183386	15	chr15:40347236	40347236	T	G	40055035
rs12440899	15	chr15:40340291	40340291	T	C	40048090
rs4923851	15	chr15:40352342	40352342	T	C	40060141
rs3803361	15	chr15:40347745	40347745	T	C	40055544
rs749749	15	chr15:40350131	40350131	T	C	40057930
rs4923850	15	chr15:40352278	40352278	A	G	40060077
rs12441483	15	chr15:40353416	40353416	T	C	40061215
rs77366689	14	chr14:93113952	93113952	T	G	92647607
rs12886904	14	chr14:93076383	93076383	A	T	92610038
rs76725931	14	chr14:93064786	93064786	A	T	92598441
rs58006834	14	chr14:93127174	93127174	A	T	92660829
rs57407935	14	chr14:93127422	93127422	C	G	92661077
rs10134607	14	chr14:93129070	93129070	A	G	92662725
rs72697295	14	chr14:93069980	93069980	C	G	92603635
rs12884371	14	chr14:93130840	93130840	C	G	92664495
rs11160078	14	chr14:93068421	93068421	T	C	92602076
rs9323879	14	chr14:93080192	93080192	A	G	92613847
rs11628180	14	chr14:93068516	93068516	A	G	92602171
rs12894135	14	chr14:93070687	93070687	C	G	92604342
rs11628803	14	chr14:93070764	93070764	T	C	92604419
rs2146498	14	chr14:93072269	93072269	A	G	92605924
rs34640073	14	chr14:93077510	93077510	T	G	92611165
rs12887109	14	chr14:93076470	93076470	A	T	92610125
rs12887586	14	chr14:93076526	93076526	A	G	92610181
rs7157252	14	chr14:93077891	93077891	C	G	92611546
rs7157273	14	chr14:93077930	93077930	A	G	92611585
rs2181381	14	chr14:93072402	93072402	A	G	92606057
rs7156409	14	chr14:93077714	93077714	A	G	92611369
rs7161719	14	chr14:93078017	93078017	A	G	92611672
rs7161494	14	chr14:93078152	93078152	A	C	92611807
rs7140450	14	chr14:93078166	93078166	A	G	92611821
rs7156927	14	chr14:93077875	93077875	T	C	92611530
rs35291284	14	chr14:93123534	93123534	T	C	92657189
rs9671272	14	chr14:93071357	93071357	T	C	92605012
rs12432064	14	chr14:93075824	93075824	T	G	92609479
rs9671271	14	chr14:93071337	93071337	T	C	92604992
rs11160079	14	chr14:93075449	93075449	A	G	92609104
rs4904957	14	chr14:93073965	93073965	A	G	92607620
rs8014738	14	chr14:93073119	93073119	A	G	92606774
rs35031524	14	chr14:93077388	93077388	A	C	92611043
rs61975785	14	chr14:93077688	93077688	A	G	92611343
rs78440108	14	chr14:93070286	93070286	T	C	92603941
rs72697297	14	chr14:93069989	93069989	T	C	92603644
rs75070309	14	chr14:93072476	93072476	A	C	92606131
rs754388	14	chr14:93115410	93115410	C	G	92649065
rs72697299	14	chr14:93070367	93070367	T	C	92604022
rs72699804	14	chr14:93071806	93071806	A	G	92605461
rs35629566	14	chr14:93072317	93072317	C	G	92605972
rs75662783	14	chr14:93072152	93072152	A	T	92605807
rs79596128	14	chr14:93074447	93074447	T	C	92608102
rs77503186	14	chr14:93071536	93071536	A	G	92605191
rs734206	14	chr14:93108464	93108464	T	C	92642119
rs4900138	14	chr14:93104025	93104025	C	G	92637680
rs4904964	14	chr14:93099867	93099867	A	C	92633522
rs11627032	14	chr14:93104072	93104072	T	C	92637727
rs72699818	14	chr14:93077611	93077611	T	C	92611266
rs2402174	14	chr14:93123549	93123549	A	G	92657204
rs12885166	14	chr14:93125282	93125282	T	G	92658937
rs8015224	14	chr14:93101074	93101074	T	G	92634729
rs12896481	14	chr14:93127184	93127184	A	G	92660839
rs12885278	14	chr14:93130778	93130778	A	T	92664433
rs112370326	14	chr14:93078333	93078333	C	G	92611988
rs117068593	14	chr14:93118229	93118229	T	C	92651884
rs72699870	14	chr14:93116351	93116351	T	C	92650006
rs1887557	14	chr14:93075640	93075640	A	C	92609295
rs10137832	14	chr14:93070444	93070444	A	C	92604099
rs9671709	14	chr14:93071315	93071315	C	G	92604970
rs749647	14	chr14:93080703	93080703	A	C	92614358
rs942064	14	chr14:93117429	93117429	T	C	92651084
rs11160085	14	chr14:93112102	93112102	T	C	92645757
rs8010344	14	chr14:93086918	93086918	A	G	92620573
rs12879040	14	chr14:93123991	93123991	A	G	92657646
rs78242330	14	chr14:93111715	93111715	T	C	92645370
rs7151531	14	chr14:93113547	93113547	T	C	92647202
rs112560164	14	chr14:93112924	93112924	A	G	92646579
rs1075472	14	chr14:93108131	93108131	A	G	92641786
rs11623779	14	chr14:93096391	93096391	T	C	92630046
rs7141996	14	chr14:93094298	93094298	A	G	92627953
rs11621587	14	chr14:93098339	93098339	C	G	92631994
rs11624512	14	chr14:93111120	93111120	T	C	92644775
rs10498635	14	chr14:93103309	93103309	T	C	92636964
rs72699866	14	chr14:93114787	93114787	A	G	92648442
rs72699846	14	chr14:93098617	93098617	A	G	92632272
rs72699855	14	chr14:93105953	93105953	C	G	92639608
rs11627441	14	chr14:93099234	93099234	A	T	92632889
rs7143806	14	chr14:93103729	93103729	A	G	92637384
rs7146689	14	chr14:93100024	93100024	T	C	92633679
rs17184313	14	chr14:93102251	93102251	T	C	92635906
rs3742716	14	chr14:93118669	93118669	A	G	92652324
rs61992599	14	chr14:93116013	93116013	A	G	92649668
rs55977629	14	chr14:93101947	93101947	A	C	92635602
rs57281976	14	chr14:93112974	93112974	A	G	92646629
rs79960506	13	chr13:47127953	47127953	A	G	46553818
rs1987492	13	chr13:100529975	100529975	T	C	99877721
rs75733987	13	chr13:38872459	38872459	C	G	38298322
rs9557323	13	chr13:100530936	100530936	T	C	99878682
rs112834585	13	chr13:50581606	50581606	A	G	50007470
rs4772249	13	chr13:100527623	100527623	A	T	99875369
rs61961298	13	chr13:50576796	50576796	T	C	50002660
rs2066540	13	chr13:50574701	50574701	A	C	50000565
rs2066547	13	chr13:50580089	50580089	T	C	50005953
rs12583823	13	chr13:50540833	50540833	T	C	49966697
rs2066555	13	chr13:50609058	50609058	A	G	50034922
rs4772250	13	chr13:100527709	100527709	T	C	99875455
rs7336477	13	chr13:50528339	50528339	A	G	49954203
rs8002475	13	chr13:100531456	100531456	A	G	99879202
rs7984332	13	chr13:50584151	50584151	A	G	50010015
rs55638467	13	chr13:50520199	50520199	A	G	49946063
rs2057489	13	chr13:100527147	100527147	T	C	99874893
rs7990502	13	chr13:50577868	50577868	C	G	50003732
rs2066546	13	chr13:50580080	50580080	T	C	50005944
rs61961299	13	chr13:50582359	50582359	T	C	50008223
rs75154776	13	chr13:50477325	50477325	T	C	49903189
rs7328892	13	chr13:50515166	50515166	A	C	49941030
rs2407882	13	chr13:50550081	50550081	T	C	49975945
rs7997638	13	chr13:50564845	50564845	T	C	49990709
rs12100038	13	chr13:50507616	50507616	T	C	49933480
rs60583460	13	chr13:50573576	50573576	T	C	49999440
rs12583652	13	chr13:50564506	50564506	C	G	49990370
rs6561571	13	chr13:50547126	50547126	T	C	49972990
rs61960449	13	chr13:50522380	50522380	A	G	49948244
rs61960450	13	chr13:50522607	50522607	C	G	49948471
rs6561572	13	chr13:50551078	50551078	T	G	49976942
rs55727821	13	chr13:50504455	50504455	T	C	49930319
rs7334063	13	chr13:50569916	50569916	T	C	49995780
rs7994224	13	chr13:50552184	50552184	T	C	49978048
rs7986432	13	chr13:50533493	50533493	T	C	49959357
rs1807033	13	chr13:50512864	50512864	T	C	49938728
rs7997305	13	chr13:50534698	50534698	A	G	49960562
rs61961263	13	chr13:50547954	50547954	A	G	49973818
rs17073682	13	chr13:50607021	50607021	T	G	50032885
rs61960455	13	chr13:50529886	50529886	A	G	49955750
rs57230741	13	chr13:50559905	50559905	A	G	49985769
rs7319351	13	chr13:50559216	50559216	A	G	49985080
rs2057487	13	chr13:100525154	100525154	T	G	99872900
rs112898259	13	chr13:50547939	50547939	T	C	49973803
rs74078717	13	chr13:50510752	50510752	C	G	49936616
rs61960442	13	chr13:50499849	50499849	A	G	49925713
rs7992903	13	chr13:50535677	50535677	T	G	49961541
rs61960454	13	chr13:50529608	50529608	A	G	49955472
rs112972759	13	chr13:50596182	50596182	T	C	50022046
rs2066553	13	chr13:50596333	50596333	A	C	50022197
rs2057488	13	chr13:100525155	100525155	T	C	99872901
rs55869555	13	chr13:50498787	50498787	T	C	49924651
rs12584122	13	chr13:50478967	50478967	A	T	49904831
rs7995557	13	chr13:50502901	50502901	T	C	49928765
rs9670083	13	chr13:50510199	50510199	A	C	49936063
rs41308548	13	chr13:50501880	50501880	T	C	49927744
rs17073655	13	chr13:50560058	50560058	T	C	49985922
rs2066552	13	chr13:50592874	50592874	A	C	50018738
rs60828549	13	chr13:50591342	50591342	A	T	50017206
rs66756338	13	chr13:50590838	50590838	C	G	50016702
rs76776626	13	chr13:50498305	50498305	T	C	49924169
rs61961302	13	chr13:50593845	50593845	A	G	50019709
rs59931782	13	chr13:50539874	50539874	T	C	49965738
rs61960446	13	chr13:50508971	50508971	T	C	49934835
rs12585966	13	chr13:50497897	50497897	A	T	49923761
rs2181267	13	chr13:50506066	50506066	A	G	49931930
rs111685957	13	chr13:50486653	50486653	T	C	49912517
rs2181268	13	chr13:50506103	50506103	T	C	49931967
rs61960398	13	chr13:50481158	50481158	A	C	49907022
rs7335739	13	chr13:100525859	100525859	C	G	99873605
rs9554646	13	chr13:100535143	100535143	A	G	99882889
rs9557325	13	chr13:100541046	100541046	T	C	99888792
rs59086590	13	chr13:50498925	50498925	A	C	49924789
rs58633776	13	chr13:50988819	50988819	T	G	50414683
rs149873	13	chr13:51041227	51041227	T	C	50467091
rs9562963	13	chr13:50959168	50959168	A	G	50385032
rs9568399	13	chr13:50957052	50957052	A	T	50382916
rs9562960	13	chr13:50933691	50933691	A	G	50359555
rs6491535	13	chr13:100525909	100525909	T	C	99873655
rs9568430	13	chr13:51052821	51052821	A	C	50478685
rs60379059	13	chr13:51048404	51048404	A	C	50474268
rs9562965	13	chr13:50974292	50974292	T	C	50400156
rs35824953	13	chr13:50975876	50975876	A	G	50401740
rs9568422	13	chr13:51050640	51050640	T	C	50476504
rs9568423	13	chr13:51050749	51050749	A	G	50476613
rs61964386	13	chr13:51054978	51054978	A	T	50480842
rs9568424	13	chr13:51050978	51050978	A	T	50476842
rs9567701	13	chr13:47128266	47128266	T	C	46554131
rs9568429	13	chr13:51052741	51052741	T	C	50478605
rs9562982	13	chr13:51052475	51052475	A	G	50478339
rs9568425	13	chr13:51051074	51051074	T	G	50476938
rs9562975	13	chr13:51038887	51038887	A	G	50464751
rs60174965	13	chr13:51004637	51004637	T	G	50430501
rs1924372	13	chr13:50945600	50945600	T	C	50371464
rs8000875	13	chr13:50950604	50950604	A	G	50376468
rs9562981	13	chr13:51052353	51052353	T	C	50478217
rs9568417	13	chr13:51037894	51037894	A	G	50463758
rs9562962	13	chr13:50949857	50949857	T	C	50375721
rs9568398	13	chr13:50955983	50955983	A	G	50381847
rs9568397	13	chr13:50955295	50955295	A	G	50381159
rs9568419	13	chr13:51043194	51043194	A	G	50469058
rs9568412	13	chr13:51023025	51023025	T	C	50448889
rs9562976	13	chr13:51039576	51039576	T	G	50465440
rs9568400	13	chr13:50958930	50958930	T	C	50384794
rs9568401	13	chr13:50960296	50960296	C	G	50386160
rs9562980	13	chr13:51051302	51051302	A	G	50477166
rs1359860	13	chr13:51031510	51031510	T	C	50457374
rs1327644	13	chr13:51033752	51033752	T	C	50459616
rs9562974	13	chr13:51035079	51035079	T	C	50460943
rs9568413	13	chr13:51025399	51025399	T	C	50451263
rs9568428	13	chr13:51051321	51051321	A	T	50477185
rs9568427	13	chr13:51051311	51051311	A	G	50477175
rs9562966	13	chr13:50987152	50987152	T	C	50413016
rs17074358	13	chr13:51030744	51030744	C	G	50456608
rs9568406	13	chr13:50996895	50996895	A	G	50422759
rs9562967	13	chr13:50987202	50987202	T	C	50413066
rs61962135	13	chr13:51035879	51035879	T	C	50461743
rs61962133	13	chr13:51018882	51018882	A	G	50444746
rs9568415	13	chr13:51033391	51033391	A	G	50459255
rs9562973	13	chr13:51019018	51019018	T	C	50444882
rs9568414	13	chr13:51033268	51033268	T	C	50459132
rs12428189	13	chr13:51039933	51039933	T	C	50465797
rs9568409	13	chr13:51003531	51003531	T	C	50429395
rs8000329	13	chr13:51002005	51002005	T	C	50427869
rs9634834	13	chr13:51011458	51011458	T	G	50437322
rs9562970	13	chr13:51002615	51002615	A	G	50428479
rs56023535	13	chr13:51017024	51017024	C	G	50442888
rs9568403	13	chr13:50972634	50972634	C	G	50398498
rs8000921	13	chr13:51002280	51002280	T	C	50428144
rs56075206	13	chr13:51015251	51015251	T	C	50441115
rs12431131	13	chr13:51039751	51039751	T	C	50465615
rs9568407	13	chr13:51000697	51000697	A	G	50426561
rs9568410	13	chr13:51016936	51016936	A	G	50442800
rs719103	13	chr13:50996660	50996660	T	C	50422524
rs9568402	13	chr13:50961957	50961957	A	T	50387821
rs9562968	13	chr13:51001285	51001285	T	C	50427149
rs7983762	13	chr13:51002526	51002526	A	C	50428390
rs9562972	13	chr13:51009962	51009962	A	T	50435826
rs7996632	13	chr13:51004824	51004824	A	G	50430688
rs9568408	13	chr13:51001048	51001048	A	G	50426912
rs7327154	13	chr13:50973962	50973962	A	T	50399826
rs9568404	13	chr13:50974915	50974915	T	C	50400779
rs9634832	13	chr13:50968844	50968844	T	C	50394708
rs9562964	13	chr13:50961598	50961598	A	G	50387462
rs471315	13	chr13:50961493	50961493	C	G	50387357
rs61964388	13	chr13:51061980	51061980	A	G	50487844
rs11617234	13	chr13:50948954	50948954	A	G	50374818
rs10492410	13	chr13:51042258	51042258	A	G	50468122
rs9568405	13	chr13:50979655	50979655	T	C	50405519
rs9316496	13	chr13:51041880	51041880	A	G	50467744
rs9568426	13	chr13:51051206	51051206	A	G	50477070
rs9568416	13	chr13:51035164	51035164	T	C	50461028
rs17074346	13	chr13:51018722	51018722	T	C	50444586
rs9568433	13	chr13:51057600	51057600	T	C	50483464
rs67618912	13	chr13:51037824	51037824	C	G	50463688
rs9316497	13	chr13:51043788	51043788	T	C	50469652
rs9568418	13	chr13:51042466	51042466	A	C	50468330
rs1028862	13	chr13:51055134	51055134	A	G	50480998
rs9316495	13	chr13:50963364	50963364	C	G	50389228
rs7334326	13	chr13:50967732	50967732	C	G	50393596
rs7137252	12	chr12:95683469	95683469	T	C	95289693
rs12315763	12	chr12:95646229	95646229	T	C	95252453
rs1843311	12	chr12:57361414	57361414	T	C	56967630
rs4764080	12	chr12:14489551	14489551	A	C	14336617
rs1858170	12	chr12:102585214	102585214	A	G	102191436
rs11111175	12	chr12:102531981	102531981	C	G	102138203
rs1858172	12	chr12:102580431	102580431	A	G	102186653
rs2058877	12	chr12:14609082	14609082	C	G	14456148
rs6488680	12	chr12:14528794	14528794	A	G	14375860
rs7964696	12	chr12:14507741	14507741	A	G	14354807
rs7308067	12	chr12:14523147	14523147	A	G	14370213
rs10772776	12	chr12:14540137	14540137	A	C	14387203
rs11055958	12	chr12:14535879	14535879	A	G	14382945
rs113241531	12	chr12:14494416	14494416	T	C	14341482
rs4767305	12	chr12:115648751	115648751	A	T	115210946
rs12313279	12	chr12:102846504	102846504	A	G	102452726
rs12368315	12	chr12:95649548	95649548	C	G	95255772
rs10859846	12	chr12:95590481	95590481	T	C	95196705
rs1843313	12	chr12:57361594	57361594	A	C	56967810
rs12812499	12	chr12:57359643	57359643	T	C	56965859
rs55880537	12	chr12:95509104	95509104	T	C	95115328
rs10860857	12	chr12:102749565	102749565	T	G	102355787
rs10860844	12	chr12:102595547	102595547	A	T	102201769
rs10859861	12	chr12:95649270	95649270	T	C	95255494
rs12368359	12	chr12:95649762	95649762	A	G	95255986
rs12308006	12	chr12:102551112	102551112	T	C	102157334
rs11111170	12	chr12:102516000	102516000	T	C	102122222
rs67771054	12	chr12:57349813	57349813	T	C	56956029
rs58071346	12	chr12:102529154	102529154	T	C	102135376
rs55772007	12	chr12:102545563	102545563	A	G	102151785
rs6488673	12	chr12:14488573	14488573	A	T	14335639
rs11055943	12	chr12:14500802	14500802	T	G	14347868
rs7137363	12	chr12:14551485	14551485	A	G	14398551
rs2417348	12	chr12:14563842	14563842	T	C	14410908
rs12320629	12	chr12:14506611	14506611	A	G	14353677
rs59417306	12	chr12:95525541	95525541	A	T	95131765
rs4759320	12	chr12:54433011	54433011	C	G	54039227
rs10859868	12	chr12:95691905	95691905	A	T	95298129
rs17041180	12	chr12:95691067	95691067	T	C	95297291
rs12424965	12	chr12:102561717	102561717	C	G	102167939
rs11056382	12	chr12:15319722	15319722	T	C	15166788
rs77449222	12	chr12:102516843	102516843	T	C	102123065
rs11111187	12	chr12:102557199	102557199	A	G	102163421
rs11111182	12	chr12:102548135	102548135	A	G	102154357
rs2102476	12	chr12:102548700	102548700	T	G	102154922
rs12228148	12	chr12:102707475	102707475	A	G	102313697
rs11055969	12	chr12:14579235	14579235	A	C	14426301
rs4764078	12	chr12:14489441	14489441	A	G	14336507
rs4763381	12	chr12:14489388	14489388	A	C	14336454
rs746049	12	chr12:57349039	57349039	A	G	56955255
rs58389529	12	chr12:57428728	57428728	T	C	57034944
rs111915453	12	chr12:95499711	95499711	A	G	95105935
rs6539034	12	chr12:102763985	102763985	A	G	102370207
rs10860841	12	chr12:102555859	102555859	A	G	102162081
rs60169308	12	chr12:102518871	102518871	T	G	102125093
rs12815538	12	chr12:57352871	57352871	T	C	56959087
rs1514676	12	chr12:43599314	43599314	C	G	43205511
rs7302054	12	chr12:14553711	14553711	T	C	14400777
rs7138782	12	chr12:102733149	102733149	C	G	102339371
rs12816090	12	chr12:57353192	57353192	A	T	56959408
rs12371343	12	chr12:102599977	102599977	C	G	102206199
rs2036771	12	chr12:102517804	102517804	A	G	102124026
rs11111206	12	chr12:102596270	102596270	A	G	102202492
rs11055953	12	chr12:14524498	14524498	A	G	14371564
rs11055954	12	chr12:14524499	14524499	A	C	14371565
rs11181940	12	chr12:43612967	43612967	T	C	43219164
rs10744060	12	chr12:14498809	14498809	A	C	14345875
rs11055971	12	chr12:14585079	14585079	A	G	14432145
rs4764091	12	chr12:14612504	14612504	A	T	14459570
rs6488675	12	chr12:14488949	14488949	T	C	14336015
rs1072670	12	chr12:57342100	57342100	A	G	56948316
rs10860831	12	chr12:102409546	102409546	T	G	102015768
rs11111217	12	chr12:102614994	102614994	T	C	102221216
rs10859847	12	chr12:95591533	95591533	A	G	95197757
rs4764082	12	chr12:14495513	14495513	A	G	14342579
rs4764093	12	chr12:14643528	14643528	T	C	14490594
rs11055946	12	chr12:14506131	14506131	A	G	14353197
rs2900328	12	chr12:14490083	14490083	C	G	14337149
rs11055979	12	chr12:14607934	14607934	A	G	14455000
rs7298016	12	chr12:14637994	14637994	A	G	14485060
rs962504	12	chr12:14610439	14610439	A	G	14457505
rs2098545	12	chr12:14637462	14637462	T	G	14484528
rs11055949	12	chr12:14509652	14509652	T	C	14356718
rs7980871	12	chr12:14494994	14494994	T	C	14342060
rs7134488	12	chr12:102616650	102616650	A	G	102222872
rs7955558	12	chr12:102609448	102609448	A	G	102215670
rs10860848	12	chr12:102616249	102616249	A	G	102222471
rs61937896	12	chr12:95538607	95538607	A	G	95144831
rs60258120	12	chr12:57356240	57356240	C	G	56962456
rs7300883	12	chr12:121459440	121459440	C	G	121021637
rs2160726	12	chr12:14484171	14484171	A	G	14331237
rs11056435	12	chr12:15499636	15499636	A	G	15346702
rs11055960	12	chr12:14536666	14536666	T	G	14383732
rs12228415	12	chr12:14520701	14520701	A	G	14367767
rs10845988	12	chr12:14521182	14521182	T	C	14368248
rs10844589	12	chr12:33568844	33568844	A	G	33415909
rs61539289	12	chr12:57356239	57356239	T	C	56962455
rs56130152	12	chr12:95615445	95615445	T	C	95221669
rs11111212	12	chr12:102610368	102610368	A	G	102216590
rs12578168	12	chr12:95511321	95511321	A	G	95117545
rs76113774	12	chr12:102618809	102618809	A	G	102225031
rs12371296	12	chr12:102700691	102700691	T	C	102306913
rs11111213	12	chr12:102610459	102610459	T	G	102216681
rs141773786	12	chr12:57475601	57475601	A	G	57081818
rs4764094	12	chr12:14643717	14643717	T	G	14490783
rs6488674	12	chr12:14488914	14488914	T	G	14335980
rs10845985	12	chr12:14511348	14511348	A	G	14358414
rs7304399	12	chr12:14645350	14645350	A	G	14492416
rs10845984	12	chr12:14509713	14509713	T	C	14356779
rs4016338	12	chr12:57399015	57399015	T	C	57005231
rs7971939	12	chr12:102407432	102407432	A	T	102013654
rs9634170	12	chr12:115631784	115631784	T	C	115193979
rs17032343	12	chr12:102622243	102622243	T	C	102228465
rs7138393	12	chr12:33590787	33590787	C	G	33437852
rs61937899	12	chr12:95544358	95544358	T	C	95150582
rs35493121	12	chr12:57390038	57390038	T	C	56996254
rs10845987	12	chr12:14520241	14520241	T	C	14367307
rs11055965	12	chr12:14552845	14552845	C	G	14399911
rs7296618	12	chr12:103077284	103077284	C	G	102683506
rs10845979	12	chr12:14492516	14492516	A	G	14339582
rs35309068	12	chr12:14535908	14535908	T	G	14382974
rs4318495	12	chr12:14483481	14483481	T	C	14330547
rs2195239	12	chr12:102856702	102856702	C	G	102462924
rs171597	12	chr12:95404184	95404184	A	G	95010408
rs7954260	12	chr12:95518223	95518223	T	C	95124447
rs9919687	12	chr12:95512031	95512031	A	G	95118255
rs855204	12	chr12:102958013	102958013	T	G	102564235
rs6538589	12	chr12:95498219	95498219	A	T	95104443
rs61695955	12	chr12:95568432	95568432	T	C	95174656
rs35757	12	chr12:102954256	102954256	C	G	102560478
rs35756	12	chr12:102955034	102955034	A	G	102561256
rs7296248	12	chr12:103077198	103077198	T	C	102683420
rs4764090	12	chr12:14612323	14612323	A	G	14459389
rs7488543	12	chr12:95567830	95567830	A	G	95174054
rs12099695	12	chr12:57388569	57388569	A	G	56994785
rs2279373	12	chr12:57388198	57388198	T	C	56994414
rs11111244	12	chr12:102734437	102734437	T	C	102340659
rs703595	12	chr12:103074539	103074539	T	C	102680761
rs5742632	12	chr12:102856474	102856474	A	G	102462696
rs61541373	12	chr12:95630906	95630906	A	G	95237130
rs73223692	12	chr12:95565980	95565980	T	C	95172204
rs11055980	12	chr12:14611522	14611522	T	C	14458588
rs2101831	12	chr12:103078669	103078669	C	G	102684891
rs6539043	12	chr12:103077218	103077218	C	G	102683440
rs10845998	12	chr12:14598050	14598050	A	G	14445116
rs10846170	12	chr12:15533131	15533131	A	G	15380197
rs2371717	12	chr12:57394654	57394654	A	G	57000870
rs12810024	12	chr12:57331444	57331444	T	C	56937660
rs61937921	12	chr12:95559405	95559405	T	C	95165629
rs17439974	12	chr12:102668833	102668833	A	T	102275055
rs2195240	12	chr12:102856647	102856647	A	G	102462869
rs855205	12	chr12:102957866	102957866	T	G	102564088
rs61937952	12	chr12:95619797	95619797	A	G	95226021
rs61937919	12	chr12:95552397	95552397	T	C	95158621
rs7964899	12	chr12:14595756	14595756	A	G	14442822
rs61937956	12	chr12:95636205	95636205	C	G	95242429
rs67476535	12	chr12:57388110	57388110	T	G	56994326
rs61937950	12	chr12:95618682	95618682	A	G	95224906
rs67905848	12	chr12:95574728	95574728	T	C	95180952
rs61937951	12	chr12:95619739	95619739	A	C	95225963
rs73131120	12	chr12:57387986	57387986	T	C	56994202
rs56152405	12	chr12:95638252	95638252	T	C	95244476
rs56075446	12	chr12:95645575	95645575	C	G	95251799
rs7316809	12	chr12:103079939	103079939	C	G	102686161
rs1874871	12	chr12:103073891	103073891	A	T	102680113
rs60273384	12	chr12:57391473	57391473	A	G	56997689
rs68126184	12	chr12:57390681	57390681	T	C	56996897
rs61937954	12	chr12:95630640	95630640	C	G	95236864
rs61937922	12	chr12:95565707	95565707	T	C	95171931
rs7973048	12	chr12:95565570	95565570	T	C	95171794
rs11836517	12	chr12:57343892	57343892	T	C	56950108
rs12370372	12	chr12:43590422	43590422	T	G	43196619
rs68187856	12	chr12:95641629	95641629	A	G	95247853
rs7966054	12	chr12:14551025	14551025	T	C	14398091
rs2643672	12	chr12:103042299	103042299	A	G	102648521
rs55851053	12	chr12:95567809	95567809	A	G	95174033
rs11056460	12	chr12:15557080	15557080	A	G	15404146
rs1845679	12	chr12:103056679	103056679	T	G	102662901
rs57309969	12	chr12:95623773	95623773	T	C	95229997
rs7959433	12	chr12:95671200	95671200	C	G	95277424
rs17023855	12	chr12:95657955	95657955	A	G	95264179
rs17023860	12	chr12:95659654	95659654	A	G	95265878
rs56030284	12	chr12:95584696	95584696	A	T	95190920
rs11111351	12	chr12:103113703	103113703	T	G	102719925
rs7963683	12	chr12:26413116	26413116	T	C	26260183
rs2172873	12	chr12:103125690	103125690	A	G	102731912
rs703692	12	chr12:95452528	95452528	C	G	95058752
rs17023875	12	chr12:95666843	95666843	T	C	95273067
rs61937925	12	chr12:95579088	95579088	A	C	95185312
rs58559529	12	chr12:95681851	95681851	A	C	95288075
rs4764697	12	chr12:102853172	102853172	T	C	102459394
rs2343874	12	chr12:26409450	26409450	A	G	26256517
rs2373826	12	chr12:103112033	103112033	T	C	102718255
rs61939803	12	chr12:95699440	95699440	T	C	95305664
rs57456549	12	chr12:95584015	95584015	A	G	95190239
rs1078869	12	chr12:102959174	102959174	A	G	102565396
rs765634	12	chr12:54432997	54432997	A	G	54039213
rs753479	12	chr12:102958562	102958562	A	G	102564784
rs1078870	12	chr12:102958920	102958920	T	C	102565142
rs12316136	12	chr12:95472089	95472089	A	G	95078313
rs11111287	12	chr12:102905863	102905863	A	G	102512085
rs7135297	12	chr12:57460019	57460019	C	G	57066236
rs10860858	12	chr12:102750571	102750571	A	G	102356793
rs12302095	12	chr12:103074769	103074769	T	C	102680991
rs703593	12	chr12:103064247	103064247	A	G	102670469
rs35755	12	chr12:102955973	102955973	A	G	102562195
rs12372134	12	chr12:102554133	102554133	A	G	102160355
rs11111302	12	chr12:102959705	102959705	T	C	102565927
rs4762624	12	chr12:95561885	95561885	A	G	95168109
rs58298943	12	chr12:57391292	57391292	T	C	56997508
rs11111200	12	chr12:102587924	102587924	A	C	102194146
rs11111305	12	chr12:102961450	102961450	T	C	102567672
rs12321876	12	chr12:103074758	103074758	A	C	102680980
rs7956547	12	chr12:102858816	102858816	T	C	102465038
rs73227451	12	chr12:95703482	95703482	T	C	95309706
rs66511039	12	chr12:95704289	95704289	T	G	95310513
rs76627874	12	chr12:102710172	102710172	A	G	102316394
rs17023960	12	chr12:95704583	95704583	A	C	95310807
rs17023968	12	chr12:95705532	95705532	A	C	95311756
rs17023951	12	chr12:95703414	95703414	C	G	95309638
rs67066162	12	chr12:95585416	95585416	A	T	95191640
rs17796225	12	chr12:102866638	102866638	T	C	102472860
rs4015694	12	chr12:103049864	103049864	A	G	102656086
rs2133292	12	chr12:103048184	103048184	T	C	102654406
rs4451810	12	chr12:26404284	26404284	A	G	26251351
rs2088162	12	chr12:103049254	103049254	A	T	102655476
rs3858688	12	chr12:103044853	103044853	A	G	102651075
rs1603817	12	chr12:103048826	103048826	A	T	102655048
rs11111303	12	chr12:102960155	102960155	T	C	102566377
rs7305140	12	chr12:103072059	103072059	T	C	102678281
rs61937949	12	chr12:95614831	95614831	T	G	95221055
rs76565074	12	chr12:103025979	103025979	A	T	102632201
rs11111304	12	chr12:102961329	102961329	A	C	102567551
rs11111330	12	chr12:103043529	103043529	A	T	102649751
rs2077177	12	chr12:54418857	54418857	T	C	54025073
rs249141	12	chr12:95434116	95434116	A	T	95040340
rs67304054	12	chr12:95609338	95609338	A	C	95215562
rs60955350	12	chr12:95591655	95591655	A	G	95197879
rs7298152	12	chr12:103018987	103018987	T	C	102625209
rs61937947	12	chr12:95605384	95605384	T	C	95211608
rs7961832	12	chr12:103069857	103069857	T	C	102676079
rs66551640	12	chr12:95609276	95609276	T	C	95215500
rs58434296	12	chr12:95591877	95591877	T	C	95198101
rs68062797	12	chr12:95590836	95590836	C	G	95197060
rs60649734	12	chr12:95608517	95608517	T	C	95214741
rs10846167	12	chr12:15515945	15515945	T	C	15363011
rs61937946	12	chr12:95601165	95601165	A	G	95207389
rs79563920	12	chr12:57466999	57466999	C	G	57073216
rs17882264	12	chr12:102871356	102871356	T	C	102477578
rs12312350	12	chr12:95552876	95552876	A	G	95159100
rs10842701	12	chr12:26436315	26436315	T	C	26283382
rs7972615	12	chr12:57399556	57399556	T	C	57005772
rs746152	12	chr12:103063548	103063548	T	C	102669770
rs1046007	12	chr12:95694547	95694547	A	G	95300771
rs35760	12	chr12:102950218	102950218	T	C	102556440
rs35761	12	chr12:102950048	102950048	T	C	102556270
rs57558853	12	chr12:57410908	57410908	T	G	57017124
rs10082812	12	chr12:103065491	103065491	A	T	102671713
rs937469	12	chr12:103064395	103064395	T	G	102670617
rs1498673	12	chr12:103067210	103067210	C	G	102673432
rs11837768	12	chr12:103056771	103056771	A	G	102662993
rs11111331	12	chr12:103046448	103046448	C	G	102652670
rs2708081	12	chr12:121463288	121463288	T	C	121025485
rs2291855	12	chr12:57410191	57410191	A	G	57016407
rs12823101	12	chr12:103061049	103061049	A	G	102667271
rs61942796	12	chr12:103055149	103055149	A	G	102661371
rs34041028	12	chr12:103061495	103061495	T	G	102667717
rs61942840	12	chr12:103061419	103061419	T	C	102667641
rs12228583	12	chr12:103060239	103060239	T	C	102666461
rs12422592	12	chr12:103042193	103042193	T	C	102648415
rs61942797	12	chr12:103055186	103055186	A	G	102661408
rs12228610	12	chr12:103060284	103060284	A	G	102666506
rs34088617	12	chr12:103061563	103061563	T	C	102667785
rs833718	12	chr12:103071086	103071086	A	G	102677308
rs113025694	12	chr12:57403340	57403340	A	G	57009556
rs10400412	12	chr12:57414340	57414340	A	T	57020556
rs17119327	12	chr12:57408740	57408740	A	G	57014956
rs10860877	12	chr12:102959565	102959565	A	G	102565787
rs1520222	12	chr12:102797293	102797293	A	G	102403515
rs73114428	12	chr12:57409381	57409381	A	C	57015597
rs73114426	12	chr12:57405049	57405049	A	G	57011265
rs17119330	12	chr12:57409239	57409239	A	G	57015455
rs733629	12	chr12:57406444	57406444	T	C	57012660
rs855207	12	chr12:102957468	102957468	A	C	102563690
rs10860897	12	chr12:103058596	103058596	A	G	102664818
rs10778172	12	chr12:102689595	102689595	A	G	102295817
rs76027621	12	chr12:57415183	57415183	A	G	57021399
rs73114436	12	chr12:57415254	57415254	A	G	57021470
rs11170786	12	chr12:54407441	54407441	A	G	54013657
rs35759	12	chr12:102953895	102953895	A	C	102560117
rs73114434	12	chr12:57414959	57414959	T	C	57021175
rs3782330	12	chr12:57442566	57442566	A	C	57048782
rs12825173	12	chr12:103056091	103056091	A	G	102662313
rs3751151	12	chr12:121442199	121442199	A	T	121004396
rs12300425	12	chr12:54395082	54395082	T	G	54001298
rs74069060	12	chr12:15563360	15563360	A	C	15410426
rs11831208	12	chr12:15507223	15507223	A	G	15354289
rs3782329	12	chr12:57442634	57442634	A	T	57048850
rs17119386	12	chr12:57439217	57439217	T	C	57045433
rs17119388	12	chr12:57443117	57443117	T	G	57049333
rs9308315	12	chr12:102803893	102803893	A	T	102410115
rs149369129	12	chr12:57412114	57412114	A	T	57018330
rs2270737	12	chr12:57442139	57442139	A	G	57048355
rs56128678	12	chr12:57423197	57423197	T	C	57029413
rs4015696	12	chr12:103052064	103052064	T	C	102658286
rs10745951	12	chr12:103149066	103149066	C	G	102755288
rs113665742	12	chr12:57414582	57414582	A	G	57020798
rs10860851	12	chr12:102688934	102688934	A	G	102295156
rs978458	12	chr12:102802239	102802239	T	C	102408461
rs35758	12	chr12:102954184	102954184	T	C	102560406
rs11107906	12	chr12:95517707	95517707	T	G	95123931
rs61504157	12	chr12:57429331	57429331	A	G	57035547
rs10400555	12	chr12:57414228	57414228	A	T	57020444
rs5742678	12	chr12:102814332	102814332	C	G	102420554
rs11170785	12	chr12:54407290	54407290	T	C	54013506
rs10860865	12	chr12:102831722	102831722	T	G	102437944
rs972936	12	chr12:102824921	102824921	T	C	102431143
rs2195242	12	chr12:102808464	102808464	A	G	102414686
rs73114437	12	chr12:57421279	57421279	T	C	57027495
rs1498674	12	chr12:103067437	103067437	A	T	102673659
rs5742667	12	chr12:102823478	102823478	A	G	102429700
rs12309537	12	chr12:121444673	121444673	T	G	121006870
rs7304265	12	chr12:103045339	103045339	A	T	102651561
rs17119344	12	chr12:57422934	57422934	A	G	57029150
rs2643698	12	chr12:103060678	103060678	T	C	102666900
rs1845675	12	chr12:103055343	103055343	A	G	102661565
rs56354404	12	chr12:57423848	57423848	T	C	57030064
rs56270558	12	chr12:57423932	57423932	A	C	57030148
rs6538591	12	chr12:95502519	95502519	A	C	95108743
rs73114468	12	chr12:57443292	57443292	C	G	57049508
rs755221	12	chr12:57425146	57425146	T	C	57031362
rs73114467	12	chr12:57443287	57443287	A	C	57049503
rs2132250	12	chr12:103055960	103055960	A	G	102662182
rs2088163	12	chr12:103060105	103060105	C	G	102666327
rs1845676	12	chr12:103055388	103055388	T	C	102661610
rs5742653	12	chr12:102835859	102835859	T	C	102442081
rs11111274	12	chr12:102838128	102838128	A	G	102444350
rs10860898	12	chr12:103059033	103059033	T	C	102665255
rs73114446	12	chr12:57427327	57427327	C	G	57033543
rs1552245	12	chr12:57425965	57425965	T	C	57032181
rs2270736	12	chr12:57442181	57442181	A	G	57048397
rs12826453	12	chr12:102960854	102960854	T	C	102567076
rs73114452	12	chr12:57428442	57428442	C	G	57034658
rs17119352	12	chr12:57427591	57427591	A	T	57033807
rs75249987	12	chr12:57428173	57428173	A	G	57034389
rs117270067	12	chr12:57428302	57428302	T	C	57034518
rs1845681	12	chr12:103057648	103057648	T	C	102663870
rs1845677	12	chr12:103055577	103055577	A	G	102661799
rs2373564	12	chr12:102394872	102394872	A	T	102001094
rs73114459	12	chr12:57436745	57436745	T	C	57042961
rs138851352	12	chr12:57428681	57428681	T	C	57034897
rs73114457	12	chr12:57436429	57436429	T	C	57042645
rs7964436	12	chr12:15561776	15561776	T	C	15408842
rs55867853	12	chr12:15523367	15523367	A	T	15370433
rs12313705	12	chr12:54395054	54395054	A	G	54001270
rs1867297	12	chr12:54396971	54396971	A	G	54003187
rs7298841	12	chr12:95496713	95496713	A	G	95102937
rs10735380	12	chr12:102844236	102844236	A	G	102450458
rs10161193	12	chr12:15520003	15520003	A	T	15367069
rs7138545	12	chr12:95500727	95500727	C	G	95106951
rs12422600	12	chr12:54429385	54429385	A	G	54035601
rs55754731	12	chr12:15532891	15532891	T	C	15379957
rs11107898	12	chr12:95504384	95504384	A	G	95110608
rs9989002	12	chr12:102850223	102850223	A	G	102456445
rs2241820	12	chr12:54394497	54394497	T	C	54000713
rs112855268	12	chr12:57446810	57446810	A	T	57053027
rs4759317	12	chr12:54407297	54407297	A	G	54013513
rs7306300	12	chr12:95503503	95503503	A	G	95109727
rs11107897	12	chr12:95504259	95504259	A	G	95110483
rs6538592	12	chr12:95502747	95502747	A	G	95108971
rs7962771	12	chr12:57466843	57466843	A	G	57073060
rs115263762	12	chr12:57474552	57474552	T	G	57080769
rs6538598	12	chr12:95516843	95516843	T	C	95123067
rs9651925	12	chr12:102845544	102845544	T	G	102451766
rs10860905	12	chr12:103097205	103097205	A	T	102703427
rs11111134	12	chr12:102415256	102415256	T	C	102021478
rs11111139	12	chr12:102428444	102428444	T	C	102034666
rs77121786	12	chr12:102446675	102446675	T	G	102052897
rs4357749	12	chr12:102437117	102437117	A	G	102043339
rs6538596	12	chr12:95509766	95509766	T	C	95115990
rs6538595	12	chr12:95506623	95506623	A	G	95112847
rs11107902	12	chr12:95507968	95507968	A	G	95114192
rs11836398	12	chr12:95508109	95508109	T	C	95114333
rs6538593	12	chr12:95505524	95505524	A	G	95111748
rs7977572	12	chr12:95510360	95510360	A	G	95116584
rs7484972	12	chr12:95508478	95508478	A	T	95114702
rs73118413	12	chr12:57474013	57474013	T	C	57080230
rs2373566	12	chr12:102444999	102444999	T	G	102051221
rs12319710	12	chr12:95504047	95504047	T	C	95110271
rs10859831	12	chr12:95507069	95507069	T	C	95113293
rs7300443	12	chr12:95520896	95520896	A	T	95127120
rs3803018	12	chr12:57394123	57394123	A	C	57000339
rs10778190	12	chr12:103099425	103099425	T	C	102705647
rs113094827	12	chr12:57467898	57467898	T	C	57074115
rs2071450	12	chr12:54428532	54428532	T	C	54034748
rs4132527	12	chr12:95504626	95504626	T	G	95110850
rs11107973	12	chr12:95702385	95702385	T	C	95308609
rs10860900	12	chr12:103071761	103071761	T	C	102677983
rs11111146	12	chr12:102452264	102452264	A	C	102058486
rs6538594	12	chr12:95506547	95506547	T	C	95112771
rs10876530	12	chr12:54424872	54424872	T	C	54031088
rs17528053	12	chr12:102424383	102424383	A	T	102030605
rs17437668	12	chr12:102463140	102463140	T	C	102069362
rs7956696	12	chr12:15422505	15422505	A	T	15269571
rs10860904	12	chr12:103093498	103093498	A	G	102699720
rs2373825	12	chr12:103090921	103090921	T	C	102697143
rs34762603	12	chr12:57464381	57464381	A	G	57070598
rs1044939	12	chr12:57449705	57449705	T	C	57055922
rs2071449	12	chr12:54428011	54428011	A	C	54034227
rs12319419	12	chr12:54420776	54420776	C	G	54026992
rs10735328	12	chr12:95514941	95514941	T	C	95121165
rs61921797	12	chr12:54428747	54428747	A	G	54034963
rs12310399	12	chr12:95490248	95490248	T	C	95096472
rs7308047	12	chr12:95515941	95515941	A	C	95122165
rs11111137	12	chr12:102420892	102420892	A	T	102027114
rs73116494	12	chr12:57459209	57459209	T	C	57065426
rs73116501	12	chr12:57462954	57462954	T	C	57069171
rs1461032	12	chr12:15544888	15544888	T	C	15391954
rs7137731	12	chr12:95490999	95490999	T	C	95097223
rs56270790	12	chr12:54425000	54425000	T	G	54031216
rs10876528	12	chr12:54421476	54421476	A	C	54027692
rs10876529	12	chr12:54421810	54421810	T	C	54028026
rs17119416	12	chr12:57464316	57464316	A	G	57070533
rs6539042	12	chr12:103065503	103065503	A	G	102671725
rs7136446	12	chr12:102838515	102838515	T	C	102444737
rs7308105	12	chr12:54424123	54424123	T	C	54030339
rs6538597	12	chr12:95513197	95513197	A	C	95119421
rs112596414	12	chr12:57467255	57467255	A	G	57073472
rs11111167	12	chr12:102508785	102508785	T	C	102115007
rs7974900	12	chr12:26428677	26428677	T	C	26275744
rs7358643	12	chr12:95489131	95489131	A	G	95095355
rs17119390	12	chr12:57444574	57444574	A	G	57050790
rs75162381	12	chr12:102497698	102497698	A	G	102103920
rs111432418	12	chr12:57467271	57467271	A	C	57073488
rs12823486	12	chr12:102776060	102776060	A	G	102382282
rs10860895	12	chr12:103056488	103056488	T	C	102662710
rs11111334	12	chr12:103061679	103061679	T	C	102667901
rs17119407	12	chr12:57452308	57452308	T	C	57058525
rs7977178	12	chr12:102483822	102483822	C	G	102090044
rs11111163	12	chr12:102491983	102491983	T	C	102098205
rs4039	12	chr12:57449610	57449610	T	G	57055827
rs9668337	12	chr12:26426338	26426338	A	G	26273405
rs7959150	12	chr12:26428063	26428063	A	G	26275130
rs10860896	12	chr12:103057968	103057968	A	T	102664190
rs17119418	12	chr12:57472749	57472749	T	C	57078966
rs7298475	12	chr12:57462025	57462025	T	C	57068242
rs73114472	12	chr12:57448090	57448090	A	G	57054307
rs736825	12	chr12:54417576	54417576	C	G	54023792
rs9668810	12	chr12:26426420	26426420	T	C	26273487
rs9300169	12	chr12:26426671	26426671	A	G	26273738
rs10860902	12	chr12:103075047	103075047	C	G	102681269
rs10506351	12	chr12:57450840	57450840	C	G	57057057
rs78462723	12	chr12:102501720	102501720	T	C	102107942
rs11107905	12	chr12:95517411	95517411	T	C	95123635
rs4759319	12	chr12:54424731	54424731	T	G	54030947
rs10842700	12	chr12:26430361	26430361	C	G	26277428
rs17438571	12	chr12:102568101	102568101	A	G	102174323
rs17529215	12	chr12:102510208	102510208	T	G	102116430
rs11111168	12	chr12:102509931	102509931	A	C	102116153
rs11111197	12	chr12:102579519	102579519	T	C	102185741
rs11111196	12	chr12:102575625	102575625	A	T	102181847
rs4759316	12	chr12:54388473	54388473	A	G	53994689
rs1109391	12	chr12:54387377	54387377	T	G	53993593
rs10846171	12	chr12:15561799	15561799	A	G	15408865
rs11559894	12	chr12:102694586	102694586	T	G	102300808
rs12426399	12	chr12:54419910	54419910	T	G	54026126
rs7314597	12	chr12:102530802	102530802	T	C	102137024
rs10444510	12	chr12:102530547	102530547	A	G	102136769
rs11111172	12	chr12:102529465	102529465	T	C	102135687
rs77492960	12	chr12:102518642	102518642	A	T	102124864
rs12369756	12	chr12:102522679	102522679	A	T	102128901
rs11111173	12	chr12:102531566	102531566	A	C	102137788
rs76825149	12	chr12:102541667	102541667	A	G	102147889
rs144556549	12	chr12:102535875	102535875	A	G	102142097
rs4759318	12	chr12:54420098	54420098	T	C	54026314
rs894736	12	chr12:54418166	54418166	A	G	54024382
rs7308354	12	chr12:102571707	102571707	A	G	102177929
rs7310495	12	chr12:102584260	102584260	A	G	102190482
rs894737	12	chr12:54418143	54418143	A	C	54024359
rs11111192	12	chr12:102562296	102562296	A	T	102168518
rs6487542	12	chr12:26435223	26435223	T	C	26282290
rs10859835	12	chr12:95520421	95520421	T	C	95126645
rs754133	12	chr12:54418920	54418920	A	G	54025136
rs11111205	12	chr12:102595546	102595546	A	T	102201768
rs894738	12	chr12:54417525	54417525	A	G	54023741
rs11111183	12	chr12:102551714	102551714	T	C	102157936
rs2002134	12	chr12:102537075	102537075	A	T	102143297
rs11056461	12	chr12:15558466	15558466	A	G	15405532
rs7312533	12	chr12:102630296	102630296	A	C	102236518
rs10860860	12	chr12:102780833	102780833	A	T	102387055
rs11056456	12	chr12:15543758	15543758	T	C	15390824
rs17882461	12	chr12:102863979	102863979	A	T	102470201
rs12369025	12	chr12:102602592	102602592	A	G	102208814
rs55851576	12	chr12:15543906	15543906	A	G	15390972
rs60023910	12	chr12:15546774	15546774	A	G	15393840
rs7304584	12	chr12:15545181	15545181	A	G	15392247
rs12371328	12	chr12:102599892	102599892	T	C	102206114
rs2008652	12	chr12:15543420	15543420	A	T	15390486
rs12320690	12	chr12:15546158	15546158	A	T	15393224
rs61307591	12	chr12:15546827	15546827	A	T	15393893
rs983798	12	chr12:15543931	15543931	A	G	15390997
rs983799	12	chr12:15544073	15544073	T	G	15391139
rs7974902	12	chr12:26428685	26428685	T	C	26275752
rs10846154	12	chr12:15314054	15314054	A	G	15161120
rs17835058	12	chr12:15321802	15321802	T	C	15168868
rs17762368	12	chr12:15333860	15333860	A	G	15180926
rs77362355	12	chr12:15547710	15547710	A	G	15394776
rs984562	12	chr12:15547178	15547178	A	G	15394244
rs11111247	12	chr12:102738993	102738993	T	C	102345215
rs1304739	12	chr12:15506906	15506906	T	C	15353972
rs1318878	12	chr12:15543479	15543479	A	C	15390545
rs7314224	12	chr12:15328002	15328002	A	G	15175068
rs7954204	12	chr12:102640251	102640251	T	C	102246473
rs12297543	12	chr12:15512864	15512864	T	G	15359930
rs11056449	12	chr12:15512617	15512617	T	C	15359683
rs73301698	12	chr12:15539771	15539771	A	G	15386837
rs11111251	12	chr12:102755689	102755689	T	C	102361911
rs2216226	12	chr12:15325779	15325779	A	G	15172845
rs11056447	12	chr12:15512044	15512044	A	G	15359110
rs11111221	12	chr12:102632133	102632133	T	C	102238355
rs7975017	12	chr12:26428793	26428793	T	C	26275860
rs56364377	12	chr12:15523959	15523959	T	G	15371025
rs1157937	12	chr12:15515239	15515239	A	G	15362305
rs11111293	12	chr12:102921296	102921296	T	C	102527518
rs55716164	12	chr12:15508743	15508743	A	G	15355809
rs1461034	12	chr12:15508221	15508221	A	C	15355287
rs6219	12	chr12:102790192	102790192	T	C	102396414
rs11609860	12	chr12:95572027	95572027	A	G	95178251
rs11056450	12	chr12:15514277	15514277	A	G	15361343
rs10160901	12	chr12:15517754	15517754	T	C	15364820
rs11056452	12	chr12:15515716	15515716	T	C	15362782
rs11056448	12	chr12:15512137	15512137	A	T	15359203
rs56029389	12	chr12:15517379	15517379	T	G	15364445
rs56361757	12	chr12:15517492	15517492	C	G	15364558
rs7962905	12	chr12:15568509	15568509	A	G	15415575
rs11111237	12	chr12:102688981	102688981	T	G	102295203
rs10161094	12	chr12:15517979	15517979	A	G	15365045
rs1034504	12	chr12:15514827	15514827	A	G	15361893
rs73057218	12	chr12:15474585	15474585	T	C	15321651
rs2417434	12	chr12:15449761	15449761	T	C	15296827
rs2417432	12	chr12:15430956	15430956	A	C	15278022
rs12306807	12	chr12:15472354	15472354	T	C	15319420
rs7954392	12	chr12:102679652	102679652	A	C	102285874
rs12580434	12	chr12:15473696	15473696	T	C	15320762
rs11056414	12	chr12:15429864	15429864	T	G	15276930
rs73057216	12	chr12:15474108	15474108	T	C	15321174
rs10082839	12	chr12:15447714	15447714	A	G	15294780
rs2195243	12	chr12:102922986	102922986	C	G	102529208
rs17033114	12	chr12:103123339	103123339	T	C	102729561
rs10161274	12	chr12:15465378	15465378	A	T	15312444
rs11111243	12	chr12:102730364	102730364	C	G	102336586
rs12315037	12	chr12:15424108	15424108	A	G	15271174
rs1600334	12	chr12:15459404	15459404	T	C	15306470
rs1304738	12	chr12:15506641	15506641	T	C	15353707
rs73057222	12	chr12:15480619	15480619	A	G	15327685
rs9788092	12	chr12:15422843	15422843	A	T	15269909
rs10860856	12	chr12:102738681	102738681	T	C	102344903
rs113575405	12	chr12:15480908	15480908	T	C	15327974
rs56354312	12	chr12:15476069	15476069	T	C	15323135
rs11056436	12	chr12:15500036	15500036	T	C	15347102
rs11833467	12	chr12:15491164	15491164	A	G	15338230
rs11056434	12	chr12:15498466	15498466	T	C	15345532
rs11056429	12	chr12:15474823	15474823	T	G	15321889
rs16910766	12	chr12:15497636	15497636	A	G	15344702
rs28832932	12	chr12:15452087	15452087	A	T	15299153
rs11836121	12	chr12:15495470	15495470	A	G	15342536
rs73057219	12	chr12:15475227	15475227	A	G	15322293
rs11111236	12	chr12:102688850	102688850	A	G	102295072
rs10161242	12	chr12:15465854	15465854	A	C	15312920
rs73057230	12	chr12:15497573	15497573	A	G	15344639
rs1870695	12	chr12:15502404	15502404	A	G	15349470
rs11056438	12	chr12:15500176	15500176	T	C	15347242
rs12299598	12	chr12:15454217	15454217	A	T	15301283
rs11056440	12	chr12:15501355	15501355	A	C	15348421
rs11056437	12	chr12:15500105	15500105	T	C	15347171
rs11056439	12	chr12:15500183	15500183	A	G	15347249
rs11056433	12	chr12:15497942	15497942	A	C	15345008
rs10466855	12	chr12:15455927	15455927	A	G	15302993
rs6487543	12	chr12:26438189	26438189	A	G	26285256
rs11056441	12	chr12:15501428	15501428	C	G	15348494
rs16910770	12	chr12:15505731	15505731	T	C	15352797
rs73055297	12	chr12:15460015	15460015	T	C	15307081
rs11056432	12	chr12:15497905	15497905	T	C	15344971
rs12312525	12	chr12:15496651	15496651	A	G	15343717
rs73055272	12	chr12:15427487	15427487	T	G	15274553
rs9787991	12	chr12:15417022	15417022	T	C	15264088
rs12317051	12	chr12:15428939	15428939	A	G	15276005
rs56195914	12	chr12:15503405	15503405	A	G	15350471
rs10466856	12	chr12:15456242	15456242	A	G	15303308
rs11831965	12	chr12:15491823	15491823	T	G	15338889
rs6539035	12	chr12:102800935	102800935	T	C	102407157
rs11111262	12	chr12:102798177	102798177	A	G	102404399
rs13313237	12	chr12:15481326	15481326	T	C	15328392
rs11056422	12	chr12:15461785	15461785	A	G	15308851
rs1479410	12	chr12:15463417	15463417	A	C	15310483
rs73057240	12	chr12:15501860	15501860	T	G	15348926
rs56017619	12	chr12:15503408	15503408	A	C	15350474
rs7132337	12	chr12:15416115	15416115	A	G	15263181
rs5742694	12	chr12:102799236	102799236	A	C	102405458
rs10860850	12	chr12:102688454	102688454	A	G	102294676
rs10083121	12	chr12:15496734	15496734	A	G	15343800
rs9788111	12	chr12:15417254	15417254	T	C	15264320
rs12317475	12	chr12:15468046	15468046	T	C	15315112
rs56060060	12	chr12:15505312	15505312	T	C	15352378
rs5742643	12	chr12:102837863	102837863	T	C	102444085
rs12579002	12	chr12:15409959	15409959	A	G	15257025
rs6539036	12	chr12:102821155	102821155	A	C	102427377
rs4764884	12	chr12:102819599	102819599	T	C	102425821
rs2288378	12	chr12:102830008	102830008	T	C	102436230
rs4764696	12	chr12:102810398	102810398	T	C	102416620
rs12582073	12	chr12:15473750	15473750	T	C	15320816
rs7296464	12	chr12:102834010	102834010	A	G	102440232
rs9787983	12	chr12:15412898	15412898	A	G	15259964
rs12296735	12	chr12:15412945	15412945	A	G	15260011
rs5742666	12	chr12:102823519	102823519	T	C	102429741
rs7132318	12	chr12:15415874	15415874	T	C	15262940
rs1117153	12	chr12:15437905	15437905	T	C	15284971
rs1117152	12	chr12:15438032	15438032	T	G	15285098
rs14121	12	chr12:95694394	95694394	A	G	95300618
rs7304487	12	chr12:15477683	15477683	T	C	15324749
rs7976767	12	chr12:95605549	95605549	T	C	95211773
rs1599367	12	chr12:15547680	15547680	A	G	15394746
rs4567531	12	chr12:102399379	102399379	A	C	102005601
rs7314237	12	chr12:102405062	102405062	T	G	102011284
rs79536630	12	chr12:102404119	102404119	A	T	102010341
rs984561	12	chr12:15547275	15547275	A	C	15394341
rs11056455	12	chr12:15543744	15543744	T	C	15390810
rs11056457	12	chr12:15545128	15545128	A	C	15392194
rs66716825	12	chr12:15554246	15554246	C	G	15401312
rs4762354	12	chr12:95704988	95704988	A	G	95311212
rs1599368	12	chr12:15547632	15547632	A	C	15394698
rs983800	12	chr12:15544399	15544399	T	C	15391465
rs7980227	12	chr12:15367715	15367715	A	T	15214781
rs12307666	12	chr12:15388204	15388204	A	G	15235270
rs12310061	12	chr12:15390019	15390019	A	T	15237085
rs56232194	12	chr12:15383683	15383683	C	G	15230749
rs74844870	12	chr12:102404468	102404468	T	C	102010690
rs79076266	12	chr12:102417638	102417638	A	C	102023860
rs7976638	12	chr12:95693407	95693407	A	G	95299631
rs7305909	12	chr12:95679700	95679700	A	G	95285924
rs7135743	12	chr12:15545143	15545143	A	G	15392209
rs12309210	12	chr12:15388361	15388361	T	C	15235427
rs7310253	12	chr12:15381237	15381237	A	G	15228303
rs12307658	12	chr12:15388131	15388131	A	C	15235197
rs11056409	12	chr12:15382567	15382567	T	C	15229633
rs4556601	12	chr12:102432065	102432065	A	G	102038287
rs10859866	12	chr12:95676984	95676984	T	C	95283208
rs1986854	12	chr12:102417475	102417475	T	C	102023697
rs11111141	12	chr12:102429501	102429501	A	C	102035723
rs10860832	12	chr12:102414568	102414568	T	G	102020790
rs11614913	12	chr12:54385599	54385599	T	C	53991815
rs56148413	12	chr12:15391157	15391157	A	G	15238223
rs1479406	12	chr12:15387543	15387543	T	C	15234609
rs1479405	12	chr12:15387519	15387519	T	C	15234585
rs12311304	12	chr12:15389637	15389637	T	C	15236703
rs2367305	12	chr12:95666098	95666098	A	G	95272322
rs7973089	12	chr12:15360454	15360454	T	C	15207520
rs923371	12	chr12:95616609	95616609	A	G	95222833
rs10860833	12	chr12:102438686	102438686	T	G	102044908
rs11111130	12	chr12:102408856	102408856	A	G	102015078
rs73065457	12	chr12:15366321	15366321	T	C	15213387
rs11056400	12	chr12:15365558	15365558	A	G	15212624
rs16910711	12	chr12:15395799	15395799	T	C	15242865
rs7977262	12	chr12:15367769	15367769	A	G	15214835
rs7311503	12	chr12:102401012	102401012	A	G	102007234
rs17436984	12	chr12:102408147	102408147	T	G	102014369
rs7296348	12	chr12:95654181	95654181	C	G	95260405
rs6538625	12	chr12:95653741	95653741	A	T	95259965
rs10859854	12	chr12:95621923	95621923	T	C	95228147
rs12320285	12	chr12:15372062	15372062	T	G	15219128
rs17797222	12	chr12:102913946	102913946	A	G	102520168
rs12309172	12	chr12:15403226	15403226	T	C	15250292
rs10859837	12	chr12:95522289	95522289	A	G	95128513
rs6488766	12	chr12:15374630	15374630	T	C	15221696
rs58368403	12	chr12:15359047	15359047	A	C	15206113
rs12300553	12	chr12:15381210	15381210	A	G	15228276
rs7965989	12	chr12:15361715	15361715	T	G	15208781
rs12366865	12	chr12:102409089	102409089	A	G	102015311
rs7980356	12	chr12:95630658	95630658	T	C	95236882
rs767201	12	chr12:15370878	15370878	A	G	15217944
rs7299887	12	chr12:15381505	15381505	T	C	15228571
rs10507138	12	chr12:102418604	102418604	A	G	102024826
rs7958593	12	chr12:102444064	102444064	T	C	102050286
rs7302643	12	chr12:15394463	15394463	T	C	15241529
rs11056399	12	chr12:15365510	15365510	T	C	15212576
rs12322836	12	chr12:15368093	15368093	C	G	15215159
rs11056403	12	chr12:15377717	15377717	T	G	15224783
rs7965695	12	chr12:15368644	15368644	A	G	15215710
rs11056404	12	chr12:15378291	15378291	T	C	15225357
rs12303992	12	chr12:15386448	15386448	A	G	15233514
rs12312583	12	chr12:15371606	15371606	A	G	15218672
rs1120565	12	chr12:15401796	15401796	A	T	15248862
rs12580168	12	chr12:15387773	15387773	T	C	15234839
rs56269213	12	chr12:15383650	15383650	A	C	15230716
rs12301533	12	chr12:15384217	15384217	T	C	15231283
rs10846159	12	chr12:15363407	15363407	A	G	15210473
rs7297771	12	chr12:15376420	15376420	A	G	15223486
rs17835113	12	chr12:15369665	15369665	A	G	15216731
rs7969197	12	chr12:15362066	15362066	C	G	15209132
rs7303854	12	chr12:15359241	15359241	A	T	15206307
rs1479407	12	chr12:15391524	15391524	T	G	15238590
rs11056410	12	chr12:15382815	15382815	T	C	15229881
rs17347323	12	chr12:15383037	15383037	T	C	15230103
rs7358676	12	chr12:15382293	15382293	T	G	15229359
rs7955309	12	chr12:15368198	15368198	T	C	15215264
rs16910692	12	chr12:15370010	15370010	T	C	15217076
rs961176	12	chr12:15375619	15375619	A	C	15222685
rs34562067	12	chr12:15375929	15375929	A	G	15222995
rs10507139	12	chr12:102466992	102466992	T	C	102073214
rs1382803	12	chr12:15372662	15372662	A	G	15219728
rs7303595	12	chr12:15359063	15359063	A	T	15206129
rs12317636	12	chr12:15420288	15420288	A	G	15267354
rs11111154	12	chr12:102476128	102476128	A	G	102082350
rs7961439	12	chr12:102480028	102480028	A	G	102086250
rs11111150	12	chr12:102468660	102468660	A	G	102074882
rs7136113	12	chr12:15545446	15545446	A	G	15392512
rs74749341	12	chr12:102549449	102549449	C	G	102155671
rs12307681	12	chr12:15402932	15402932	T	C	15249998
rs17528833	12	chr12:102490612	102490612	A	C	102096834
rs9788185	12	chr12:102474852	102474852	C	G	102081074
rs10507141	12	chr12:102491467	102491467	T	G	102097689
rs73055263	12	chr12:15417595	15417595	A	C	15264661
rs3803042	12	chr12:54387947	54387947	A	G	53994163
rs3763972	12	chr12:102595075	102595075	C	G	102201297
rs7969401	12	chr12:102713073	102713073	A	C	102319295
rs73055254	12	chr12:15411547	15411547	A	G	15258613
rs2136510	12	chr12:102505603	102505603	A	G	102111825
rs143511013	12	chr12:102705108	102705108	C	G	102311330
rs10860859	12	chr12:102753327	102753327	A	G	102359549
rs12580862	12	chr12:15395548	15395548	A	G	15242614
rs12578517	12	chr12:15407185	15407185	T	C	15254251
rs11056412	12	chr12:15406943	15406943	T	C	15254009
rs11111165	12	chr12:102504041	102504041	A	G	102110263
rs75677541	12	chr12:102546850	102546850	T	C	102153072
rs9804833	12	chr12:95526012	95526012	A	G	95132236
rs28410854	12	chr12:15411810	15411810	A	G	15258876
rs11111185	12	chr12:102555923	102555923	A	G	102162145
rs1949555	12	chr12:102698948	102698948	A	G	102305170
rs11111235	12	chr12:102688819	102688819	A	T	102295041
rs1996656	12	chr12:102751962	102751962	A	G	102358184
rs1949554	12	chr12:102698950	102698950	A	G	102305172
rs11111155	12	chr12:102476429	102476429	T	C	102082651
rs12367899	12	chr12:102670291	102670291	A	G	102276513
rs11111201	12	chr12:102588475	102588475	A	G	102194697
rs56390130	12	chr12:102574751	102574751	T	C	102180973
rs12367012	12	chr12:102580673	102580673	T	C	102186895
rs17438262	12	chr12:102501068	102501068	A	G	102107290
rs56090796	12	chr12:15406228	15406228	A	T	15253294
rs11111215	12	chr12:102610678	102610678	T	G	102216900
rs17438988	12	chr12:102589675	102589675	A	G	102195897
rs11111214	12	chr12:102610595	102610595	C	G	102216817
rs11111250	12	chr12:102754331	102754331	C	G	102360553
rs10507144	12	chr12:102599937	102599937	T	G	102206159
rs11111211	12	chr12:102608918	102608918	T	C	102215140
rs10507145	12	chr12:102599859	102599859	A	G	102206081
rs75055966	12	chr12:102617589	102617589	T	C	102223811
rs7138106	12	chr12:102617138	102617138	A	G	102223360
rs11111184	12	chr12:102551854	102551854	T	G	102158076
rs11111178	12	chr12:102539957	102539957	T	C	102146179
rs11111210	12	chr12:102607288	102607288	A	G	102213510
rs11519706	12	chr12:102525678	102525678	A	G	102131900
rs7960157	12	chr12:95523730	95523730	A	G	95129954
rs7959849	12	chr12:95523654	95523654	T	C	95129878
rs11107976	12	chr12:95711682	95711682	A	G	95317906
rs76352166	12	chr12:102624969	102624969	T	G	102231191
rs7300457	12	chr12:95706225	95706225	T	G	95312449
rs7970810	12	chr12:95525893	95525893	T	C	95132117
rs7971041	12	chr12:95526019	95526019	T	C	95132243
rs7957829	12	chr12:95528087	95528087	A	G	95134311
rs6538602	12	chr12:95525641	95525641	A	C	95131865
rs4762342	12	chr12:95690996	95690996	A	G	95297220
rs4762340	12	chr12:95688540	95688540	A	G	95294764
rs11107968	12	chr12:95690444	95690444	A	G	95296668
rs10859871	12	chr12:95711876	95711876	A	C	95318100
rs10777683	12	chr12:95699929	95699929	T	G	95306153
rs7308919	12	chr12:95710096	95710096	A	T	95316320
rs1387047	12	chr12:95698006	95698006	T	C	95304230
rs11107975	12	chr12:95711543	95711543	C	G	95317767
rs4762173	12	chr12:95712695	95712695	A	C	95318919
rs5742671	12	chr12:102815758	102815758	A	G	102421980
rs17727841	12	chr12:102809630	102809630	C	G	102415852
rs11111267	12	chr12:102811239	102811239	A	G	102417461
rs12369055	12	chr12:95633557	95633557	A	G	95239781
rs4762660	12	chr12:95583662	95583662	A	G	95189886
rs11107925	12	chr12:95569637	95569637	C	G	95175861
rs10860864	12	chr12:102822862	102822862	T	C	102429084
rs4128507	12	chr12:95577884	95577884	T	C	95184108
rs10777670	12	chr12:95574831	95574831	A	G	95181055
rs10777674	12	chr12:95601584	95601584	A	G	95207808
rs7136350	12	chr12:95564940	95564940	A	G	95171164
rs10777676	12	chr12:95609305	95609305	T	C	95215529
rs6538617	12	chr12:95611141	95611141	T	C	95217365
rs1873051	12	chr12:95616122	95616122	T	C	95222346
rs6538620	12	chr12:95623284	95623284	A	G	95229508
rs10859855	12	chr12:95624576	95624576	A	G	95230800
rs1488643	12	chr12:95616085	95616085	T	G	95222309
rs6538621	12	chr12:95625480	95625480	T	C	95231704
rs11832540	12	chr12:95562538	95562538	A	T	95168762
rs12305760	12	chr12:95656936	95656936	A	G	95263160
rs10859859	12	chr12:95641522	95641522	T	C	95247746
rs10745721	12	chr12:95707761	95707761	T	G	95313985
rs1873052	12	chr12:95637234	95637234	T	C	95243458
rs7961230	12	chr12:95565867	95565867	A	C	95172091
rs4762327	12	chr12:95671324	95671324	A	G	95277548
rs4762161	12	chr12:95666323	95666323	A	C	95272547
rs10745720	12	chr12:95671904	95671904	A	G	95278128
rs2886933	12	chr12:95665912	95665912	T	C	95272136
rs7309426	12	chr12:95592272	95592272	A	G	95198496
rs3751272	12	chr12:95651093	95651093	T	G	95257317
rs10859844	12	chr12:95573040	95573040	T	G	95179264
rs6419373	12	chr12:95567465	95567465	T	C	95173689
rs4417384	12	chr12:95691539	95691539	A	C	95297763
rs7309226	12	chr12:95687428	95687428	A	G	95293652
rs10777684	12	chr12:95709315	95709315	A	G	95315539
rs4762337	12	chr12:95686394	95686394	A	G	95292618
rs7309080	12	chr12:95592206	95592206	T	C	95198430
rs4762347	12	chr12:95695641	95695641	T	C	95301865
rs6538615	12	chr12:95587856	95587856	T	C	95194080
rs10777675	12	chr12:95602319	95602319	A	T	95208543
rs10777678	12	chr12:95628466	95628466	A	T	95234690
rs12423799	12	chr12:95679109	95679109	A	G	95285333
rs1964592	12	chr12:95644008	95644008	T	C	95250232
rs10859853	12	chr12:95614953	95614953	T	C	95221177
rs10777677	12	chr12:95617829	95617829	A	G	95224053
rs6538618	12	chr12:95611185	95611185	T	C	95217409
rs10859857	12	chr12:95631556	95631556	C	G	95237780
rs10859863	12	chr12:95661809	95661809	T	C	95268033
rs4762326	12	chr12:95668951	95668951	T	C	95275175
rs7310833	12	chr12:95610220	95610220	A	G	95216444
rs10777679	12	chr12:95658282	95658282	A	G	95264506
rs4471514	12	chr12:95667337	95667337	T	C	95273561
rs3596	12	chr12:95696420	95696420	A	G	95302644
rs11107959	12	chr12:95672642	95672642	T	C	95278866
rs7309252	12	chr12:95687497	95687497	A	T	95293721
rs7966079	12	chr12:95699240	95699240	T	C	95305464
rs10161330	12	chr12:95642168	95642168	A	G	95248392
rs7967299	12	chr12:95673184	95673184	A	G	95279408
rs1038652	12	chr12:95659012	95659012	T	C	95265236
rs12371088	12	chr12:95678387	95678387	A	G	95284611
rs4762166	12	chr12:95675407	95675407	T	C	95281631
rs3816838	12	chr12:95668437	95668437	T	G	95274661
rs7957257	12	chr12:95658769	95658769	A	T	95264993
rs10859858	12	chr12:95639676	95639676	T	C	95245900
rs7954978	12	chr12:95647235	95647235	A	G	95253459
rs6538622	12	chr12:95627237	95627237	A	G	95233461
rs10859856	12	chr12:95631276	95631276	T	C	95237500
rs7967229	12	chr12:95643298	95643298	A	T	95249522
rs12320196	12	chr12:95645385	95645385	A	G	95251609
rs4762308	12	chr12:95649013	95649013	A	G	95255237
rs9667641	11	chr11:86829764	86829764	A	G	87118722
rs78509102	11	chr11:86842614	86842614	C	G	87131572
rs12577852	11	chr11:86841758	86841758	A	G	87130716
rs56087136	11	chr11:86840874	86840874	A	C	87129832
rs59876223	11	chr11:86828475	86828475	T	C	87117433
rs11223799	11	chr11:134301693	134301693	T	G	134431799
rs77088083	11	chr11:86891232	86891232	A	G	87180190
rs56399849	11	chr11:33736682	33736682	T	C	33715136
rs56113937	11	chr11:33736397	33736397	A	G	33714851
rs12577459	11	chr11:86847136	86847136	A	G	87136094
rs932503	11	chr11:32371215	32371215	T	C	32349669
rs74815630	11	chr11:86830620	86830620	T	C	87119578
rs79382297	11	chr11:86843927	86843927	A	G	87132885
rs1716024	11	chr11:30249084	30249084	T	C	30227537
rs76842991	11	chr11:86846694	86846694	A	G	87135652
rs10835888	11	chr11:32367337	32367337	A	T	32345791
rs6169	11	chr11:30255185	30255185	T	C	30233638
rs594982	11	chr11:30254683	30254683	A	C	30233136
rs7122775	11	chr11:32367883	32367883	C	G	32346337
rs17149800	11	chr11:86895621	86895621	T	C	87184579
rs7103682	11	chr11:86840841	86840841	T	C	87129799
rs564832	11	chr11:30418246	30418246	T	C	30396699
rs1716023	11	chr11:30249522	30249522	T	C	30227975
rs7357	11	chr11:33730261	33730261	T	G	33708715
rs77703889	11	chr11:86860677	86860677	T	C	87149635
rs139485543	11	chr11:86879119	86879119	A	G	87168077
rs76830221	11	chr11:86856746	86856746	T	G	87145704
rs79615270	11	chr11:86860699	86860699	A	G	87149657
rs521069	11	chr11:30579485	30579485	T	C	30557938
rs11031024	11	chr11:30292176	30292176	T	G	30270629
rs11031051	11	chr11:30355707	30355707	A	C	30334160
rs4120821	11	chr11:30300692	30300692	T	C	30279145
rs75727481	11	chr11:86872014	86872014	T	C	87160972
rs113449167	11	chr11:86861016	86861016	T	G	87149974
rs12577555	11	chr11:86886189	86886189	T	G	87175147
rs78648040	11	chr11:86826598	86826598	T	G	87115556
rs12576489	11	chr11:86861613	86861613	A	G	87150571
rs113620780	11	chr11:86880662	86880662	A	G	87169620
rs654669	11	chr11:30250568	30250568	T	C	30229021
rs939433	11	chr11:30247886	30247886	T	C	30226339
rs538236	11	chr11:30250479	30250479	A	G	30228932
rs595496	11	chr11:30254550	30254550	T	C	30233003
rs1782510	11	chr11:30249550	30249550	A	C	30228003
rs1716022	11	chr11:30250177	30250177	T	C	30228630
rs611246	11	chr11:30253318	30253318	A	T	30231771
rs572883	11	chr11:30242325	30242325	T	C	30220778
rs1630084	11	chr11:30248392	30248392	A	G	30226845
rs1262221	11	chr11:95298158	95298158	A	T	95564994
rs676349	11	chr11:30255982	30255982	A	G	30234435
rs580646	11	chr11:30254268	30254268	T	G	30232721
rs639403	11	chr11:30251625	30251625	T	C	30230078
rs640748	11	chr11:30251351	30251351	A	C	30229804
rs506306	11	chr11:30255867	30255867	C	G	30234320
rs537263	11	chr11:30250359	30250359	T	C	30228812
rs609896	11	chr11:30253641	30253641	T	C	30232094
rs590833	11	chr11:30241032	30241032	A	G	30219485
rs506197	11	chr11:30255823	30255823	A	G	30234276
rs518357	11	chr11:30240829	30240829	T	C	30219282
rs1782509	11	chr11:30248826	30248826	T	C	30227279
rs550312	11	chr11:30253189	30253189	T	G	30231642
rs489096	11	chr11:30241731	30241731	T	C	30220184
rs543401	11	chr11:30243247	30243247	T	G	30221700
rs4120820	11	chr11:30277028	30277028	T	C	30255481
rs560109	11	chr11:30264368	30264368	A	G	30242821
rs560078	11	chr11:30257122	30257122	A	G	30235575
rs6484477	11	chr11:30281330	30281330	A	G	30259783
rs7117382	11	chr11:33737733	33737733	T	C	33716187
rs2374997	11	chr11:86816416	86816416	A	T	87105374
rs10835654	11	chr11:30355812	30355812	A	G	30334265
rs640245	11	chr11:30393360	30393360	T	C	30371813
rs549346	11	chr11:30271159	30271159	A	G	30249612
rs532667	11	chr11:30263655	30263655	T	C	30242108
rs622356	11	chr11:30261910	30261910	A	C	30240363
rs615577	11	chr11:30258989	30258989	A	G	30237442
rs626869	11	chr11:30258770	30258770	T	C	30237223
rs600768	11	chr11:30234606	30234606	T	C	30213059
rs10767836	11	chr11:30338392	30338392	T	C	30316845
rs2065940	11	chr11:30350192	30350192	T	C	30328645
rs4427542	11	chr11:30348638	30348638	C	G	30327091
rs75807372	11	chr11:30467361	30467361	T	C	30445814
rs540948	11	chr11:30234782	30234782	T	C	30213235
rs2901375	11	chr11:33736575	33736575	T	C	33715029
rs10767839	11	chr11:30356092	30356092	A	G	30334545
rs6484481	11	chr11:30369420	30369420	T	C	30347873
rs1933348	11	chr11:30324475	30324475	A	T	30302928
rs7924866	11	chr11:32350351	32350351	A	T	32328805
rs140873431	11	chr11:30373982	30373982	A	G	30352435
rs12364970	11	chr11:33726544	33726544	C	G	33704998
rs10767835	11	chr11:30338275	30338275	A	T	30316728
rs10742238	11	chr11:30311316	30311316	A	G	30289769
rs618611	11	chr11:30239470	30239470	A	G	30217923
rs10767833	11	chr11:30309732	30309732	T	C	30288185
rs1933349	11	chr11:30323189	30323189	T	C	30301642
rs11031038	11	chr11:30314253	30314253	T	C	30292706
rs1546727	11	chr11:33726222	33726222	A	G	33704676
rs36093484	11	chr11:33726290	33726290	A	C	33704744
rs1047581	11	chr11:33724992	33724992	T	C	33703446
rs553406	11	chr11:30239283	30239283	A	G	30217736
rs523875	11	chr11:30240217	30240217	T	C	30218670
rs553190	11	chr11:30239353	30239353	T	C	30217806
rs10835885	11	chr11:32331703	32331703	A	G	32310157
rs10835884	11	chr11:32331591	32331591	A	G	32310045
rs600333	11	chr11:30234703	30234703	A	G	30213156
rs842	11	chr11:33731406	33731406	T	C	33709860
rs11032350	11	chr11:33730060	33730060	A	C	33708514
rs10767837	11	chr11:30341210	30341210	A	G	30319663
rs3897026	11	chr11:30342173	30342173	A	T	30320626
rs2003731	11	chr11:32332578	32332578	T	C	32311032
rs1022624	11	chr11:32332107	32332107	A	G	32310561
rs4755894	11	chr11:33721261	33721261	T	G	33699715
rs586326	11	chr11:30235497	30235497	A	G	30213950
rs11031704	11	chr11:32330118	32330118	T	C	32308572
rs742996	11	chr11:32332995	32332995	T	C	32311449
rs10835127	11	chr11:27223616	27223616	A	G	27202069
rs73527070	11	chr11:86804554	86804554	A	G	87093512
rs73527073	11	chr11:86805053	86805053	A	G	87094011
rs73519223	11	chr11:86796526	86796526	T	C	87085484
rs56859417	11	chr11:86801602	86801602	A	G	87090560
rs601640	11	chr11:30234432	30234432	A	G	30212885
rs7126848	11	chr11:30261215	30261215	T	C	30239668
rs664147	11	chr11:30237518	30237518	T	C	30215971
rs73519214	11	chr11:86791572	86791572	A	G	87080530
rs1538109	11	chr11:30367332	30367332	T	C	30345785
rs621448	11	chr11:30238832	30238832	A	T	30217285
rs17149719	11	chr11:86795933	86795933	T	C	87084891
rs555621	11	chr11:30236544	30236544	T	C	30214997
rs73517302	11	chr11:86787248	86787248	A	G	87076206
rs601681	11	chr11:30234394	30234394	T	C	30212847
rs118049999	11	chr11:27249160	27249160	A	C	27227613
rs73519237	11	chr11:86800074	86800074	A	T	87089032
rs492828	11	chr11:30232615	30232615	A	G	30211068
rs494779	11	chr11:30232381	30232381	T	C	30210834
rs7102836	11	chr11:30315627	30315627	T	C	30294080
rs1933339	11	chr11:30318470	30318470	A	G	30296923
rs1933337	11	chr11:30329232	30329232	A	C	30307685
rs1856142	11	chr11:30334223	30334223	T	C	30312676
rs3904780	11	chr11:30336425	30336425	A	T	30314878
rs7950187	11	chr11:30335633	30335633	A	T	30314086
rs11031046	11	chr11:30335654	30335654	A	T	30314107
rs3904779	11	chr11:30337470	30337470	T	C	30315923
rs7950221	11	chr11:30335691	30335691	T	C	30314144
rs11826681	11	chr11:30344883	30344883	C	G	30323336
rs1879671	11	chr11:30354707	30354707	T	G	30333160
rs4112796	11	chr11:30340362	30340362	T	C	30318815
rs12280757	11	chr11:32353264	32353264	A	G	32331718
rs3858430	11	chr11:30348973	30348973	A	G	30327426
rs10835653	11	chr11:30347828	30347828	T	C	30326281
rs10767838	11	chr11:30347927	30347927	A	G	30326380
rs7929105	11	chr11:30376209	30376209	T	C	30354662
rs7952660	11	chr11:30378694	30378694	T	G	30357147
rs78330906	11	chr11:30176985	30176985	T	C	30155438
rs12361455	11	chr11:32334100	32334100	A	G	32312554
rs7123725	11	chr11:32355336	32355336	T	G	32333790
rs10835881	11	chr11:32322859	32322859	A	C	32301313
rs4244552	11	chr11:30282274	30282274	T	C	30260727
rs4267046	11	chr11:30282779	30282779	A	C	30261232
rs11031027	11	chr11:30297374	30297374	T	C	30275827
rs11031028	11	chr11:30302923	30302923	A	G	30281376
rs11031030	11	chr11:30304455	30304455	T	C	30282908
rs12789861	11	chr11:32360222	32360222	T	C	32338676
rs1933345	11	chr11:30279268	30279268	C	G	30257721
rs60968445	11	chr11:30274837	30274837	A	T	30253290
rs1561089	11	chr11:30156039	30156039	A	T	30134492
rs1561088	11	chr11:30156019	30156019	T	G	30134472
rs56340204	11	chr11:30346097	30346097	T	G	30324550
rs4923632	11	chr11:30302023	30302023	A	C	30280476
rs4267043	11	chr11:30293769	30293769	A	T	30272222
rs4923631	11	chr11:30301868	30301868	T	C	30280321
rs12363576	11	chr11:30301607	30301607	A	G	30280060
rs4359180	11	chr11:30303443	30303443	A	G	30281896
rs1561090	11	chr11:30156168	30156168	T	C	30134621
rs1228479	11	chr11:30365566	30365566	T	C	30344019
rs1717774	11	chr11:30350185	30350185	C	G	30328638
rs11031032	11	chr11:30304726	30304726	C	G	30283179
rs515997	11	chr11:30267038	30267038	T	C	30245491
rs1442931	11	chr11:27230938	27230938	A	G	27209391
rs1222205	11	chr11:30356057	30356057	A	G	30334510
rs1782507	11	chr11:30243868	30243868	T	G	30222321
rs11031041	11	chr11:30318720	30318720	C	G	30297173
rs35458722	11	chr11:30275141	30275141	T	C	30253594
rs59475325	11	chr11:30327981	30327981	T	C	30306434
rs1933346	11	chr11:30279354	30279354	T	C	30257807
rs10835643	11	chr11:30294329	30294329	T	C	30272782
rs35665615	11	chr11:30312519	30312519	A	C	30290972
rs11031022	11	chr11:30290012	30290012	A	G	30268465
rs653452	11	chr11:30244235	30244235	T	C	30222688
rs4923629	11	chr11:30295232	30295232	T	C	30273685
rs11031025	11	chr11:30292350	30292350	A	G	30270803
rs7940387	11	chr11:30289511	30289511	T	C	30267964
rs61886090	11	chr11:30290814	30290814	T	G	30269267
rs4531442	11	chr11:30278829	30278829	A	G	30257282
rs689233	11	chr11:30270667	30270667	A	G	30249120
rs12362720	11	chr11:30156631	30156631	C	G	30135084
rs12361937	11	chr11:30327162	30327162	A	G	30305615
rs55715542	11	chr11:30328026	30328026	T	C	30306479
rs1765141	11	chr11:30363727	30363727	A	G	30342180
rs34487664	11	chr11:30275351	30275351	T	C	30253804
rs1933347	11	chr11:30279609	30279609	T	C	30258062
rs7924960	11	chr11:30280075	30280075	T	C	30258528
rs61626579	11	chr11:30319432	30319432	T	C	30297885
rs645161	11	chr11:30272226	30272226	A	C	30250679
rs12793271	11	chr11:30314585	30314585	A	G	30293038
rs1222220	11	chr11:30343925	30343925	A	C	30322378
rs60781817	11	chr11:30274686	30274686	A	G	30253139
rs11031014	11	chr11:30281066	30281066	T	C	30259519
rs12805098	11	chr11:30312743	30312743	T	C	30291196
rs7127500	11	chr11:32356128	32356128	T	C	32334582
rs1442930	11	chr11:27233415	27233415	A	G	27211868
rs642126	11	chr11:30266370	30266370	A	G	30244823
rs7125524	11	chr11:30330963	30330963	A	G	30309416
rs1222209	11	chr11:30361670	30361670	A	C	30340123
rs4269948	11	chr11:86772254	86772254	T	G	87061212
rs673740	11	chr11:30271845	30271845	T	C	30250298
rs61886116	11	chr11:30315071	30315071	T	G	30293524
rs675635	11	chr11:30271406	30271406	T	C	30249859
rs2786257	11	chr11:30340725	30340725	A	G	30319178
rs1222204	11	chr11:30333224	30333224	T	C	30311677
rs1222202	11	chr11:30336613	30336613	A	G	30315066
rs1222218	11	chr11:30344761	30344761	A	G	30323214
rs1222217	11	chr11:30344799	30344799	A	G	30323252
rs1222203	11	chr11:30336334	30336334	A	G	30314787
rs10767616	11	chr11:27232408	27232408	A	C	27210861
rs6484275	11	chr11:27233359	27233359	T	C	27211812
rs1782508	11	chr11:30243795	30243795	C	G	30222248
rs145052476	11	chr11:30286978	30286978	A	T	30265431
rs1372908	11	chr11:27235562	27235562	A	G	27214015
rs521271	11	chr11:30240470	30240470	A	T	30218923
rs2207549	11	chr11:32368457	32368457	A	T	32346911
rs1372907	11	chr11:27235583	27235583	A	G	27214036
rs79028439	11	chr11:30287046	30287046	A	G	30265499
rs2245826	11	chr11:27240162	27240162	T	C	27218615
rs118175327	11	chr11:30225324	30225324	T	C	30203777
rs61889187	11	chr11:32369603	32369603	A	T	32348057
rs34609938	11	chr11:30287070	30287070	A	G	30265523
rs920699	11	chr11:27247816	27247816	A	T	27226269
rs11031724	11	chr11:32358913	32358913	A	G	32337367
rs12278882	11	chr11:32352400	32352400	C	G	32330854
rs1765142	11	chr11:30378559	30378559	A	C	30357012
rs34426885	11	chr11:32282710	32282710	T	C	32261164
rs10835889	11	chr11:32370380	32370380	A	G	32348834
rs11031728	11	chr11:32363616	32363616	C	G	32342070
rs12802125	11	chr11:32353768	32353768	T	C	32332222
rs11031731	11	chr11:32365430	32365430	A	G	32343884
rs11823078	11	chr11:32308979	32308979	T	C	32287433
rs12221587	11	chr11:30489955	30489955	A	G	30468408
rs11031693	11	chr11:32318377	32318377	A	G	32296831
rs7115139	11	chr11:30489044	30489044	A	G	30467497
rs12277061	11	chr11:30489273	30489273	T	C	30467726
rs2207548	11	chr11:32368744	32368744	A	C	32347198
rs117530849	11	chr11:95207813	95207813	T	G	95474649
rs10835129	11	chr11:27229536	27229536	A	G	27207989
rs11031104	11	chr11:30489776	30489776	T	C	30468229
rs16923064	11	chr11:32319019	32319019	C	G	32297473
rs597235	11	chr11:30155294	30155294	A	G	30133747
rs7926699	11	chr11:30488309	30488309	A	G	30466762
rs4923431	11	chr11:27228327	27228327	C	G	27206780
rs11031101	11	chr11:30484012	30484012	A	G	30462465
rs16920714	11	chr11:30486115	30486115	T	C	30464568
rs11031102	11	chr11:30484079	30484079	T	C	30462532
rs11031095	11	chr11:30478470	30478470	A	G	30456923
rs10437628	11	chr11:30479911	30479911	A	C	30458364
rs7930038	11	chr11:27229587	27229587	A	C	27208040
rs75895572	11	chr11:32344884	32344884	A	T	32323338
rs10835879	11	chr11:32316432	32316432	A	T	32294886
rs7948817	11	chr11:30465609	30465609	T	C	30444062
rs4101118	11	chr11:27229688	27229688	A	C	27208141
rs16920697	11	chr11:30473381	30473381	C	G	30451834
rs12225492	11	chr11:30471508	30471508	T	C	30449961
rs66582220	11	chr11:30470361	30470361	T	C	30448814
rs1009074	11	chr11:30469663	30469663	C	G	30448116
rs61889186	11	chr11:32367570	32367570	C	G	32346024
rs11031733	11	chr11:32367362	32367362	C	G	32345816
rs7121219	11	chr11:32342517	32342517	A	G	32320971
rs11031714	11	chr11:32342023	32342023	A	G	32320477
rs7944771	11	chr11:32315910	32315910	T	C	32294364
rs66918518	11	chr11:30497850	30497850	T	C	30476303
rs2057178	11	chr11:32364187	32364187	A	G	32342641
rs11031691	11	chr11:32306208	32306208	A	C	32284662
rs10835670	11	chr11:30492112	30492112	A	C	30470565
rs61889170	11	chr11:32334541	32334541	T	C	32312995
rs742995	11	chr11:32333113	32333113	A	T	32311567
rs742994	11	chr11:32333377	32333377	T	C	32311831
rs11031685	11	chr11:32294884	32294884	T	C	32273338
rs11031688	11	chr11:32296109	32296109	T	C	32274563
rs7106353	11	chr11:32351427	32351427	T	C	32329881
rs12417764	11	chr11:30534491	30534491	A	T	30512944
rs4603277	11	chr11:32307326	32307326	A	G	32285780
rs2900666	11	chr11:32304295	32304295	T	C	32282749
rs11031690	11	chr11:32299224	32299224	A	G	32277678
rs61889173	11	chr11:32338246	32338246	T	C	32316700
rs12420531	11	chr11:30534510	30534510	A	C	30512963
rs1022625	11	chr11:32332020	32332020	A	G	32310474
rs10488685	11	chr11:32328926	32328926	T	C	32307380
rs10835883	11	chr11:32328565	32328565	T	C	32307019
rs2310798	11	chr11:30447623	30447623	T	C	30426076
rs10767852	11	chr11:30493682	30493682	T	G	30472135
rs7928458	11	chr11:32328064	32328064	T	C	32306518
rs61889172	11	chr11:32337087	32337087	T	C	32315541
rs12419132	11	chr11:30537157	30537157	T	C	30515610
rs10835668	11	chr11:30462051	30462051	A	G	30440504
rs117399430	11	chr11:95243905	95243905	A	G	95510741
rs9735244	11	chr11:30205371	30205371	C	G	30183824
rs1436099	11	chr11:30146407	30146407	T	C	30124860
rs7109261	11	chr11:30447069	30447069	T	C	30425522
rs10835665	11	chr11:30449743	30449743	A	G	30428196
rs9783322	11	chr11:30451834	30451834	A	C	30430287
rs12284112	11	chr11:30158908	30158908	A	G	30137361
rs1436098	11	chr11:30145730	30145730	T	C	30124183
rs12290971	11	chr11:30158907	30158907	T	C	30137360
rs12800683	11	chr11:30151444	30151444	T	C	30129897
rs892950	11	chr11:30149602	30149602	C	G	30128055
rs892951	11	chr11:30150000	30150000	A	G	30128453
rs11031716	11	chr11:32346834	32346834	A	G	32325288
rs11828433	11	chr11:32346864	32346864	A	G	32325318
rs7927979	11	chr11:30446226	30446226	T	C	30424679
rs3886880	11	chr11:30160801	30160801	T	C	30139254
rs3847632	11	chr11:30160793	30160793	T	C	30139246
rs12285041	11	chr11:32343212	32343212	A	G	32321666
rs12285028	11	chr11:32343164	32343164	A	G	32321618
rs11030958	11	chr11:30146230	30146230	T	C	30124683
rs4923621	11	chr11:30147285	30147285	A	C	30125738
rs10835618	11	chr11:30155829	30155829	T	C	30134282
rs4923623	11	chr11:30147562	30147562	T	C	30126015
rs892952	11	chr11:30151117	30151117	T	C	30129570
rs1369811	11	chr11:30152078	30152078	A	G	30130531
rs7935077	11	chr11:30152594	30152594	A	G	30131047
rs7121657	11	chr11:32307012	32307012	A	T	32285466
rs12270725	11	chr11:30158828	30158828	A	G	30137281
rs12802602	11	chr11:30160908	30160908	A	G	30139361
rs1865731	11	chr11:30153348	30153348	A	C	30131801
rs2082917	11	chr11:30157917	30157917	T	C	30136370
rs11030962	11	chr11:30154930	30154930	T	C	30133383
rs12794770	11	chr11:30159379	30159379	T	C	30137832
rs12796334	11	chr11:30159382	30159382	T	C	30137835
rs11030960	11	chr11:30154037	30154037	T	C	30132490
rs12795156	11	chr11:30159427	30159427	A	G	30137880
rs11030961	11	chr11:30154609	30154609	T	C	30133062
rs979210	11	chr11:30148871	30148871	T	C	30127324
rs4923622	11	chr11:30147515	30147515	T	C	30125968
rs12796113	11	chr11:30159305	30159305	T	C	30137758
rs10835617	11	chr11:30154407	30154407	C	G	30132860
rs72884326	11	chr11:30162744	30162744	A	G	30141197
rs17694317	11	chr11:30155086	30155086	T	C	30133539
rs34086240	11	chr11:30159584	30159584	A	G	30138037
rs12290734	11	chr11:30158498	30158498	T	C	30136951
rs2117911	11	chr11:30155490	30155490	A	C	30133943
rs12792185	11	chr11:30162222	30162222	A	T	30140675
rs12790814	11	chr11:30162194	30162194	A	C	30140647
rs78026352	11	chr11:30162775	30162775	A	C	30141228
rs3847631	11	chr11:30160548	30160548	A	G	30139001
rs12801198	11	chr11:30160204	30160204	A	G	30138657
rs4285851	11	chr11:30161164	30161164	T	C	30139617
rs12574217	11	chr11:32308420	32308420	A	G	32286874
rs12574256	11	chr11:32308936	32308936	T	G	32287390
rs72885520	11	chr11:30473547	30473547	T	G	30452000
rs35078732	11	chr11:30154477	30154477	A	G	30132930
rs6484272	11	chr11:27223620	27223620	T	C	27202073
rs10835625	11	chr11:30169761	30169761	A	C	30148214
rs11030973	11	chr11:30168745	30168745	A	C	30147198
rs72885522	11	chr11:30473548	30473548	A	T	30452001
rs12574511	11	chr11:32309418	32309418	A	G	32287872
rs3847633	11	chr11:30171174	30171174	C	G	30149627
rs7116279	11	chr11:32318295	32318295	A	C	32296749
rs3847634	11	chr11:30171594	30171594	T	G	30150047
rs713143	11	chr11:30182858	30182858	A	C	30161311
rs57402804	11	chr11:32329615	32329615	A	G	32308069
rs10488820	11	chr11:30446358	30446358	A	G	30424811
rs11600188	11	chr11:32332329	32332329	A	G	32310783
rs11031706	11	chr11:32332289	32332289	A	T	32310743
rs11031705	11	chr11:32330664	32330664	A	G	32309118
rs11031708	11	chr11:32332499	32332499	T	C	32310953
rs12226746	11	chr11:30453575	30453575	A	G	30432028
rs559519	11	chr11:30554476	30554476	T	C	30532929
rs7943756	11	chr11:30203825	30203825	T	C	30182278
rs10488819	11	chr11:30440504	30440504	A	G	30418957
rs16920647	11	chr11:30439707	30439707	T	C	30418160
rs12807010	11	chr11:32359961	32359961	A	G	32338415
rs1890825	11	chr11:30172579	30172579	A	G	30151032
rs475305	11	chr11:30165710	30165710	A	G	30144163
rs7940816	11	chr11:30199688	30199688	A	C	30178141
rs623837	11	chr11:30193060	30193060	A	G	30171513
rs4923626	11	chr11:30195542	30195542	T	G	30173995
rs10767832	11	chr11:30199020	30199020	T	C	30177473
rs7109221	11	chr11:30200751	30200751	T	C	30179204
rs663173	11	chr11:30169856	30169856	A	G	30148309
rs588929	11	chr11:30170152	30170152	T	C	30148605
rs11030991	11	chr11:30192333	30192333	T	C	30170786
rs10501121	11	chr11:30190813	30190813	T	G	30169266
rs10501122	11	chr11:30192151	30192151	T	C	30170604
rs12793581	11	chr11:30192962	30192962	T	C	30171415
rs7128357	11	chr11:30191237	30191237	T	G	30169690
rs11493214	11	chr11:30202285	30202285	A	G	30180738
rs1417016	11	chr11:30190076	30190076	A	G	30168529
rs637542	11	chr11:30166391	30166391	A	G	30144844
rs7943867	11	chr11:30199907	30199907	A	C	30178360
rs1417015	11	chr11:30190139	30190139	A	G	30168592
rs17622950	11	chr11:30189761	30189761	A	G	30168214
rs6484476	11	chr11:30174965	30174965	A	C	30153418
rs552501	11	chr11:30187216	30187216	T	C	30165669
rs72638188	11	chr11:32328646	32328646	T	C	32307100
rs7101406	11	chr11:30165706	30165706	T	C	30144159
rs11030968	11	chr11:30167113	30167113	T	G	30145566
rs11030969	11	chr11:30167121	30167121	A	G	30145574
rs11030971	11	chr11:30168320	30168320	A	T	30146773
rs930320	11	chr11:30166109	30166109	T	C	30144562
rs11030992	11	chr11:30197429	30197429	A	G	30175882
rs11030974	11	chr11:30169574	30169574	T	C	30148027
rs3858482	11	chr11:30177821	30177821	T	C	30156274
rs1898174	11	chr11:30166240	30166240	T	C	30144693
rs10835621	11	chr11:30164732	30164732	A	G	30143185
rs10835624	11	chr11:30166628	30166628	T	C	30145081
rs1819675	11	chr11:30165272	30165272	T	C	30143725
rs7129554	11	chr11:30169998	30169998	T	C	30148451
rs12272116	11	chr11:30163013	30163013	T	C	30141466
rs7123331	11	chr11:30200473	30200473	A	G	30178926
rs930321	11	chr11:30165896	30165896	T	C	30144349
rs3858477	11	chr11:30169198	30169198	T	C	30147651
rs3847635	11	chr11:30171615	30171615	A	T	30150068
rs3858481	11	chr11:30177817	30177817	T	C	30156270
rs11030972	11	chr11:30168564	30168564	A	C	30147017
rs11030966	11	chr11:30163183	30163183	A	T	30141636
rs12291589	11	chr11:30162984	30162984	A	G	30141437
rs4337008	11	chr11:30168871	30168871	T	C	30147324
rs7114540	11	chr11:30170837	30170837	A	G	30149290
rs10835620	11	chr11:30163968	30163968	A	G	30142421
rs3908935	11	chr11:30170373	30170373	T	C	30148826
rs11030970	11	chr11:30167835	30167835	T	C	30146288
rs11030997	11	chr11:30206532	30206532	A	G	30184985
rs12422056	11	chr11:32331871	32331871	C	G	32310325
rs3858480	11	chr11:30177120	30177120	T	C	30155573
rs10835629	11	chr11:30174438	30174438	T	C	30152891
rs2460713	11	chr11:30167587	30167587	T	G	30146040
rs10835627	11	chr11:30173987	30173987	T	G	30152440
rs7948109	11	chr11:30173317	30173317	T	C	30151770
rs11030993	11	chr11:30198439	30198439	T	C	30176892
rs12282309	11	chr11:30173187	30173187	T	C	30151640
rs2884134	11	chr11:30176106	30176106	A	G	30154559
rs10835626	11	chr11:30173963	30173963	T	C	30152416
rs4512795	11	chr11:30176085	30176085	A	T	30154538
rs1890826	11	chr11:30172916	30172916	A	C	30151369
rs10835628	11	chr11:30174019	30174019	T	G	30152472
rs3858478	11	chr11:30170254	30170254	T	C	30148707
rs10501124	11	chr11:30174370	30174370	T	C	30152823
rs2226272	11	chr11:30176241	30176241	T	G	30154694
rs11031718	11	chr11:32348953	32348953	T	G	32327407
rs12786317	11	chr11:30179203	30179203	T	C	30157656
rs1361424	11	chr11:30180390	30180390	A	G	30158843
rs1340033	11	chr11:30176743	30176743	T	C	30155196
rs1938315	11	chr11:30176794	30176794	A	T	30155247
rs3858484	11	chr11:30179949	30179949	A	G	30158402
rs7113720	11	chr11:30177267	30177267	A	G	30155720
rs1361422	11	chr11:30180685	30180685	T	C	30159138
rs3847637	11	chr11:30179758	30179758	T	C	30158211
rs10835630	11	chr11:30178465	30178465	T	C	30156918
rs10835622	11	chr11:30166397	30166397	A	G	30144850
rs12419303	11	chr11:32359742	32359742	T	C	32338196
rs7122731	11	chr11:30207239	30207239	A	G	30185692
rs11030977	11	chr11:30175950	30175950	C	G	30154403
rs1361423	11	chr11:30180671	30180671	C	G	30159124
rs12287556	11	chr11:30181651	30181651	T	G	30160104
rs4922833	11	chr11:30183742	30183742	A	T	30162195
rs11030987	11	chr11:30185486	30185486	A	G	30163939
rs7112549	11	chr11:30182303	30182303	C	G	30160756
rs7112118	11	chr11:30182270	30182270	A	T	30160723
rs11030982	11	chr11:30181778	30181778	A	G	30160231
rs4396264	11	chr11:30184538	30184538	T	C	30162991
rs4922834	11	chr11:30183831	30183831	A	G	30162284
rs1340030	11	chr11:30182068	30182068	T	C	30160521
rs1808771	11	chr11:30181316	30181316	A	G	30159769
rs892949	11	chr11:30181153	30181153	T	C	30159606
rs2226016	11	chr11:30175706	30175706	T	C	30154159
rs1361421	11	chr11:30186511	30186511	T	C	30164964
rs10501125	11	chr11:30174667	30174667	T	C	30153120
rs11030983	11	chr11:30184483	30184483	T	C	30162936
rs12293737	11	chr11:30181671	30181671	A	T	30160124
rs4313561	11	chr11:30184860	30184860	C	G	30163313
rs11030988	11	chr11:30185696	30185696	T	C	30164149
rs10835631	11	chr11:30183344	30183344	T	C	30161797
rs7945546	11	chr11:30188505	30188505	T	C	30166958
rs3858479	11	chr11:30177010	30177010	A	G	30155463
rs11030985	11	chr11:30185395	30185395	T	G	30163848
rs12282113	11	chr11:30187828	30187828	A	G	30166281
rs1819673	11	chr11:30186858	30186858	A	G	30165311
rs7930471	11	chr11:30188285	30188285	C	G	30166738
rs1340032	11	chr11:30176879	30176879	T	C	30155332
rs12282163	11	chr11:30187905	30187905	T	G	30166358
rs7102959	11	chr11:30187044	30187044	T	C	30165497
rs12282076	11	chr11:30187958	30187958	A	C	30166411
rs11030986	11	chr11:30185477	30185477	T	C	30163930
rs12418834	11	chr11:32358155	32358155	T	G	32336609
rs7106151	11	chr11:32358359	32358359	C	G	32336813
rs11031721	11	chr11:32356599	32356599	A	G	32335053
rs10835634	11	chr11:30208486	30208486	A	C	30186939
rs2144327	11	chr11:32358979	32358979	A	G	32337433
rs11031715	11	chr11:32346815	32346815	T	G	32325269
rs11030989	11	chr11:30185849	30185849	T	C	30164302
rs11030998	11	chr11:30208516	30208516	A	G	30186969
rs72885907	11	chr11:30185850	30185850	A	G	30164303
rs17623478	11	chr11:30207843	30207843	A	G	30186296
rs7934939	11	chr11:32340688	32340688	A	G	32319142
rs11600625	11	chr11:32343283	32343283	A	G	32321737
rs7924571	11	chr11:32350027	32350027	A	C	32328481
rs11030946	11	chr11:30125619	30125619	C	G	30104072
rs77055031	11	chr11:30353881	30353881	A	G	30332334
rs7951733	11	chr11:30261968	30261968	A	G	30240421
rs1757993	11	chr11:30405657	30405657	C	G	30384110
rs1757994	11	chr11:30404949	30404949	T	C	30383402
rs1765132	11	chr11:30405254	30405254	A	G	30383707
rs12289054	11	chr11:30425895	30425895	T	C	30404348
rs10767842	11	chr11:30435599	30435599	A	G	30414052
rs12285014	11	chr11:30423231	30423231	T	G	30401684
rs10835663	11	chr11:30423375	30423375	A	G	30401828
rs10742241	11	chr11:30436784	30436784	C	G	30415237
rs10767843	11	chr11:30436400	30436400	T	G	30414853
rs1717777	11	chr11:30416270	30416270	A	T	30394723
rs2482465	11	chr11:30421422	30421422	T	C	30399875
rs80268871	11	chr11:30395448	30395448	T	G	30373901
rs11031002	11	chr11:30215261	30215261	A	T	30193714
rs10835638	11	chr11:30252352	30252352	T	G	30230805
rs11031056	11	chr11:30366528	30366528	A	T	30344981
rs10835661	11	chr11:30381076	30381076	T	C	30359529
rs7949790	11	chr11:30374608	30374608	A	G	30353061
rs12294104	11	chr11:30382899	30382899	T	C	30361352
rs10835660	11	chr11:30376902	30376902	A	C	30355355
rs76959488	11	chr11:30376314	30376314	A	T	30354767
rs11031058	11	chr11:30375889	30375889	T	C	30354342
rs11031033	11	chr11:30305675	30305675	T	C	30284128
rs7123626	11	chr11:30325865	30325865	A	G	30304318
rs12361594	11	chr11:30327006	30327006	A	G	30305459
rs10835646	11	chr11:30309905	30309905	T	C	30288358
rs10835645	11	chr11:30309869	30309869	T	C	30288322
rs11031039	11	chr11:30314858	30314858	A	C	30293311
rs11031034	11	chr11:30306439	30306439	T	C	30284892
rs12294258	11	chr11:30312239	30312239	T	C	30290692
rs10835644	11	chr11:30309827	30309827	T	C	30288280
rs141402489	11	chr11:30360225	30360225	A	G	30338678
rs12281078	11	chr11:30312187	30312187	A	G	30290640
rs4120817	11	chr11:30308159	30308159	T	C	30286612
rs11031035	11	chr11:30306650	30306650	A	T	30285103
rs7122449	11	chr11:30355197	30355197	T	C	30333650
rs12364889	11	chr11:30296055	30296055	T	C	30274508
rs7121963	11	chr11:30354904	30354904	A	C	30333357
rs7118949	11	chr11:30354895	30354895	A	G	30333348
rs12278547	11	chr11:30354857	30354857	T	C	30333310
rs12272134	11	chr11:30356420	30356420	T	C	30334873
rs7116893	11	chr11:30359231	30359231	A	G	30337684
rs10835655	11	chr11:30355903	30355903	T	C	30334356
rs11512201	11	chr11:30355857	30355857	T	C	30334310
rs12278112	11	chr11:30360026	30360026	T	C	30338479
rs7117691	11	chr11:30359892	30359892	A	G	30338345
rs11031052	11	chr11:30360794	30360794	T	C	30339247
rs7926666	11	chr11:30363101	30363101	A	G	30341554
rs12285277	11	chr11:30363545	30363545	T	C	30341998
rs74331022	11	chr11:30372818	30372818	T	C	30351271
rs11031010	11	chr11:30240178	30240178	A	C	30218631
rs12363432	11	chr11:30371615	30371615	T	C	30350068
rs10835658	11	chr11:30371313	30371313	T	C	30349766
rs12365913	11	chr11:30370218	30370218	A	G	30348671
rs12223987	11	chr11:30395871	30395871	T	C	30374324
rs11031005	11	chr11:30226356	30226356	T	C	30204809
rs11031006	11	chr11:30226528	30226528	A	G	30204981
rs75525300	11	chr11:30307989	30307989	A	G	30286442
rs11031040	11	chr11:30317733	30317733	T	G	30296186
rs12278989	11	chr11:30316822	30316822	A	G	30295275
rs12271300	11	chr11:30319433	30319433	A	G	30297886
rs12271187	11	chr11:30319259	30319259	A	G	30297712
rs10835649	11	chr11:30329175	30329175	A	G	30307628
rs7929660	11	chr11:30339461	30339461	A	G	30317914
rs74485684	11	chr11:30242287	30242287	T	C	30220740
rs4071563	11	chr11:30336002	30336002	A	G	30314455
rs12363824	11	chr11:30342150	30342150	A	G	30320603
rs7947350	11	chr11:30338842	30338842	A	G	30317295
rs11031047	11	chr11:30337523	30337523	T	C	30315976
rs6484479	11	chr11:30342495	30342495	A	G	30320948
rs3858429	11	chr11:30343757	30343757	T	C	30322210
rs4071558	11	chr11:30344591	30344591	T	C	30323044
rs4071559	11	chr11:30344725	30344725	T	C	30323178
rs10824185	10	chr10:76217813	76217813	C	G	74458055
rs6480726	10	chr10:76002060	76002060	T	G	74242302
rs10824186	10	chr10:76220018	76220018	A	G	74460260
rs2306161	10	chr10:76154303	76154303	A	T	74394545
rs10762605	10	chr10:76145894	76145894	A	G	74386136
rs10824168	10	chr10:76163157	76163157	A	G	74403399
rs10824190	10	chr10:76232996	76232996	T	C	74473238
rs7900243	10	chr10:76057505	76057505	T	C	74297747
rs1904067	10	chr10:76132162	76132162	T	C	74372404
rs7920185	10	chr10:76098873	76098873	C	G	74339115
rs7914783	10	chr10:75992453	75992453	A	G	74232695
rs7476181	10	chr10:76233067	76233067	A	G	74473309
rs4748778	10	chr10:22277894	22277894	C	G	21988965
rs10509348	10	chr10:76142517	76142517	A	G	74382759
rs10824167	10	chr10:76151870	76151870	A	G	74392112
rs2078036	10	chr10:76080383	76080383	T	C	74320625
rs11813032	10	chr10:76229038	76229038	A	G	74469280
rs10740431	10	chr10:76144297	76144297	A	G	74384539
rs11001092	10	chr10:76406980	76406980	A	G	74647222
rs72818557	10	chr10:76143042	76143042	A	G	74383284
rs10824165	10	chr10:76140728	76140728	A	G	74380970
rs4746196	10	chr10:76079016	76079016	A	G	74319258
rs10824166	10	chr10:76140803	76140803	A	T	74381045
rs1426616	10	chr10:90049801	90049801	A	C	88290044
rs138948129	10	chr10:96395888	96395888	T	G	94636131
rs7917790	10	chr10:76063114	76063114	A	G	74303356
rs2894234	10	chr10:76071203	76071203	A	G	74311445
rs4338470	10	chr10:76233448	76233448	A	G	74473690
rs4077282	10	chr10:76114225	76114225	A	C	74354467
rs11000869	10	chr10:75847856	75847856	T	C	74088098
rs6480734	10	chr10:76144076	76144076	A	C	74384318
rs1904066	10	chr10:76122835	76122835	A	G	74363077
rs7096658	10	chr10:22273533	22273533	T	C	21984604
rs10740439	10	chr10:76307972	76307972	T	C	74548214
rs1871088	10	chr10:76127188	76127188	A	G	74367430
rs56198167	10	chr10:76309882	76309882	A	G	74550124
rs16931395	10	chr10:76126706	76126706	A	G	74366948
rs643431	10	chr10:90027875	90027875	A	G	88268118
rs12269541	10	chr10:21681278	21681278	A	C	21392349
rs12355686	10	chr10:76136901	76136901	A	G	74377143
rs35776386	10	chr10:21678229	21678229	A	C	21389300
rs955033	10	chr10:90015401	90015401	T	C	88255644
rs7350403	10	chr10:76138138	76138138	A	G	74378380
rs4745745	10	chr10:76195356	76195356	A	G	74435598
rs56320526	10	chr10:21988211	21988211	A	G	21699282
rs286482	10	chr10:90019563	90019563	T	C	88259806
rs35601073	10	chr10:75900464	75900464	A	G	74140706
rs11001064	10	chr10:76303058	76303058	C	G	74543300
rs12354659	10	chr10:76217565	76217565	A	G	74457807
rs4748775	10	chr10:22277319	22277319	A	T	21988390
rs10828283	10	chr10:22287419	22287419	T	C	21998490
rs2666775	10	chr10:22240299	22240299	T	C	21951370
rs2477958	10	chr10:90334835	90334835	A	G	88575078
rs7099159	10	chr10:76182266	76182266	A	C	74422508
rs2164367	10	chr10:76250812	76250812	C	G	74491054
rs1048956	10	chr10:90044789	90044789	T	C	88285032
rs6480739	10	chr10:76266883	76266883	A	G	74507125
rs4281434	10	chr10:76242772	76242772	A	G	74483014
rs72802914	10	chr10:21972248	21972248	A	G	21683319
rs7100550	10	chr10:76237498	76237498	T	C	74477740
rs3862536	10	chr10:76266550	76266550	A	T	74506792
rs1946391	10	chr10:90042906	90042906	A	G	88283149
rs11817132	10	chr10:75910955	75910955	C	G	74151197
rs3862535	10	chr10:76263261	76263261	A	G	74503503
rs10824198	10	chr10:76283232	76283232	T	C	74523474
rs9664463	10	chr10:76232506	76232506	T	G	74472748
rs1426615	10	chr10:90046112	90046112	A	T	88286355
rs2765454	10	chr10:90293524	90293524	A	G	88533767
rs2576161	10	chr10:90334309	90334309	T	C	88574552
rs2209553	10	chr10:90286617	90286617	T	C	88526860
rs10824195	10	chr10:76273579	76273579	A	G	74513821
rs9665469	10	chr10:76232530	76232530	A	G	74472772
rs9664464	10	chr10:76232513	76232513	T	G	74472755
rs4934391	10	chr10:90048149	90048149	A	G	88288392
rs10824194	10	chr10:76273295	76273295	A	G	74513537
rs2576160	10	chr10:90334313	90334313	A	G	88574556
rs9332168	10	chr10:96731292	96731292	T	C	94971535
rs12769119	10	chr10:96657738	96657738	T	C	94897981
rs11001053	10	chr10:76247105	76247105	T	C	74487347
rs2765456	10	chr10:90282582	90282582	T	C	88522825
rs286493	10	chr10:90021251	90021251	T	C	88261494
rs1034941	10	chr10:117437505	117437505	A	G	115677995
rs10824200	10	chr10:76287336	76287336	A	G	74527578
rs11001059	10	chr10:76279187	76279187	A	C	74519429
rs11498527	10	chr10:96656383	96656383	T	C	94896626
rs7917500	10	chr10:96666666	96666666	T	C	94906909
rs10437473	10	chr10:96682839	96682839	A	G	94923082
rs7069968	10	chr10:90043824	90043824	T	C	88284067
rs7923649	10	chr10:21634273	21634273	C	G	21345344
rs7098605	10	chr10:21635195	21635195	A	G	21346266
rs12248425	10	chr10:96678288	96678288	A	T	94918531
rs1075162	10	chr10:96678599	96678599	T	C	94918842
rs116730975	10	chr10:96673342	96673342	A	G	94913585
rs7085745	10	chr10:96682514	96682514	T	C	94922757
rs34608844	10	chr10:96677294	96677294	A	G	94917537
rs10887796	10	chr10:90051310	90051310	T	C	88291553
rs9332212	10	chr10:96742750	96742750	T	C	94982993
rs9332211	10	chr10:96742737	96742737	T	C	94982980
rs12765023	10	chr10:96674721	96674721	A	G	94914964
rs12771735	10	chr10:96648269	96648269	T	C	94888512
rs11188109	10	chr10:96650193	96650193	A	G	94890436
rs7897557	10	chr10:96655788	96655788	C	G	94896031
rs34845533	10	chr10:96653119	96653119	T	C	94893362
rs12258243	10	chr10:96593219	96593219	A	T	94833462
rs1035796	10	chr10:90051697	90051697	T	C	88291940
rs7917985	10	chr10:96469632	96469632	T	C	94709875
rs1035797	10	chr10:90051857	90051857	A	C	88292100
rs4934390	10	chr10:90041834	90041834	A	C	88282077
rs7097903	10	chr10:90049968	90049968	C	G	88290211
rs9332104	10	chr10:96698690	96698690	T	C	94938933
rs9332174	10	chr10:96732097	96732097	A	G	94972340
rs12252334	10	chr10:96718809	96718809	T	G	94959052
rs12768546	10	chr10:96687570	96687570	T	C	94927813
rs12251688	10	chr10:96693727	96693727	T	G	94933970
rs2153628	10	chr10:96723424	96723424	A	G	94963667
rs792455	10	chr10:22193422	22193422	T	C	21904493
rs12778431	10	chr10:96756131	96756131	C	G	94996374
rs7089580	10	chr10:96705223	96705223	A	T	94945466
rs7897079	10	chr10:96720518	96720518	A	G	94960761
rs9332120	10	chr10:96701850	96701850	T	C	94942093
rs35511771	10	chr10:96712143	96712143	T	C	94952386
rs9332117	10	chr10:96701077	96701077	T	G	94941320
rs12264083	10	chr10:96699683	96699683	A	G	94939926
rs12251841	10	chr10:96694138	96694138	T	C	94934381
rs1325907	10	chr10:90237398	90237398	A	G	88477641
rs166976	10	chr10:90024599	90024599	A	G	88264842
rs12255222	10	chr10:96756704	96756704	A	T	94996947
rs1853211	10	chr10:96619231	96619231	T	C	94859474
rs714849	10	chr10:117433657	117433657	A	G	115674147
rs2666769	10	chr10:22150150	22150150	A	C	21861221
rs1898056	10	chr10:76348340	76348340	A	G	74588582
rs12415812	10	chr10:90035341	90035341	T	C	88275584
rs10882501	10	chr10:96628609	96628609	A	C	94868852
rs1898055	10	chr10:76350536	76350536	T	C	74590778
rs2066271	10	chr10:22147423	22147423	T	C	21858494
rs792456	10	chr10:22174541	22174541	T	C	21885612
rs2066270	10	chr10:22147332	22147332	T	C	21858403
rs2576179	10	chr10:90241575	90241575	T	C	88481818
rs2437877	10	chr10:90240289	90240289	T	C	88480532
rs2765450	10	chr10:90241481	90241481	A	G	88481724
rs10887802	10	chr10:90086839	90086839	A	G	88327082
rs7904773	10	chr10:76333710	76333710	T	C	74573952
rs7918003	10	chr10:76329361	76329361	T	C	74569603
rs11188092	10	chr10:96597751	96597751	A	C	94837994
rs7072872	10	chr10:96625988	96625988	T	C	94866231
rs11188103	10	chr10:96642164	96642164	A	G	94882407
rs72820551	10	chr10:76515957	76515957	T	C	74756199
rs2576174	10	chr10:90251502	90251502	T	C	88491745
rs10509349	10	chr10:76314247	76314247	A	G	74554489
rs11598022	10	chr10:76314202	76314202	T	C	74554444
rs10762629	10	chr10:76322886	76322886	T	C	74563128
rs35144931	10	chr10:96739382	96739382	A	G	94979625
rs11596777	10	chr10:96527334	96527334	A	C	94767577
rs10824203	10	chr10:76313996	76313996	A	C	74554238
rs10824202	10	chr10:76313211	76313211	T	C	74553453
rs2807971	10	chr10:22262372	22262372	T	C	21973443
rs2666771	10	chr10:22148230	22148230	T	C	21859301
rs2666779	10	chr10:22147799	22147799	T	C	21858870
rs7091883	10	chr10:96569453	96569453	C	G	94809696
rs11597626	10	chr10:96604273	96604273	C	G	94844516
rs12247175	10	chr10:96545738	96545738	T	C	94785981
rs11188072	10	chr10:96519061	96519061	T	C	94759304
rs7081559	10	chr10:96544465	96544465	A	G	94784708
rs7081643	10	chr10:96544727	96544727	C	G	94784970
rs7905907	10	chr10:96514614	96514614	A	G	94754857
rs35442644	10	chr10:96526109	96526109	A	G	94766352
rs11597811	10	chr10:96568926	96568926	A	G	94809169
rs2986118	10	chr10:90238427	90238427	T	G	88478670
rs6480741	10	chr10:76342504	76342504	A	G	74582746
rs2807982	10	chr10:22215860	22215860	A	T	21926931
rs4751923	10	chr10:117441174	117441174	A	G	115681664
rs7078351	10	chr10:76315562	76315562	A	G	74555804
rs11498522	10	chr10:96555243	96555243	A	C	94795486
rs7077277	10	chr10:96456161	96456161	C	G	94696404
rs12253253	10	chr10:96582156	96582156	A	C	94822399
rs12268235	10	chr10:96552309	96552309	T	G	94792552
rs9630086	10	chr10:96558279	96558279	C	G	94798522
rs7086313	10	chr10:96536455	96536455	A	T	94776698
rs12248560	10	chr10:96521657	96521657	T	C	94761900
rs7068577	10	chr10:96536708	96536708	T	C	94776951
rs7918461	10	chr10:96522989	96522989	A	T	94763232
rs12772139	10	chr10:96587547	96587547	T	G	94827790
rs10885767	10	chr10:117438439	117438439	T	C	115678929
rs10787586	10	chr10:117438561	117438561	A	G	115679051
rs10762630	10	chr10:76323150	76323150	A	C	74563392
rs7918318	10	chr10:76320458	76320458	T	C	74560700
rs2477955	10	chr10:90252237	90252237	A	G	88492480
rs7923746	10	chr10:96628274	96628274	T	C	94868517
rs11593065	10	chr10:96615924	96615924	T	C	94856167
rs35739901	10	chr10:96611628	96611628	T	C	94851871
rs12268020	10	chr10:96612371	96612371	T	C	94852614
rs11592737	10	chr10:96603414	96603414	A	G	94843657
rs11591641	10	chr10:96468808	96468808	T	C	94709051
rs12245138	10	chr10:96632831	96632831	A	G	94873074
rs12779363	10	chr10:96612040	96612040	A	G	94852283
rs12766227	10	chr10:96617031	96617031	T	G	94857274
rs11498699	10	chr10:96555061	96555061	T	G	94795304
rs11815200	10	chr10:96448380	96448380	C	G	94688623
rs7069901	10	chr10:76234159	76234159	A	T	74474401
rs7904979	10	chr10:96409163	96409163	A	G	94649406
rs12771899	10	chr10:96478608	96478608	A	C	94718851
rs7918101	10	chr10:96469669	96469669	T	C	94709912
rs10509675	10	chr10:96488888	96488888	A	G	94729131
rs12255783	10	chr10:96621699	96621699	T	C	94861942
rs35695457	10	chr10:96484599	96484599	A	G	94724842
rs76091266	10	chr10:96476401	96476401	C	G	94716644
rs10882493	10	chr10:96491772	96491772	A	T	94732015
rs11188067	10	chr10:96493709	96493709	A	G	94733952
rs78945338	10	chr10:96475154	96475154	T	G	94715397
rs7099637	10	chr10:96470954	96470954	A	C	94711197
rs7898763	10	chr10:96477558	96477558	A	G	94717801
rs12243416	10	chr10:96454156	96454156	A	G	94694399
rs10824210	10	chr10:76361241	76361241	A	G	74601483
rs10885768	10	chr10:117440588	117440588	A	G	115681078
rs2576159	10	chr10:90296467	90296467	A	T	88536710
rs2296683	10	chr10:96466342	96466342	A	C	94706585
rs12249418	10	chr10:96442917	96442917	A	T	94683160
rs11202723	10	chr10:90095339	90095339	A	T	88335582
rs10887806	10	chr10:90094924	90094924	T	C	88335167
rs2117791	10	chr10:76317250	76317250	T	C	74557492
rs7904562	10	chr10:21685632	21685632	T	C	21396703
rs2807983	10	chr10:22218773	22218773	T	C	21929844
rs1086896	10	chr10:22176062	22176062	T	C	21887133
rs11202716	10	chr10:90087412	90087412	C	G	88327655
rs61853517	10	chr10:90087408	90087408	A	G	88327651
rs10887803	10	chr10:90087384	90087384	A	G	88327627
rs4933476	10	chr10:90068947	90068947	T	C	88309190
rs10764330	10	chr10:22286351	22286351	A	G	21997422
rs792458	10	chr10:22133793	22133793	T	G	21844864
rs7068895	10	chr10:96418841	96418841	A	G	94659084
rs1426618	10	chr10:90076715	90076715	T	C	88316958
rs4934392	10	chr10:90048954	90048954	A	G	88289197
rs286487	10	chr10:90030119	90030119	A	G	88270362
rs1086897	10	chr10:22176431	22176431	A	G	21887502
rs2252343	10	chr10:22111229	22111229	A	T	21822300
rs2437874	10	chr10:90249907	90249907	A	G	88490150
rs4748768	10	chr10:22061997	22061997	A	G	21773068
rs2209671	10	chr10:96423125	96423125	T	C	94663368
rs2793352	10	chr10:22150445	22150445	A	G	21861516
rs2666753	10	chr10:22184104	22184104	A	G	21895175
rs2765444	10	chr10:90262601	90262601	A	G	88502844
rs2666750	10	chr10:22219556	22219556	T	C	21930627
rs2666762	10	chr10:22255701	22255701	A	G	21966772
rs45585838	10	chr10:90034899	90034899	T	C	88275142
rs2666778	10	chr10:22145687	22145687	T	C	21856758
rs2666781	10	chr10:22205676	22205676	A	C	21916747
rs2807988	10	chr10:22241212	22241212	A	T	21952283
rs2793351	10	chr10:22151578	22151578	A	G	21862649
rs10887800	10	chr10:90075843	90075843	A	G	88316086
rs60888743	10	chr10:90051317	90051317	A	G	88291560
rs2437872	10	chr10:90266227	90266227	A	G	88506470
rs2807980	10	chr10:22149410	22149410	A	G	21860481
rs2018705	10	chr10:90047350	90047350	T	G	88287593
rs558443	10	chr10:90013195	90013195	A	C	88253438
rs2077890	10	chr10:90258917	90258917	T	C	88499160
rs1346226	10	chr10:90094461	90094461	T	G	88334704
rs7068821	10	chr10:90051035	90051035	T	G	88291278
rs725684	10	chr10:90259126	90259126	T	C	88499369
rs725683	10	chr10:90258876	90258876	T	C	88499119
rs2666760	10	chr10:22255097	22255097	T	C	21966168
rs2487512	10	chr10:22137880	22137880	A	C	21848951
rs10749570	10	chr10:90038033	90038033	T	G	88278276
rs2209804	10	chr10:21651654	21651654	T	C	21362725
rs2666756	10	chr10:22244804	22244804	A	T	21955875
rs2765442	10	chr10:90267238	90267238	A	G	88507481
rs2437878	10	chr10:90229234	90229234	T	C	88469477
rs2488271	10	chr10:90228162	90228162	A	G	88468405
rs4024198	10	chr10:22092310	22092310	C	G	21803381
rs17424682	10	chr10:90116356	90116356	A	G	88356599
rs58809874	10	chr10:21651981	21651981	A	G	21363052
rs2576180	10	chr10:90234745	90234745	C	G	88474988
rs11197441	10	chr10:117532430	117532430	A	G	115772919
rs7898040	10	chr10:21653071	21653071	T	G	21364142
rs11816415	10	chr10:22083051	22083051	T	C	21794122
rs2666763	10	chr10:22101608	22101608	A	G	21812679
rs1183901	10	chr10:90231718	90231718	T	C	88471961
rs16921773	10	chr10:21652949	21652949	T	C	21364020
rs7068408	10	chr10:21652235	21652235	A	G	21363306
rs2477957	10	chr10:90229789	90229789	T	G	88470032
rs11202736	10	chr10:90142203	90142203	A	T	88382446
rs2457954	10	chr10:22138400	22138400	A	T	21849471
rs4747438	10	chr10:22124263	22124263	T	C	21835334
rs61855400	10	chr10:90139755	90139755	T	C	88379998
rs4448595	10	chr10:21666138	21666138	T	G	21377209
rs1177587	10	chr10:90233592	90233592	A	T	88473835
rs2793341	10	chr10:22107047	22107047	T	C	21818118
rs4586059	10	chr10:90113168	90113168	T	G	88353411
rs7086407	10	chr10:21661336	21661336	C	G	21372407
rs10509540	10	chr10:90023033	90023033	T	C	88263276
rs61855396	10	chr10:90115782	90115782	A	G	88356025
rs7089656	10	chr10:22284140	22284140	T	G	21995211
rs12245880	10	chr10:21668199	21668199	T	C	21379270
rs11012681	10	chr10:21664505	21664505	A	G	21375576
rs11012840	10	chr10:22275118	22275118	T	C	21986189
rs57816128	10	chr10:21651958	21651958	T	C	21363029
rs10828238	10	chr10:21668890	21668890	A	T	21379961
rs1556002	10	chr10:21657474	21657474	T	C	21368545
rs7075508	10	chr10:22273531	22273531	T	C	21984602
rs11202735	10	chr10:90138748	90138748	A	G	88378991
rs2576176	10	chr10:90245519	90245519	A	T	88485762
rs2148127	10	chr10:90246530	90246530	T	C	88486773
rs792453	10	chr10:22154208	22154208	T	C	21865279
rs56155841	10	chr10:90115683	90115683	A	C	88355926
rs11492684	10	chr10:90112774	90112774	T	C	88353017
rs792457	10	chr10:22163935	22163935	A	G	21875006
rs7910002	10	chr10:22050570	22050570	C	G	21761641
rs11202709	10	chr10:90074005	90074005	A	G	88314248
rs4748776	10	chr10:22277367	22277367	T	C	21988438
rs4748779	10	chr10:22288132	22288132	T	C	21999203
rs2576172	10	chr10:90255615	90255615	T	C	88495858
rs606424	10	chr10:90019535	90019535	T	C	88259778
rs10509543	10	chr10:90072352	90072352	T	C	88312595
rs3891323	10	chr10:90131045	90131045	C	G	88371288
rs2437875	10	chr10:90248945	90248945	A	C	88489188
rs12571634	10	chr10:22287722	22287722	T	C	21998793
rs2807985	10	chr10:22230474	22230474	A	C	21941545
rs7904229	10	chr10:90221561	90221561	A	C	88461804
rs999951	10	chr10:90036367	90036367	C	G	88276610
rs3781197	10	chr10:90042774	90042774	T	G	88283017
rs2576171	10	chr10:90257225	90257225	T	C	88497468
rs806772	10	chr10:22156961	22156961	T	C	21868032
rs4146689	10	chr10:22276819	22276819	A	C	21987890
rs2576170	10	chr10:90258744	90258744	T	C	88498987
rs2576169	10	chr10:90261930	90261930	A	G	88502173
rs11594050	10	chr10:90093298	90093298	T	C	88333541
rs11202750	10	chr10:90214002	90214002	A	T	88454245
rs2998361	10	chr10:22245923	22245923	T	C	21956994
rs55894538	10	chr10:90102403	90102403	T	G	88342646
rs11202702	10	chr10:90054268	90054268	A	G	88294511
rs7916937	10	chr10:90215078	90215078	T	C	88455321
rs7922058	10	chr10:90034039	90034039	A	G	88274282
rs3781196	10	chr10:90042154	90042154	T	G	88282397
rs10887809	10	chr10:90126669	90126669	C	G	88366912
rs2807987	10	chr10:22239952	22239952	A	G	21951023
rs7904395	10	chr10:22164160	22164160	T	C	21875231
rs10749586	10	chr10:90202441	90202441	T	G	88442684
rs10749588	10	chr10:90203855	90203855	A	G	88444098
rs1582783	10	chr10:90082400	90082400	T	C	88322643
rs2998360	10	chr10:22246114	22246114	T	C	21957185
rs2312538	10	chr10:90067305	90067305	A	G	88307548
rs2477954	10	chr10:90264140	90264140	T	C	88504383
rs7094781	10	chr10:90036912	90036912	A	G	88277155
rs11202713	10	chr10:90083345	90083345	T	C	88323588
rs1935578	10	chr10:90212662	90212662	T	C	88452905
rs4403718	10	chr10:90203649	90203649	A	G	88443892
rs2666761	10	chr10:22255599	22255599	A	G	21966670
rs61855363	10	chr10:90092894	90092894	T	C	88333137
rs2666757	10	chr10:22245299	22245299	A	C	21956370
rs10749587	10	chr10:90203695	90203695	T	C	88443938
rs10887801	10	chr10:90079714	90079714	T	G	88319957
rs2807968	10	chr10:22252089	22252089	T	C	21963160
rs2941732	10	chr10:22231670	22231670	A	G	21942741
rs4364959	10	chr10:22285371	22285371	T	C	21996442
rs11202727	10	chr10:90104705	90104705	A	G	88344948
rs11202717	10	chr10:90089525	90089525	A	G	88329768
rs737391	10	chr10:90016796	90016796	A	G	88257039
rs792220	10	chr10:90134370	90134370	T	C	88374613
rs2666772	10	chr10:22233087	22233087	T	C	21944158
rs9665166	10	chr10:90022399	90022399	A	G	88262642
rs2941733	10	chr10:22241656	22241656	T	C	21952727
rs2807986	10	chr10:22233793	22233793	A	T	21944864
rs2666759	10	chr10:22254978	22254978	A	T	21966049
rs2666776	10	chr10:22241988	22241988	T	C	21953059
rs17110523	10	chr10:90031903	90031903	A	G	88272146
rs2576181	10	chr10:90233105	90233105	T	G	88473348
rs11202704	10	chr10:90054899	90054899	T	C	88295142
rs792452	10	chr10:22154237	22154237	C	G	21865308
rs1169043	10	chr10:90231562	90231562	A	G	88471805
rs2185786	10	chr10:90232512	90232512	T	C	88472755
rs792221	10	chr10:90133576	90133576	T	C	88373819
rs11202712	10	chr10:90083187	90083187	A	G	88323430
rs2666782	10	chr10:22212556	22212556	A	G	21923627
rs2807979	10	chr10:22213104	22213104	T	C	21924175
rs2666768	10	chr10:22201558	22201558	C	G	21912629
rs1750274	10	chr10:90225923	90225923	A	C	88466166
rs2477956	10	chr10:90235457	90235457	T	C	88475700
rs10887804	10	chr10:90089426	90089426	T	C	88329669
rs2807984	10	chr10:22218941	22218941	A	G	21930012
rs2666754	10	chr10:22243072	22243072	A	G	21954143
rs792454	10	chr10:22191381	22191381	A	C	21902452
rs1582784	10	chr10:90082746	90082746	A	C	88322989
rs2859622	10	chr10:22248424	22248424	T	C	21959495
rs3951780	10	chr10:22062729	22062729	T	G	21773800
rs6482191	10	chr10:22045097	22045097	T	G	21756168
rs2807978	10	chr10:22208630	22208630	T	C	21919701
rs7072776	10	chr10:22032942	22032942	A	G	21744013
rs2807966	10	chr10:22248553	22248553	A	G	21959624
rs10764328	10	chr10:22271669	22271669	A	C	21982740
rs2666764	10	chr10:22150711	22150711	A	G	21861782
rs2793353	10	chr10:22145688	22145688	A	G	21856759
rs6482189	10	chr10:21889138	21889138	A	G	21600209
rs10828265	10	chr10:22019212	22019212	T	C	21730283
rs10508639	10	chr10:22089004	22089004	T	C	21800075
rs7082663	10	chr10:22088054	22088054	A	G	21799125
rs34719019	10	chr10:21885577	21885577	A	T	21596648
rs1426619	10	chr10:90091540	90091540	T	C	88331783
rs10740997	10	chr10:22269847	22269847	T	C	21980918
rs6650129	10	chr10:22280429	22280429	A	G	21991500
rs2666773	10	chr10:22123768	22123768	A	T	21834839
rs1086899	10	chr10:22141442	22141442	T	C	21852513
rs6650130	10	chr10:22280664	22280664	A	T	21991735
rs35106872	10	chr10:21783752	21783752	A	G	21494823
rs5011832	10	chr10:21782842	21782842	T	C	21493913
rs11012722	10	chr10:21772167	21772167	A	G	21483238
rs6482190	10	chr10:22037809	22037809	A	G	21748880
rs10740991	10	chr10:22058137	22058137	C	G	21769208
rs10828266	10	chr10:22098701	22098701	A	G	21809772
rs35336290	10	chr10:21774886	21774886	A	T	21485957
rs12766229	10	chr10:21769994	21769994	C	G	21481065
rs1774973	10	chr10:90151393	90151393	A	T	88391636
rs11012794	10	chr10:22105035	22105035	A	G	21816106
rs66934412	10	chr10:21774601	21774601	A	T	21485672
rs1648511	10	chr10:90151398	90151398	A	T	88391641
rs806774	10	chr10:22114427	22114427	A	T	21825498
rs1342450	10	chr10:90223403	90223403	C	G	88463646
rs792234	10	chr10:90151021	90151021	A	G	88391264
rs1648520	10	chr10:90143657	90143657	T	C	88383900
rs11012725	10	chr10:21793824	21793824	T	C	21504895
rs9732777	10	chr10:21771350	21771350	T	C	21482421
rs10828264	10	chr10:22017545	22017545	A	G	21728616
rs4934411	10	chr10:90218338	90218338	C	G	88458581
rs2050905	10	chr10:22027644	22027644	A	G	21738715
rs10749590	10	chr10:90211164	90211164	T	C	88451407
rs874149	10	chr10:21768560	21768560	A	G	21479631
rs11012730	10	chr10:21811487	21811487	A	G	21522558
rs4509673	10	chr10:90204726	90204726	T	C	88444969
rs12256551	10	chr10:21799726	21799726	A	C	21510797
rs10887824	10	chr10:90211230	90211230	A	G	88451473
rs1342456	10	chr10:90214072	90214072	A	G	88454315
rs10887823	10	chr10:90210183	90210183	A	G	88450426
rs2312610	10	chr10:90216485	90216485	T	C	88456728
rs1935579	10	chr10:90210511	90210511	A	G	88450754
rs10788602	10	chr10:90208940	90208940	A	T	88449183
rs10749591	10	chr10:90214279	90214279	A	T	88454522
rs6586139	10	chr10:90215629	90215629	T	C	88455872
rs4934409	10	chr10:90216054	90216054	A	T	88456297
rs10828246	10	chr10:21769216	21769216	T	C	21480287
rs2872092	10	chr10:90204887	90204887	T	C	88445130
rs10159545	10	chr10:21766969	21766969	C	G	21478040
rs4606392	10	chr10:90203479	90203479	A	T	88443722
rs1269454	10	chr10:21937919	21937919	A	G	21648990
rs7899828	10	chr10:90211815	90211815	A	T	88452058
rs7922551	10	chr10:90203900	90203900	T	C	88444143
rs1243193	10	chr10:21981257	21981257	T	G	21692328
rs12356674	10	chr10:21889083	21889083	T	G	21600154
rs10749589	10	chr10:90208772	90208772	A	G	88449015
rs10736352	10	chr10:90206298	90206298	T	C	88446541
rs2096194	10	chr10:90201642	90201642	A	G	88441885
rs796945	10	chr10:90150837	90150837	T	C	88391080
rs10887821	10	chr10:90199209	90199209	T	C	88439452
rs10887813	10	chr10:90155155	90155155	T	G	88395398
rs7921352	10	chr10:90186123	90186123	T	C	88426366
rs792235	10	chr10:90152369	90152369	A	G	88392612
rs12357321	10	chr10:21790476	21790476	A	G	21501547
rs1935584	10	chr10:90156854	90156854	A	C	88397097
rs11012753	10	chr10:21896820	21896820	T	C	21607891
rs806694	10	chr10:90175462	90175462	T	C	88415705
rs1243182	10	chr10:21916728	21916728	T	C	21627799
rs813782	10	chr10:90168189	90168189	T	G	88408432
rs792211	10	chr10:90172212	90172212	T	G	88412455
rs792214	10	chr10:90174582	90174582	C	G	88414825
rs814242	10	chr10:90173536	90173536	A	G	88413779
rs1067839	10	chr10:90152085	90152085	A	G	88392328
rs6586134	10	chr10:90202725	90202725	A	G	88442968
rs2183271	10	chr10:21957229	21957229	T	C	21668300
rs7909697	10	chr10:90187967	90187967	A	G	88428210
rs12770228	10	chr10:21783634	21783634	A	G	21494705
rs10788600	10	chr10:90190619	90190619	T	C	88430862
rs10788598	10	chr10:90187112	90187112	A	G	88427355
rs7910594	10	chr10:90188027	90188027	C	G	88428270
rs7911996	10	chr10:90190949	90190949	T	C	88431192
rs10736351	10	chr10:90177991	90177991	T	C	88418234
rs1243194	10	chr10:21980514	21980514	A	G	21691585
rs1067840	10	chr10:90152140	90152140	A	T	88392383
rs10788599	10	chr10:90187924	90187924	A	G	88428167
rs4934404	10	chr10:90185847	90185847	T	G	88426090
rs1617881	10	chr10:90158608	90158608	T	C	88398851
rs811558	10	chr10:90156383	90156383	T	C	88396626
rs792213	10	chr10:90174202	90174202	A	C	88414445
rs10887817	10	chr10:90182963	90182963	A	G	88423206
rs4933480	10	chr10:90177034	90177034	A	T	88417277
rs792208	10	chr10:90167311	90167311	C	G	88407554
rs2488270	10	chr10:90157930	90157930	T	C	88398173
rs792207	10	chr10:90167065	90167065	A	C	88407308
rs792215	10	chr10:90175306	90175306	A	C	88415549
rs792212	10	chr10:90174153	90174153	T	C	88414396
rs10887818	10	chr10:90183102	90183102	T	C	88423345
rs4934403	10	chr10:90179192	90179192	T	C	88419435
rs792209	10	chr10:90168367	90168367	T	C	88408610
rs792230	10	chr10:90160392	90160392	T	C	88400635
rs792205	10	chr10:90166989	90166989	T	C	88407232
rs4748761	10	chr10:21989245	21989245	A	G	21700316
rs1243188	10	chr10:21908803	21908803	T	C	21619874
rs7918921	10	chr10:90183038	90183038	A	G	88423281
rs1342451	10	chr10:90164478	90164478	A	C	88404721
rs1270799	10	chr10:21907423	21907423	T	G	21618494
rs6586132	10	chr10:90182467	90182467	T	G	88422710
rs2433340	10	chr10:90160023	90160023	A	G	88400266
rs7907732	10	chr10:90182764	90182764	T	C	88423007
rs11012726	10	chr10:21797272	21797272	T	C	21508343
rs11012750	10	chr10:21894028	21894028	A	G	21605099
rs1243192	10	chr10:21983960	21983960	A	C	21695031
rs12769128	10	chr10:21883430	21883430	T	C	21594501
rs1243179	10	chr10:21912579	21912579	A	G	21623650
rs1243189	10	chr10:21935248	21935248	A	G	21646319
rs10828256	10	chr10:21883988	21883988	A	T	21595059
rs10828258	10	chr10:21929734	21929734	A	G	21640805
rs1243184	10	chr10:21931937	21931937	T	C	21643008
rs1243185	10	chr10:21902587	21902587	A	T	21613658
rs946711	10	chr10:21806832	21806832	A	C	21517903
rs11592565	10	chr10:21884471	21884471	A	G	21595542
rs1243187	10	chr10:21907016	21907016	T	C	21618087
rs10828252	10	chr10:21856475	21856475	T	G	21567546
rs1243180	10	chr10:21915619	21915619	A	T	21626690
rs2026092	10	chr10:21911657	21911657	A	G	21622728
rs6482188	10	chr10:21876939	21876939	A	C	21588010
rs11012737	10	chr10:21849769	21849769	A	G	21560840
rs10828250	10	chr10:21847178	21847178	C	G	21558249
rs12783517	10	chr10:21878407	21878407	T	C	21589478
rs61850044	10	chr10:21859585	21859585	A	G	21570656
rs35587371	10	chr10:21878144	21878144	A	T	21589215
rs7084454	10	chr10:21821274	21821274	A	G	21532345
rs10828248	10	chr10:21824619	21824619	A	G	21535690
rs12779865	10	chr10:21829162	21829162	T	C	21540233
rs7905967	10	chr10:21873295	21873295	T	G	21584366
rs12253527	10	chr10:21819824	21819824	A	G	21530895
rs12251016	10	chr10:21821918	21821918	A	T	21532989
rs1802669	10	chr10:21827796	21827796	A	G	21538867
rs10828247	10	chr10:21822856	21822856	A	G	21533927
rs10828249	10	chr10:21824727	21824727	A	G	21535798
rs7098100	10	chr10:21834536	21834536	A	G	21545607
rs11012732	10	chr10:21830104	21830104	A	G	21541175
rs10816608	9	chr9:110778738	110778738	T	G	108016457
rs10983236	9	chr9:119330060	119330060	T	G	116567781
rs811689	9	chr9:119410756	119410756	T	C	116648477
rs1661294	9	chr9:119435891	119435891	A	G	116673612
rs1556254	9	chr9:33103872	33103872	A	G	33103874
rs67084970	9	chr9:100304861	100304861	A	G	97542579
rs11793648	9	chr9:119453278	119453278	A	G	116690999
rs56343119	9	chr9:136237672	136237672	A	C	133370796
rs3218020	9	chr9:21997872	21997872	A	G	21997873
rs3124766	9	chr9:136316942	136316942	A	G	133451821
rs1885242	9	chr9:119381285	119381285	A	G	116619006
rs13290997	9	chr9:119314217	119314217	A	G	116551938
rs11790014	9	chr9:119449230	119449230	C	G	116686951
rs4836750	9	chr9:119315095	119315095	T	C	116552816
rs2295741	9	chr9:119382768	119382768	A	G	116620489
rs113497604	9	chr9:35865019	35865019	A	G	35865022
rs554833	9	chr9:136147160	136147160	T	C	133271745
rs10983298	9	chr9:119425128	119425128	A	G	116662849
rs674302	9	chr9:136146664	136146664	A	T	133271249
rs677355	9	chr9:136146046	136146046	A	G	133270615
rs495203	9	chr9:136145240	136145240	T	C	133269828
rs676457	9	chr9:136146227	136146227	A	T	133270797
rs17474001	9	chr9:136267149	136267149	T	C	133402020
rs1571567	9	chr9:100305357	100305357	A	G	97543075
rs10983297	9	chr9:119425126	119425126	T	G	116662847
rs491626	9	chr9:136144873	136144873	T	C	133269461
rs582118	9	chr9:136145471	136145471	A	G	133270061
rs10965289	9	chr9:22202907	22202907	C	G	22202908
rs2026714	9	chr9:7177284	7177284	A	G	7177284
rs10759765	9	chr9:100307493	100307493	A	G	97545211
rs8176663	9	chr9:136144427	136144427	T	C	133269015
rs545971	9	chr9:136143372	136143372	T	C	133267960
rs7045553	9	chr9:100307789	100307789	T	C	97545507
rs11789699	9	chr9:96573148	96573148	A	C	93810866
rs505922	9	chr9:136149229	136149229	T	C	133273813
rs612169	9	chr9:136143442	136143442	A	G	133268030
rs7357711	9	chr9:110823759	110823759	T	C	108061478
rs529565	9	chr9:136149500	136149500	T	C	133274084
rs7874501	9	chr9:7171606	7171606	T	G	7171606
rs7852462	9	chr9:100310501	100310501	T	C	97548219
rs10738612	9	chr9:22174103	22174103	T	C	22174104
rs3731239	9	chr9:21974218	21974218	A	G	21974219
rs1751449	9	chr9:22196863	22196863	A	G	22196864
rs7866410	9	chr9:22140627	22140627	T	G	22140628
rs11244061	9	chr9:136153981	136153981	T	C	133278537
rs10811650	9	chr9:22067593	22067593	A	G	22067594
rs10811647	9	chr9:22065002	22065002	C	G	22065003
rs12340450	9	chr9:22140678	22140678	A	T	22140679
rs2779746	9	chr9:22193242	22193242	A	T	22193243
rs10759852	9	chr9:119472659	119472659	A	T	116710380
rs1831733	9	chr9:22076071	22076071	T	C	22076072
rs1861881	9	chr9:119312256	119312256	T	G	116549977
rs1930591	9	chr9:22194535	22194535	T	C	22194536
rs7854629	9	chr9:22141034	22141034	A	G	22141035
rs10757270	9	chr9:22072719	22072719	A	G	22072720
rs9632885	9	chr9:22072638	22072638	A	G	22072639
rs2478779	9	chr9:22187459	22187459	T	G	22187460
rs1095902	9	chr9:22181450	22181450	A	G	22181451
rs861189	9	chr9:22185252	22185252	A	G	22185253
rs1095904	9	chr9:22187074	22187074	T	G	22187075
rs4439215	9	chr9:22182218	22182218	A	G	22182219
rs1095905	9	chr9:22187385	22187385	A	T	22187386
rs828577	9	chr9:22193922	22193922	A	G	22193923
rs62555406	9	chr9:22191500	22191500	A	G	22191501
rs10757269	9	chr9:22072264	22072264	A	G	22072265
rs4837566	9	chr9:119258919	119258919	A	G	116496640
rs10757271	9	chr9:22076795	22076795	A	G	22076796
rs1412828	9	chr9:22183916	22183916	T	C	22183917
rs12350824	9	chr9:22201586	22201586	T	C	22201587
rs649129	9	chr9:136154304	136154304	T	C	133278860
rs10811652	9	chr9:22077085	22077085	A	C	22077086
rs2483125	9	chr9:22181187	22181187	A	G	22181188
rs10124514	9	chr9:22196972	22196972	C	G	22196973
rs9411378	9	chr9:136145425	136145425	A	C	133270015
rs2767415	9	chr9:22193244	22193244	T	G	22193245
rs1095898	9	chr9:22189716	22189716	T	C	22189717
rs6475606	9	chr9:22081850	22081850	T	C	22081851
rs10116277	9	chr9:22081397	22081397	T	G	22081398
rs117914842	9	chr9:22158307	22158307	T	C	22158308
rs828578	9	chr9:22182939	22182939	A	G	22182940
rs864347	9	chr9:22185092	22185092	A	G	22185093
rs866666	9	chr9:22183781	22183781	T	C	22183782
rs579459	9	chr9:136154168	136154168	T	C	133278724
rs828576	9	chr9:22191189	22191189	T	C	22191190
rs1751447	9	chr9:22195772	22195772	T	C	22195773
rs550057	9	chr9:136146597	136146597	T	C	133271182
rs1751446	9	chr9:22195356	22195356	T	C	22195357
rs495828	9	chr9:136154867	136154867	T	G	133279294
rs1970112	9	chr9:22085598	22085598	T	C	22085599
rs651007	9	chr9:136153875	136153875	T	C	133278431
rs2767409	9	chr9:22184997	22184997	A	G	22184998
rs600038	9	chr9:136151806	136151806	T	C	133276354
rs10217586	9	chr9:22121349	22121349	A	T	22121350
rs1679029	9	chr9:22195321	22195321	A	G	22195322
rs1095897	9	chr9:22188083	22188083	A	G	22188084
rs10738609	9	chr9:22114495	22114495	A	G	22114496
rs1095896	9	chr9:22188039	22188039	A	G	22188040
rs1556516	9	chr9:22100176	22100176	C	G	22100177
rs2151284	9	chr9:22144276	22144276	C	G	22144277
rs1095901	9	chr9:22179701	22179701	A	G	22179702
rs1537370	9	chr9:22084310	22084310	T	C	22084311
rs1537372	9	chr9:22103183	22103183	T	G	22103184
rs852700	9	chr9:22184018	22184018	T	C	22184019
rs7862936	9	chr9:22143133	22143133	A	G	22143134
rs1095906	9	chr9:22187434	22187434	T	C	22187435
rs55724065	9	chr9:119471669	119471669	A	G	116709390
rs10983311	9	chr9:119470373	119470373	A	T	116708094
rs6475613	9	chr9:22152643	22152643	T	G	22152644
rs2891168	9	chr9:22098619	22098619	A	G	22098620
rs10757274	9	chr9:22096055	22096055	A	G	22096056
rs944797	9	chr9:22115286	22115286	T	C	22115287
rs4977574	9	chr9:22098574	22098574	A	G	22098575
rs2383206	9	chr9:22115026	22115026	A	G	22115027
rs10757275	9	chr9:22106225	22106225	A	G	22106226
rs635634	9	chr9:136155000	136155000	T	C	133279427
rs2519093	9	chr9:136141870	136141870	T	C	133266456
rs1537376	9	chr9:22116220	22116220	T	C	22116221
rs1333043	9	chr9:22106731	22106731	A	T	22106732
rs6475609	9	chr9:22106271	22106271	A	G	22106272
rs1333040	9	chr9:22083404	22083404	T	C	22083405
rs7859362	9	chr9:22105927	22105927	T	C	22105928
rs532436	9	chr9:136149830	136149830	A	G	133274414
rs507666	9	chr9:136149399	136149399	A	G	133273983
rs7853123	9	chr9:22153360	22153360	A	G	22153361
rs1537371	9	chr9:22099568	22099568	A	C	22099569
rs1412834	9	chr9:22110131	22110131	T	C	22110132
rs1537373	9	chr9:22103341	22103341	T	G	22103342
rs7341791	9	chr9:22112427	22112427	A	G	22112428
rs7341786	9	chr9:22112241	22112241	A	C	22112242
rs1537374	9	chr9:22116046	22116046	A	G	22116047
rs1333042	9	chr9:22103813	22103813	A	G	22103814
rs1004638	9	chr9:22115589	22115589	A	T	22115590
rs2383207	9	chr9:22115959	22115959	A	G	22115960
rs10511701	9	chr9:22112599	22112599	T	C	22112600
rs10733376	9	chr9:22114469	22114469	C	G	22114470
rs1333045	9	chr9:22119195	22119195	T	C	22119196
rs1537375	9	chr9:22116071	22116071	T	C	22116072
rs2151282	9	chr9:22144316	22144316	T	C	22144317
rs1333048	9	chr9:22125347	22125347	A	C	22125348
rs2779748	9	chr9:22166769	22166769	T	C	22166770
rs828579	9	chr9:22166971	22166971	A	T	22166972
rs7859727	9	chr9:22102165	22102165	T	C	22102166
rs10738610	9	chr9:22123766	22123766	A	C	22123767
rs1292179	9	chr9:22190548	22190548	T	C	22190549
rs1333046	9	chr9:22124123	22124123	A	T	22124124
rs7857118	9	chr9:22124140	22124140	A	T	22124141
rs10811667	9	chr9:22159982	22159982	A	C	22159983
rs10757272	9	chr9:22088260	22088260	T	C	22088261
rs10738607	9	chr9:22088094	22088094	A	G	22088095
rs10738606	9	chr9:22088090	22088090	A	T	22088091
rs7030345	9	chr9:22145739	22145739	A	T	22145740
rs7859532	9	chr9:22142956	22142956	A	C	22142957
rs2065505	9	chr9:22141790	22141790	A	G	22141791
rs4977577	9	chr9:22141875	22141875	T	C	22141876
rs10811656	9	chr9:22124472	22124472	T	C	22124473
rs4977575	9	chr9:22124744	22124744	C	G	22124745
rs10757279	9	chr9:22124630	22124630	A	G	22124631
rs10757277	9	chr9:22124450	22124450	A	G	22124451
rs10757278	9	chr9:22124477	22124477	A	G	22124478
rs7853621	9	chr9:22153714	22153714	A	T	22153715
rs7045424	9	chr9:22154009	22154009	T	C	22154010
rs1095899	9	chr9:22177527	22177527	T	G	22177528
rs6475610	9	chr9:22141894	22141894	T	C	22141895
rs2065504	9	chr9:22141552	22141552	T	G	22141553
rs10757289	9	chr9:22160454	22160454	C	G	22160455
rs7033903	9	chr9:22155090	22155090	A	G	22155091
rs7849231	9	chr9:22152401	22152401	T	C	22152402
rs6475614	9	chr9:22153265	22153265	T	C	22153266
rs6475616	9	chr9:22162560	22162560	A	G	22162561
rs10738611	9	chr9:22158598	22158598	A	G	22158599
rs10757288	9	chr9:22159416	22159416	T	C	22159417
rs2151283	9	chr9:22144305	22144305	A	C	22144306
rs9987689	9	chr9:22173676	22173676	A	G	22173677
rs7854623	9	chr9:22162193	22162193	T	G	22162194
rs7856219	9	chr9:22150261	22150261	T	C	22150262
rs7026735	9	chr9:22141269	22141269	T	C	22141270
rs12343752	9	chr9:22155075	22155075	A	G	22155076
rs7028213	9	chr9:22157360	22157360	T	G	22157361
rs6475617	9	chr9:22166461	22166461	A	T	22166462
rs10811669	9	chr9:22172893	22172893	T	C	22172894
rs1333054	9	chr9:22165583	22165583	T	C	22165584
rs10757291	9	chr9:22161884	22161884	A	G	22161885
rs9987548	9	chr9:22173075	22173075	A	T	22173076
rs12348411	9	chr9:22164045	22164045	C	G	22164046
rs2151285	9	chr9:22144255	22144255	A	T	22144256
rs1981046	9	chr9:22173407	22173407	T	C	22173408
rs1333052	9	chr9:22157908	22157908	A	C	22157909
rs954399	9	chr9:22170983	22170983	A	C	22170984
rs12341394	9	chr9:22148055	22148055	T	C	22148056
rs7863846	9	chr9:22168128	22168128	T	C	22168129
rs7849302	9	chr9:22143377	22143377	T	C	22143378
rs17694933	9	chr9:22164309	22164309	A	G	22164310
rs7849199	9	chr9:22143293	22143293	A	T	22143294
rs6475612	9	chr9:22152580	22152580	A	G	22152581
rs828582	9	chr9:22172259	22172259	A	T	22172260
rs2779747	9	chr9:22171484	22171484	T	G	22171485
rs10757290	9	chr9:22161664	22161664	T	C	22161665
rs7864275	9	chr9:22161212	22161212	T	C	22161213
rs1537377	9	chr9:22169700	22169700	T	C	22169701
rs7041895	9	chr9:22162794	22162794	A	C	22162795
rs10122243	9	chr9:22158924	22158924	T	C	22158925
rs11782517	8	chr8:10113507	10113507	T	C	10255997
rs72714235	8	chr8:130465371	130465371	T	C	129453125
rs4551306	8	chr8:130036146	130036146	A	G	129023900
rs4841163	8	chr8:9366178	9366178	C	G	9508668
rs12546411	8	chr8:9655916	9655916	A	T	9798406
rs3105204	8	chr8:100480061	100480061	A	G	99467833
rs60967421	8	chr8:100005019	100005019	T	G	98992791
rs7462457	8	chr8:100114643	100114643	A	G	99102415
rs3105195	8	chr8:100455110	100455110	A	G	99442882
rs72668476	8	chr8:100011504	100011504	C	G	98999276
rs16897473	8	chr8:100591430	100591430	A	C	99579202
rs6980595	8	chr8:9651162	9651162	A	G	9793652
rs10107992	8	chr8:9653287	9653287	A	G	9795777
rs17701675	8	chr8:8850633	8850633	A	G	8993123
rs10103925	8	chr8:9652211	9652211	A	G	9794701
rs12543346	8	chr8:9655823	9655823	C	G	9798313
rs34782826	8	chr8:9663630	9663630	T	G	9806120
rs7843470	8	chr8:10784492	10784492	C	G	10926982
rs2005309	8	chr8:10652170	10652170	T	C	10794660
rs11250077	8	chr8:10656437	10656437	T	C	10798927
rs7821292	8	chr8:135710348	135710348	T	C	134698105
rs693109	8	chr8:8640172	8640172	A	C	8782662
rs11985709	8	chr8:11423083	11423083	A	C	11565574
rs2979181	8	chr8:8323088	8323088	A	T	8465578
rs2948285	8	chr8:8130538	8130538	A	T	8273016
rs2941656	8	chr8:106366369	106366369	C	G	105354141
rs2941653	8	chr8:106365529	106365529	A	C	105353301
rs75819332	8	chr8:11441234	11441234	T	G	11583725
rs2035619	8	chr8:100636515	100636515	T	C	99624287
rs10092190	8	chr8:100125691	100125691	T	C	99113463
rs34836224	8	chr8:100020103	100020103	T	C	99007875
rs2293400	8	chr8:22885331	22885331	A	T	23027818
rs2922070	8	chr8:99939953	99939953	C	G	98927725
rs10955197	8	chr8:100046692	100046692	A	C	99034464
rs7341605	8	chr8:100087120	100087120	T	C	99074892
rs4738435	8	chr8:75137793	75137793	A	G	74225558
rs3103723	8	chr8:100476773	100476773	A	G	99464545
rs3019296	8	chr8:99929455	99929455	A	C	98917227
rs12544801	8	chr8:10107382	10107382	C	G	10249872
rs7831560	8	chr8:130469240	130469240	T	C	129456994
rs13267391	8	chr8:9356714	9356714	T	C	9499204
rs7830572	8	chr8:9356802	9356802	T	G	9499292
rs4840438	8	chr8:9651811	9651811	T	C	9794301
rs4317531	8	chr8:135717086	135717086	A	C	134704843
rs35607831	8	chr8:9663751	9663751	C	G	9806241
rs4841219	8	chr8:9654185	9654185	A	C	9796675
rs9286060	8	chr8:9653145	9653145	A	C	9795635
rs10086521	8	chr8:10783769	10783769	T	C	10926259
rs12680257	8	chr8:100755802	100755802	A	G	99743574
rs2409694	8	chr8:10946861	10946861	T	G	11089351
rs2953802	8	chr8:8851881	8851881	A	G	8994371
rs13264668	8	chr8:9884877	9884877	T	C	10027367
rs4735627	8	chr8:100635915	100635915	A	G	99623687
rs4520132	8	chr8:100055558	100055558	T	G	99043330
rs12547301	8	chr8:99991838	99991838	A	G	98979610
rs12547849	8	chr8:100026275	100026275	T	C	99014047
rs7825783	8	chr8:100639902	100639902	A	G	99627674
rs7016044	8	chr8:100223397	100223397	A	G	99211169
rs2941654	8	chr8:106365819	106365819	T	C	105353591
rs7822958	8	chr8:11422442	11422442	A	C	11564933
rs7004966	8	chr8:100559342	100559342	A	G	99547114
rs72674647	8	chr8:100562852	100562852	T	G	99550624
rs7816355	8	chr8:100580414	100580414	A	G	99568186
rs140417745	8	chr8:100581164	100581164	T	C	99568936
rs7007494	8	chr8:100033601	100033601	A	G	99021373
rs11988731	8	chr8:100078926	100078926	T	C	99066698
rs12676915	8	chr8:100538635	100538635	A	G	99526407
rs3103724	8	chr8:100476525	100476525	A	G	99464297
rs10096925	8	chr8:100130520	100130520	A	G	99118292
rs4738433	8	chr8:75135164	75135164	T	C	74222929
rs12547261	8	chr8:10114107	10114107	A	T	10256597
rs10081478	8	chr8:9545570	9545570	T	G	9688060
rs1541611	8	chr8:22855141	22855141	A	G	22997628
rs10081565	8	chr8:9545542	9545542	T	C	9688032
rs4841499	8	chr8:10988138	10988138	A	C	11130628
rs4460370	8	chr8:22887608	22887608	A	G	23030095
rs6601320	8	chr8:9355888	9355888	C	G	9498378
rs11775088	8	chr8:9778671	9778671	T	C	9921161
rs11783022	8	chr8:130475638	130475638	T	C	129463392
rs6990097	8	chr8:9412857	9412857	T	C	9555347
rs13279958	8	chr8:135717331	135717331	T	G	134705088
rs4481548	8	chr8:135716861	135716861	T	C	134704618
rs4841225	8	chr8:9669164	9669164	A	T	9811654
rs4841218	8	chr8:9653902	9653902	T	C	9796392
rs11786078	8	chr8:99990632	99990632	A	C	98978404
rs6985574	8	chr8:100638489	100638489	T	C	99626261
rs59375661	8	chr8:100633859	100633859	A	G	99621631
rs7006391	8	chr8:100054027	100054027	T	G	99041799
rs72674678	8	chr8:100619052	100619052	A	G	99606824
rs3099853	8	chr8:100674919	100674919	C	G	99662691
rs2084556	8	chr8:100679341	100679341	T	C	99667113
rs72676204	8	chr8:100637690	100637690	A	C	99625462
rs2510200	8	chr8:100682615	100682615	A	G	99670387
rs72674652	8	chr8:100578403	100578403	A	G	99566175
rs10808364	8	chr8:100292141	100292141	A	G	99279913
rs10087533	8	chr8:100066345	100066345	T	G	99054117
rs1487024	8	chr8:100568593	100568593	T	C	99556365
rs3110393	8	chr8:100435240	100435240	A	C	99423012
rs10955216	8	chr8:100574388	100574388	A	G	99562160
rs7835824	8	chr8:100576942	100576942	T	C	99564714
rs12547022	8	chr8:100581722	100581722	T	C	99569494
rs6989201	8	chr8:100107731	100107731	A	G	99095503
rs3105203	8	chr8:100478752	100478752	T	C	99466524
rs72668483	8	chr8:100024538	100024538	A	G	99012310
rs7837577	8	chr8:100565126	100565126	A	C	99552898
rs4236854	8	chr8:100074838	100074838	A	G	99062610
rs6991585	8	chr8:100207981	100207981	A	G	99195753
rs6992480	8	chr8:100076537	100076537	T	C	99064309
rs3105201	8	chr8:100473570	100473570	A	G	99461342
rs4131359	8	chr8:100081749	100081749	A	G	99069521
rs1042701	8	chr8:11422045	11422045	A	G	11564536
rs4909629	8	chr8:135742551	135742551	T	C	134730308
rs11249945	8	chr8:9628753	9628753	A	G	9771243
rs12679960	8	chr8:11430990	11430990	T	C	11573481
rs4563888	8	chr8:10105661	10105661	A	G	10248151
rs7013044	8	chr8:130045495	130045495	A	G	129033249
rs34746821	8	chr8:9661267	9661267	A	G	9803757
rs11249928	8	chr8:9363260	9363260	T	C	9505750
rs57636892	8	chr8:100644258	100644258	A	G	99632030
rs72674676	8	chr8:100611656	100611656	A	G	99599428
rs1788157	8	chr8:100671851	100671851	A	C	99659623
rs1386377	8	chr8:100643999	100643999	T	C	99631771
rs67725824	8	chr8:130480557	130480557	A	C	129468311
rs12549477	8	chr8:100539131	100539131	A	C	99526903
rs145251326	8	chr8:100322017	100322017	T	C	99309789
rs6997225	8	chr8:100121281	100121281	A	C	99109053
rs7835084	8	chr8:100101571	100101571	T	C	99089343
rs3134158	8	chr8:100480903	100480903	A	G	99468675
rs11787264	8	chr8:100575852	100575852	A	G	99563624
rs4327836	8	chr8:100056469	100056469	A	G	99044241
rs7832109	8	chr8:100576641	100576641	A	G	99564413
rs16897453	8	chr8:100576226	100576226	A	G	99563998
rs7842393	8	chr8:100138056	100138056	T	C	99125828
rs6415433	8	chr8:100138419	100138419	A	G	99126191
rs6468669	8	chr8:100138395	100138395	A	G	99126167
rs12548482	8	chr8:100583364	100583364	A	G	99571136
rs13275545	8	chr8:9667914	9667914	C	G	9810404
rs35293371	8	chr8:9667227	9667227	T	C	9809717
rs7836375	8	chr8:9652258	9652258	A	G	9794748
rs10111376	8	chr8:9615470	9615470	A	G	9757960
rs61470037	8	chr8:130467803	130467803	T	C	129455557
rs2618443	8	chr8:11384556	11384556	T	C	11527047
rs755856	8	chr8:10736552	10736552	C	G	10879042
rs6999501	8	chr8:75134473	75134473	A	G	74222238
rs34862764	8	chr8:135741562	135741562	T	C	134729319
rs1382563	8	chr8:11426790	11426790	C	G	11569281
rs13280813	8	chr8:11425105	11425105	T	G	11567596
rs9329221	8	chr8:10240202	10240202	T	G	10382692
rs486781	8	chr8:8639740	8639740	A	G	8782230
rs7843987	8	chr8:11422130	11422130	T	C	11564621
rs4841564	8	chr8:11425809	11425809	T	G	11568300
rs10903339	8	chr8:11389784	11389784	A	G	11532275
rs1788152	8	chr8:100680510	100680510	T	G	99668282
rs6991283	8	chr8:100119963	100119963	A	G	99107735
rs1825755	8	chr8:100572576	100572576	T	C	99560348
rs72674643	8	chr8:100553208	100553208	A	G	99540980
rs6468691	8	chr8:100534705	100534705	A	C	99522477
rs3134171	8	chr8:100524572	100524572	A	G	99512344
rs3134146	8	chr8:100456616	100456616	T	C	99444388
rs72674650	8	chr8:100570266	100570266	C	G	99558038
rs6468647	8	chr8:100031718	100031718	A	G	99019490
rs6986467	8	chr8:100538070	100538070	A	T	99525842
rs1386373	8	chr8:100572797	100572797	T	C	99560569
rs72670294	8	chr8:100146036	100146036	A	G	99133808
rs1388656	8	chr8:100451813	100451813	T	C	99439585
rs16897440	8	chr8:100548975	100548975	T	C	99536747
rs4481561	8	chr8:100235209	100235209	T	C	99222981
rs1487022	8	chr8:100529826	100529826	T	G	99517598
rs3103712	8	chr8:100327501	100327501	T	C	99315273
rs7829651	8	chr8:100579184	100579184	T	C	99566956
rs10109066	8	chr8:100087199	100087199	T	G	99074971
rs3105198	8	chr8:100460268	100460268	A	G	99448040
rs1844947	8	chr8:100478611	100478611	A	G	99466383
rs9329246	8	chr8:11392880	11392880	T	C	11535371
rs72714245	8	chr8:130476854	130476854	A	G	129464608
rs7004825	8	chr8:11031472	11031472	T	C	11173963
rs149131101	8	chr8:99928409	99928409	T	G	98916181
rs7015196	8	chr8:75134012	75134012	T	G	74221777
rs4237012	8	chr8:75133518	75133518	A	G	74221283
rs73531756	8	chr8:11467168	11467168	C	G	11609659
rs11776011	8	chr8:10770796	10770796	T	C	10913286
rs4504595	8	chr8:10655505	10655505	A	G	10797995
rs17734541	8	chr8:9708433	9708433	A	G	9850923
rs11991118	8	chr8:10939273	10939273	T	G	11081763
rs2979148	8	chr8:8262041	8262041	T	C	8404531
rs2898260	8	chr8:10939490	10939490	T	G	11081980
rs6987059	8	chr8:11071057	11071057	A	G	11213548
rs55683917	8	chr8:9976479	9976479	C	G	10118969
rs7824675	8	chr8:10243418	10243418	A	C	10385908
rs10481454	8	chr8:11109303	11109303	C	G	11251794
rs77738736	8	chr8:11466779	11466779	T	C	11609270
rs35353728	8	chr8:11432453	11432453	T	C	11574944
rs721995	8	chr8:100634821	100634821	A	G	99622593
rs72674675	8	chr8:100609437	100609437	T	C	99597209
rs12678012	8	chr8:100603772	100603772	C	G	99591544
rs7009168	8	chr8:32296725	32296725	T	C	32439209
rs4909630	8	chr8:135744460	135744460	A	G	134732217
rs34068702	8	chr8:25243213	25243213	A	G	25385697
rs3105170	8	chr8:100496094	100496094	A	G	99483866
rs3105169	8	chr8:100495639	100495639	A	C	99483411
rs7011648	8	chr8:100159314	100159314	A	G	99147086
rs10108567	8	chr8:100068099	100068099	A	G	99055871
rs1388657	8	chr8:100452147	100452147	A	G	99439919
rs7002106	8	chr8:100301540	100301540	A	T	99289312
rs1117459	8	chr8:100485074	100485074	T	C	99472846
rs766675	8	chr8:100450929	100450929	A	G	99438701
rs3105193	8	chr8:100448081	100448081	T	C	99435853
rs4552872	8	chr8:100248521	100248521	A	G	99236293
rs6993878	8	chr8:100071457	100071457	T	C	99059229
rs16897435	8	chr8:100541978	100541978	T	G	99529750
rs72670301	8	chr8:100165945	100165945	A	G	99153717
rs6468663	8	chr8:100110510	100110510	T	C	99098282
rs16897430	8	chr8:100540270	100540270	T	G	99528042
rs3105205	8	chr8:100481030	100481030	T	C	99468802
rs7826945	8	chr8:100244481	100244481	A	G	99232253
rs3105168	8	chr8:100495148	100495148	T	C	99482920
rs3103100	8	chr8:100506322	100506322	A	G	99494094
rs10098153	8	chr8:100118121	100118121	A	G	99105893
rs3105174	8	chr8:100508523	100508523	T	C	99496295
rs1027243	8	chr8:100482021	100482021	A	G	99469793
rs3105177	8	chr8:100512276	100512276	T	C	99500048
rs55871624	8	chr8:100150424	100150424	A	G	99138196
rs113710125	8	chr8:100436994	100436994	A	G	99424766
rs7017261	8	chr8:100208966	100208966	T	C	99196738
rs3134166	8	chr8:100493285	100493285	T	G	99481057
rs10955214	8	chr8:100530879	100530879	T	C	99518651
rs10955202	8	chr8:100102457	100102457	A	G	99090229
rs6470687	8	chr8:130042119	130042119	A	G	129029873
rs55892905	8	chr8:99929731	99929731	A	G	98917503
rs56237087	8	chr8:11086757	11086757	A	C	11229248
rs7814570	8	chr8:9366312	9366312	A	G	9508802
rs149004419	8	chr8:8977552	8977552	T	G	9120042
rs7828227	8	chr8:130469820	130469820	T	C	129457574
rs35874762	8	chr8:9565392	9565392	A	C	9707882
rs4541907	8	chr8:75133740	75133740	A	G	74221505
rs4738432	8	chr8:75134930	75134930	T	C	74222695
rs6999988	8	chr8:75134768	75134768	A	G	74222533
rs4737408	8	chr8:75134925	75134925	A	G	74222690
rs11990260	8	chr8:75134186	75134186	T	G	74221951
rs4258008	8	chr8:10115960	10115960	T	C	10258450
rs11990206	8	chr8:75134159	75134159	C	G	74221924
rs12544095	8	chr8:100647673	100647673	A	T	99635445
rs12541387	8	chr8:100647765	100647765	C	G	99635537
rs6983727	8	chr8:11415812	11415812	T	C	11558303
rs4385435	8	chr8:130043508	130043508	T	C	129031262
rs12549696	8	chr8:10107022	10107022	T	C	10249512
rs13266832	8	chr8:10107068	10107068	T	C	10249558
rs4537305	8	chr8:8902670	8902670	A	G	9045160
rs11250076	8	chr8:10647823	10647823	A	G	10790313
rs10481451	8	chr8:10649328	10649328	T	C	10791818
rs7837038	8	chr8:10783074	10783074	A	G	10925564
rs1115867	8	chr8:10638750	10638750	A	T	10781240
rs17689289	8	chr8:9977980	9977980	C	G	10120470
rs10111315	8	chr8:9865588	9865588	A	G	10008078
rs3105185	8	chr8:100417942	100417942	A	G	99405714
rs13256012	8	chr8:100216264	100216264	A	G	99204036
rs3103704	8	chr8:100444076	100444076	A	C	99431848
rs3103703	8	chr8:100443679	100443679	A	T	99431451
rs3134168	8	chr8:100512993	100512993	A	G	99500765
rs3134305	8	chr8:100326769	100326769	A	G	99314541
rs7001154	8	chr8:100309930	100309930	C	G	99297702
rs9297289	8	chr8:100256910	100256910	T	C	99244682
rs12680054	8	chr8:100200747	100200747	C	G	99188519
rs3134167	8	chr8:100493294	100493294	A	G	99481066
rs3134300	8	chr8:100383089	100383089	T	C	99370861
rs7839332	8	chr8:100317189	100317189	T	C	99304961
rs3105176	8	chr8:100511898	100511898	A	G	99499670
rs6468675	8	chr8:100260559	100260559	A	G	99248331
rs140746044	8	chr8:100440147	100440147	T	G	99427919
rs4493885	8	chr8:100299162	100299162	A	C	99286934
rs3134306	8	chr8:100328798	100328798	A	G	99316570
rs1545959	8	chr8:100535509	100535509	T	C	99523281
rs6468665	8	chr8:100111912	100111912	A	G	99099684
rs7815414	8	chr8:100231689	100231689	A	G	99219461
rs3103706	8	chr8:100435332	100435332	T	C	99423104
rs7011936	8	chr8:100277402	100277402	A	T	99265174
rs3105192	8	chr8:100446076	100446076	T	C	99433848
rs10808363	8	chr8:100201070	100201070	T	C	99188842
rs4317539	8	chr8:100152265	100152265	A	G	99140037
rs2409691	8	chr8:10943276	10943276	T	C	11085766
rs7843894	8	chr8:130057819	130057819	A	G	129045573
rs114263454	8	chr8:100755904	100755904	T	C	99743676
rs10091793	8	chr8:100220409	100220409	T	C	99208181
rs7002148	8	chr8:100301621	100301621	T	C	99289393
rs3134183	8	chr8:100428657	100428657	A	T	99416429
rs4133425	8	chr8:100277018	100277018	T	G	99264790
rs10104264	8	chr8:100313571	100313571	C	G	99301343
rs9642958	8	chr8:100238329	100238329	T	C	99226101
rs3103103	8	chr8:100498605	100498605	C	G	99486377
rs10104826	8	chr8:100220326	100220326	A	C	99208098
rs3105186	8	chr8:100422599	100422599	A	G	99410371
rs4307310	8	chr8:100215391	100215391	C	G	99203163
rs3134182	8	chr8:100427398	100427398	T	G	99415170
rs72670297	8	chr8:100162207	100162207	T	C	99149979
rs12550128	8	chr8:100184653	100184653	A	G	99172425
rs55837765	8	chr8:100175271	100175271	A	G	99163043
rs13267960	8	chr8:10107064	10107064	A	G	10249554
rs13258235	8	chr8:10106503	10106503	T	C	10248993
rs7387360	8	chr8:8922464	8922464	T	C	9064954
rs12541981	8	chr8:75431219	75431219	A	G	74518984
rs1115866	8	chr8:10638333	10638333	T	C	10780823
rs7010246	8	chr8:10836472	10836472	A	G	10978962
rs968179	8	chr8:11438064	11438064	T	G	11580555
rs11250145	8	chr8:11389782	11389782	A	G	11532273
rs11990179	8	chr8:75134110	75134110	T	C	74221875
rs7843666	8	chr8:10742059	10742059	A	G	10884549
rs7831039	8	chr8:11427637	11427637	A	T	11570128
rs7834111	8	chr8:135698274	135698274	T	C	134686031
rs560544	8	chr8:8637429	8637429	A	G	8779919
rs72668446	8	chr8:99931977	99931977	T	G	98919749
rs7820829	8	chr8:99932881	99932881	T	C	98920653
rs17782536	8	chr8:11021682	11021682	A	G	11164172
rs6994850	8	chr8:130045535	130045535	T	C	129033289
rs16897530	8	chr8:100656483	100656483	A	T	99644255
rs61097926	8	chr8:100604640	100604640	A	T	99592412
rs72676222	8	chr8:100660981	100660981	T	C	99648753
rs72674698	8	chr8:100637305	100637305	A	G	99625077
rs12679529	8	chr8:10803465	10803465	T	C	10945955
rs56225255	8	chr8:9661202	9661202	A	G	9803692
rs35474349	8	chr8:10109654	10109654	T	C	10252144
rs6472830	8	chr8:75133392	75133392	A	C	74221157
rs4521745	8	chr8:75133419	75133419	C	G	74221184
rs3103711	8	chr8:100331779	100331779	A	G	99319551
rs4735604	8	chr8:100189337	100189337	T	C	99177109
rs72672313	8	chr8:100195321	100195321	T	C	99183093
rs4319053	8	chr8:100188630	100188630	A	G	99176402
rs28886569	8	chr8:100263812	100263812	A	T	99251584
rs4446702	8	chr8:100293807	100293807	T	C	99281579
rs4735603	8	chr8:100178122	100178122	A	G	99165894
rs3105190	8	chr8:100431966	100431966	A	G	99419738
rs3134162	8	chr8:100487555	100487555	C	G	99475327
rs116900427	8	chr8:100424307	100424307	A	C	99412079
rs3134180	8	chr8:100423677	100423677	A	G	99411449
rs3134181	8	chr8:100426975	100426975	T	C	99414747
rs4840544	8	chr8:10960572	10960572	T	C	11103062
rs7015336	8	chr8:8830720	8830720	A	G	8973210
rs13274653	8	chr8:10106801	10106801	T	C	10249291
rs72668449	8	chr8:99935699	99935699	A	C	98923471
rs10100265	8	chr8:10633159	10633159	A	C	10775649
rs62494425	8	chr8:9036108	9036108	A	G	9178598
rs2409663	8	chr8:10643233	10643233	T	G	10785723
rs7463826	8	chr8:135706391	135706391	C	G	134694148
rs2001328	8	chr8:10987199	10987199	T	C	11129689
rs12544992	8	chr8:8661681	8661681	C	G	8804171
rs6601530	8	chr8:10671272	10671272	A	G	10813762
rs2921053	8	chr8:8319963	8319963	C	G	8462453
rs12544691	8	chr8:100627210	100627210	T	C	99614982
rs10216478	8	chr8:100292744	100292744	A	G	99280516
rs3110396	8	chr8:100338448	100338448	A	G	99326220
rs3134309	8	chr8:100336092	100336092	A	G	99323864
rs7016304	8	chr8:100223494	100223494	T	C	99211266
rs6468681	8	chr8:100317365	100317365	A	G	99305137
rs7818051	8	chr8:100172398	100172398	A	G	99160170
rs3103696	8	chr8:100356025	100356025	A	G	99343797
rs3134184	8	chr8:100429928	100429928	T	G	99417700
rs34211616	8	chr8:100168160	100168160	T	C	99155932
rs10088152	8	chr8:100228656	100228656	T	G	99216428
rs7016477	8	chr8:100531708	100531708	C	G	99519480
rs3105181	8	chr8:100415127	100415127	A	G	99402899
rs3134308	8	chr8:100335468	100335468	A	G	99323240
rs3103732	8	chr8:100341253	100341253	T	G	99329025
rs7836899	8	chr8:100186641	100186641	A	G	99174413
rs3110404	8	chr8:100367870	100367870	C	G	99355642
rs3103717	8	chr8:100380133	100380133	T	C	99367905
rs4735607	8	chr8:100222436	100222436	T	C	99210208
rs4428646	8	chr8:100271343	100271343	C	G	99259115
rs7836274	8	chr8:130013971	130013971	T	C	129001725
rs12541497	8	chr8:22894765	22894765	T	C	23037252
rs9987266	8	chr8:9659346	9659346	T	C	9801836
rs6601321	8	chr8:9363654	9363654	A	T	9506144
rs117473353	8	chr8:11458190	11458190	A	G	11600681
rs12546178	8	chr8:9690091	9690091	A	C	9832581
rs6982148	8	chr8:9581070	9581070	C	G	9723560
rs2280061	8	chr8:100596021	100596021	T	C	99583793
rs2510204	8	chr8:100763187	100763187	T	G	99750959
rs10903332	8	chr8:10771222	10771222	T	G	10913712
rs34427895	8	chr8:9875221	9875221	C	G	10017711
rs2979253	8	chr8:8919676	8919676	T	C	9062166
rs17734690	8	chr8:9713196	9713196	T	C	9855686
rs6601569	8	chr8:11073578	11073578	T	C	11216069
rs4841441	8	chr8:10630898	10630898	A	C	10773388
rs4841495	8	chr8:10958824	10958824	T	C	11101314
rs72668453	8	chr8:99938488	99938488	A	C	98926260
rs11782541	8	chr8:10113556	10113556	T	C	10256046
rs13277925	8	chr8:100266187	100266187	A	G	99253959
rs7460376	8	chr8:100179172	100179172	T	C	99166944
rs3110401	8	chr8:100364236	100364236	T	C	99352008
rs3103698	8	chr8:100398670	100398670	A	G	99386442
rs72672309	8	chr8:100187516	100187516	A	G	99175288
rs3103721	8	chr8:100364790	100364790	A	G	99352562
rs3103707	8	chr8:100352261	100352261	A	G	99340033
rs3134301	8	chr8:100399420	100399420	A	T	99387192
rs4455798	8	chr8:100271711	100271711	A	G	99259483
rs3105187	8	chr8:100424677	100424677	A	C	99412449
rs10107887	8	chr8:9364664	9364664	T	C	9507154
rs4871844	8	chr8:22879734	22879734	T	C	23022221
rs6994038	8	chr8:8660538	8660538	A	C	8803028
rs10108618	8	chr8:10953092	10953092	T	C	11095582
rs4407876	8	chr8:75136958	75136958	A	G	74224723
rs13259398	8	chr8:9659935	9659935	A	T	9802425
rs11990277	8	chr8:11372085	11372085	T	C	11514576
rs16897128	8	chr8:99938133	99938133	A	G	98925905
rs17374005	8	chr8:99936151	99936151	A	G	98923923
rs72668456	8	chr8:99939722	99939722	T	C	98927494
rs13276086	8	chr8:9578982	9578982	T	G	9721472
rs11782886	8	chr8:9587891	9587891	A	G	9730381
rs9644704	8	chr8:9560169	9560169	A	G	9702659
rs4841204	8	chr8:9583407	9583407	A	G	9725897
rs10104032	8	chr8:9616664	9616664	A	C	9759154
rs7840344	8	chr8:10726464	10726464	T	G	10868954
rs13268319	8	chr8:9579249	9579249	A	C	9721739
rs12678014	8	chr8:9649165	9649165	T	C	9791655
rs4612345	8	chr8:9580001	9580001	A	G	9722491
rs10096462	8	chr8:9614993	9614993	A	C	9757483
rs7838571	8	chr8:9647796	9647796	A	G	9790286
rs113983547	8	chr8:100591945	100591945	T	C	99579717
rs3110405	8	chr8:100369465	100369465	A	G	99357237
rs3110399	8	chr8:100361738	100361738	C	G	99349510
rs3103699	8	chr8:100396085	100396085	A	G	99383857
rs2409712	8	chr8:10986837	10986837	T	G	11129327
rs2409701	8	chr8:10957723	10957723	C	G	11100213
rs10097870	8	chr8:11444516	11444516	A	G	11587007
rs4240669	8	chr8:10629987	10629987	T	C	10772477
rs10503416	8	chr8:10987553	10987553	T	C	11130043
rs2953805	8	chr8:8914757	8914757	T	C	9057247
rs7844895	8	chr8:10955225	10955225	C	G	11097715
rs4285446	8	chr8:10835871	10835871	A	T	10978361
rs6984649	8	chr8:40948319	40948319	T	C	41090800
rs72668457	8	chr8:99940852	99940852	A	G	98928624
rs72668458	8	chr8:99943415	99943415	A	G	98931187
rs7005133	8	chr8:8901222	8901222	T	G	9043712
rs2175846	8	chr8:9644976	9644976	T	G	9787466
rs3134173	8	chr8:100388260	100388260	T	C	99376032
rs3105171	8	chr8:100394047	100394047	T	C	99381819
rs1502132	8	chr8:100518150	100518150	T	C	99505922
rs3105191	8	chr8:100387724	100387724	T	C	99375496
rs3103700	8	chr8:100384885	100384885	A	G	99372657
rs6986710	8	chr8:100285910	100285910	T	G	99273682
rs3134176	8	chr8:100393498	100393498	A	G	99381270
rs3110400	8	chr8:100363242	100363242	T	C	99351014
rs10101292	8	chr8:10856474	10856474	T	C	10998964
rs11786541	8	chr8:9789549	9789549	T	G	9932039
rs4841203	8	chr8:9582730	9582730	A	G	9725220
rs80222987	8	chr8:99942732	99942732	T	G	98930504
rs10504987	8	chr8:99945447	99945447	A	G	98933219
rs11779675	8	chr8:10838461	10838461	A	G	10980951
rs6601599	8	chr8:11402347	11402347	A	G	11544838
rs12542888	8	chr8:10662555	10662555	A	C	10805045
rs4841567	8	chr8:11440019	11440019	A	G	11582510
rs35437983	8	chr8:10005053	10005053	T	C	10147543
rs4545059	8	chr8:130056155	130056155	C	G	129043909
rs11249893	8	chr8:8700851	8700851	T	C	8843341
rs4481596	8	chr8:8704330	8704330	C	G	8846820
rs2248909	8	chr8:11392093	11392093	A	C	11534584
rs2428	8	chr8:8641145	8641145	T	C	8783635
rs6994994	8	chr8:99886802	99886802	T	C	98874574
rs6987469	8	chr8:100945060	100945060	A	C	99932832
rs13281566	8	chr8:10993904	10993904	T	C	11136394
rs11786713	8	chr8:10838413	10838413	C	G	10980903
rs6601522	8	chr8:10629061	10629061	T	G	10771551
rs56279061	8	chr8:9873980	9873980	T	C	10016470
rs11987422	8	chr8:135749321	135749321	T	C	134737078
rs3021416	8	chr8:8919136	8919136	A	G	9061626
rs7000526	8	chr8:75420315	75420315	T	C	74508080
rs6470685	8	chr8:130038386	130038386	A	T	129026140
rs12677903	8	chr8:11372637	11372637	T	C	11515128
rs7838096	8	chr8:40949774	40949774	T	C	41092255
rs4735787	8	chr8:75423936	75423936	A	G	74511701
rs10094989	8	chr8:9612009	9612009	T	C	9754499
rs7820675	8	chr8:9647748	9647748	C	G	9790238
rs6601350	8	chr8:9573956	9573956	C	G	9716446
rs4841562	8	chr8:11425077	11425077	T	C	11567568
rs11785923	8	chr8:9587674	9587674	C	G	9730164
rs9644707	8	chr8:9590116	9590116	A	T	9732606
rs11249956	8	chr8:9658194	9658194	C	G	9800684
rs12541802	8	chr8:11423142	11423142	A	G	11565633
rs11778555	8	chr8:9587574	9587574	T	C	9730064
rs7820917	8	chr8:9647868	9647868	T	C	9790358
rs13248746	8	chr8:11311838	11311838	T	C	11454329
rs10094008	8	chr8:75443855	75443855	A	G	74531620
rs1055328	8	chr8:9639316	9639316	C	G	9781806
rs74705617	8	chr8:11466907	11466907	A	G	11609398
rs10106914	8	chr8:10987651	10987651	T	G	11130141
rs11986395	8	chr8:75419366	75419366	T	C	74507131
rs4841500	8	chr8:10988275	10988275	A	G	11130765
rs2921378	8	chr8:8914812	8914812	C	G	9057302
rs13276836	8	chr8:10981003	10981003	A	C	11123493
rs2409698	8	chr8:10957243	10957243	A	G	11099733
rs10107289	8	chr8:10634248	10634248	T	C	10776738
rs34990153	8	chr8:9996389	9996389	A	G	10138879
rs55896564	8	chr8:11447093	11447093	A	G	11589584
rs7834466	8	chr8:10634805	10634805	T	G	10777295
rs10086853	8	chr8:22897057	22897057	T	C	23039544
rs11784393	8	chr8:8903134	8903134	T	C	9045624
rs4841051	8	chr8:8685646	8685646	T	C	8828136
rs4523214	8	chr8:10970773	10970773	A	T	11113263
rs118031156	8	chr8:11456485	11456485	T	C	11598976
rs13272731	8	chr8:9906934	9906934	C	G	10049424
rs73189192	8	chr8:9910639	9910639	T	C	10053129
rs12542912	8	chr8:9585196	9585196	T	C	9727686
rs4841559	8	chr8:11416885	11416885	T	C	11559376
rs11250112	8	chr8:10906274	10906274	T	C	11048764
rs35018432	8	chr8:100194295	100194295	T	C	99182067
rs60278284	8	chr8:10003210	10003210	C	G	10145700
rs3789849	8	chr8:8687054	8687054	C	G	8829544
rs7813706	8	chr8:10633682	10633682	A	T	10776172
rs7008734	8	chr8:130039198	130039198	A	G	129026952
rs2953806	8	chr8:8914124	8914124	T	C	9056614
rs6470691	8	chr8:130055685	130055685	T	C	129043439
rs4487715	8	chr8:130055981	130055981	T	C	129043735
rs7835026	8	chr8:130040065	130040065	T	C	129027819
rs7830317	8	chr8:10700254	10700254	A	C	10842744
rs7823808	8	chr8:11836622	11836622	T	C	11979113
rs4841042	8	chr8:8664622	8664622	A	G	8807112
rs4841040	8	chr8:8654527	8654527	T	C	8797017
rs7820860	8	chr8:10950396	10950396	C	G	11092886
rs6601559	8	chr8:10950757	10950757	C	G	11093247
rs4841460	8	chr8:10789493	10789493	C	G	10931983
rs66748173	8	chr8:130072473	130072473	A	G	129060227
rs4841196	8	chr8:9555092	9555092	A	G	9697582
rs11773929	8	chr8:11312861	11312861	A	G	11455352
rs4346958	8	chr8:135746174	135746174	A	G	134733931
rs28570522	8	chr8:10630568	10630568	A	G	10773058
rs6994574	8	chr8:9578255	9578255	A	G	9720745
rs72668461	8	chr8:99948525	99948525	T	G	98936297
rs11777246	8	chr8:10099921	10099921	T	G	10242411
rs10089615	8	chr8:10634132	10634132	T	C	10776622
rs4551304	8	chr8:10665069	10665069	A	G	10807559
rs1821002	8	chr8:10640065	10640065	C	G	10782555
rs17324397	8	chr8:100460051	100460051	A	T	99447823
rs77803115	8	chr8:11441789	11441789	T	C	11584280
rs1562211	8	chr8:8902424	8902424	A	G	9044914
rs4556072	8	chr8:75426310	75426310	A	G	74514075
rs6601560	8	chr8:10950866	10950866	T	C	11093356
rs1533058	8	chr8:8685190	8685190	A	G	8827680
rs4333549	8	chr8:10979561	10979561	C	G	11122051
rs7822700	8	chr8:9540854	9540854	C	G	9683344
rs72668460	8	chr8:99945998	99945998	T	C	98933770
rs13262031	8	chr8:9389241	9389241	T	C	9531731
rs2014514	8	chr8:9647196	9647196	A	T	9789686
rs2168570	8	chr8:40946774	40946774	A	G	41089255
rs10103413	8	chr8:130024986	130024986	A	T	129012740
rs9297780	8	chr8:130022739	130022739	T	C	129010493
rs1057626	8	chr8:10962800	10962800	T	C	11105290
rs11250074	8	chr8:10632259	10632259	A	T	10774749
rs3885723	8	chr8:9991661	9991661	A	C	10134151
rs6993841	8	chr8:10632684	10632684	A	G	10775174
rs11250072	8	chr8:10632121	10632121	T	C	10774611
rs11250078	8	chr8:10666581	10666581	A	G	10809071
rs77314514	8	chr8:11451467	11451467	A	G	11593958
rs7462931	8	chr8:10910343	10910343	C	G	11052833
rs2001329	8	chr8:10986859	10986859	T	C	11129349
rs4556073	8	chr8:75426487	75426487	A	G	74514252
rs1039916	8	chr8:8685854	8685854	A	G	8828344
rs7835318	8	chr8:10953874	10953874	A	G	11096364
rs4840525	8	chr8:10765635	10765635	A	C	10908125
rs13272424	8	chr8:9575319	9575319	T	G	9717809
rs6992666	8	chr8:9586704	9586704	A	C	9729194
rs10102170	8	chr8:9611470	9611470	T	C	9753960
rs6468666	8	chr8:100121616	100121616	T	C	99109388
rs6470693	8	chr8:130057289	130057289	A	T	129045043
rs11250073	8	chr8:10632236	10632236	T	G	10774726
rs13276597	8	chr8:130106154	130106154	C	G	129093908
rs4841483	8	chr8:10908354	10908354	A	G	11050844
rs12386974	8	chr8:11400628	11400628	C	G	11543119
rs988260	8	chr8:106406847	106406847	T	G	105394619
rs6601564	8	chr8:10982051	10982051	A	G	11124541
rs1533059	8	chr8:8684953	8684953	A	G	8827443
rs6997839	8	chr8:10766028	10766028	T	C	10908518
rs10903317	8	chr8:9555907	9555907	A	C	9698397
rs12674768	8	chr8:11371547	11371547	T	C	11514038
rs9657509	8	chr8:9620359	9620359	A	G	9762849
rs12114661	8	chr8:9573154	9573154	A	G	9715644
rs7461939	8	chr8:9571621	9571621	A	G	9714111
rs12542457	8	chr8:9564600	9564600	T	C	9707090
rs13264850	8	chr8:9575331	9575331	A	T	9717821
rs4129360	8	chr8:9573284	9573284	A	T	9715774
rs34208825	8	chr8:11014616	11014616	T	G	11157106
rs17747335	8	chr8:10003186	10003186	A	T	10145676
rs6991930	8	chr8:10963288	10963288	C	G	11105778
rs7814142	8	chr8:10637552	10637552	A	G	10780042
rs10097283	8	chr8:10659406	10659406	C	G	10801896
rs11775176	8	chr8:22893034	22893034	A	G	23035521
rs4422774	8	chr8:9522011	9522011	A	G	9664501
rs12677543	8	chr8:8644274	8644274	C	G	8786764
rs2048419	8	chr8:8658540	8658540	A	G	8801030
rs7000132	8	chr8:11030935	11030935	T	C	11173426
rs7008957	8	chr8:135726786	135726786	A	G	134714543
rs4563850	8	chr8:135725799	135725799	C	G	134713556
rs7830431	8	chr8:10700317	10700317	A	G	10842807
rs12155819	8	chr8:9572679	9572679	A	G	9715169
rs4391393	8	chr8:130056627	130056627	A	G	129044381
rs7841546	8	chr8:130103252	130103252	A	G	129091006
rs7823296	8	chr8:10778546	10778546	A	G	10921036
rs13272793	8	chr8:10002027	10002027	T	C	10144517
rs6601562	8	chr8:10962929	10962929	C	G	11105419
rs6601338	8	chr8:9438928	9438928	T	C	9581418
rs7821127	8	chr8:40949403	40949403	T	C	41091884
rs6990300	8	chr8:9547861	9547861	A	G	9690351
rs12544371	8	chr8:9542071	9542071	T	G	9684561
rs9657519	8	chr8:10945439	10945439	A	G	11087929
rs2061830	8	chr8:11397457	11397457	C	G	11539948
rs12545499	8	chr8:8682878	8682878	T	C	8825368
rs2271342	8	chr8:8643938	8643938	T	C	8786428
rs12547642	8	chr8:9493927	9493927	T	C	9636417
rs35316422	8	chr8:9575129	9575129	T	G	9717619
rs4840516	8	chr8:10667335	10667335	C	G	10809825
rs11250086	8	chr8:10769783	10769783	A	G	10912273
rs7002282	8	chr8:10666993	10666993	A	G	10809483
rs2116095	8	chr8:10635297	10635297	T	C	10777787
rs6601344	8	chr8:9548145	9548145	A	G	9690635
rs11780444	8	chr8:11078420	11078420	A	C	11220911
rs13250951	8	chr8:9541455	9541455	T	C	9683945
rs11785599	8	chr8:22892274	22892274	T	C	23034761
rs3021494	8	chr8:10983534	10983534	A	G	11126024
rs2048656	8	chr8:9644659	9644659	A	G	9787149
rs12679956	8	chr8:9584849	9584849	A	G	9727339
rs12679143	8	chr8:135728558	135728558	A	T	134716315
rs12676719	8	chr8:135728516	135728516	A	G	134716273
rs35157858	8	chr8:130016542	130016542	T	C	129004296
rs6601523	8	chr8:10635141	10635141	A	G	10777631
rs4314618	8	chr8:10816772	10816772	A	G	10959262
rs34069332	8	chr8:10962099	10962099	A	T	11104589
rs10097162	8	chr8:40931683	40931683	T	C	41074164
rs4841546	8	chr8:11374107	11374107	T	C	11516598
rs11777486	8	chr8:10908287	10908287	A	C	11050777
rs7016732	8	chr8:9397227	9397227	A	G	9539717
rs9650639	8	chr8:9542601	9542601	T	C	9685091
rs12679180	8	chr8:9543080	9543080	A	G	9685570
rs12543959	8	chr8:9539000	9539000	A	G	9681490
rs7003791	8	chr8:9545368	9545368	T	C	9687858
rs7840706	8	chr8:9535056	9535056	A	G	9677546
rs13270518	8	chr8:9536713	9536713	C	G	9679203
rs2409092	8	chr8:8682192	8682192	A	T	8824682
rs59046059	8	chr8:8670736	8670736	A	C	8813226
rs7006985	8	chr8:9564437	9564437	A	G	9706927
rs4545055	8	chr8:10935366	10935366	T	C	11077856
rs35534403	8	chr8:22894124	22894124	A	G	23036611
rs10094719	8	chr8:135743243	135743243	T	C	134731000
rs16905231	8	chr8:135742573	135742573	A	G	134730330
rs4073948	8	chr8:10772644	10772644	A	T	10915134
rs10956460	8	chr8:130048404	130048404	A	G	129036158
rs10090444	8	chr8:10745469	10745469	C	G	10887959
rs17690549	8	chr8:9998538	9998538	C	G	10141028
rs4841465	8	chr8:10819854	10819854	T	C	10962344
rs7016385	8	chr8:10779472	10779472	T	C	10921962
rs3905581	8	chr8:10603705	10603705	T	G	10746195
rs6982210	8	chr8:10599994	10599994	A	G	10742484
rs4841438	8	chr8:10606756	10606756	A	G	10749246
rs10088408	8	chr8:10817197	10817197	T	C	10959687
rs11776236	8	chr8:9545167	9545167	T	C	9687657
rs12677313	8	chr8:9543120	9543120	A	G	9685610
rs13270801	8	chr8:9543651	9543651	A	T	9686141
rs12541617	8	chr8:9539099	9539099	A	G	9681589
rs4313162	8	chr8:9548592	9548592	A	G	9691082
rs13263409	8	chr8:9536256	9536256	A	C	9678746
rs11774707	8	chr8:40929942	40929942	A	G	41072423
rs4240671	8	chr8:10767748	10767748	A	G	10910238
rs6997997	8	chr8:10766082	10766082	T	C	10908572
rs13271097	8	chr8:9411567	9411567	T	C	9554057
rs2737227	8	chr8:116644121	116644121	A	G	115631894
rs28633434	8	chr8:11053922	11053922	A	G	11196413
rs6470683	8	chr8:130037381	130037381	A	G	129025135
rs6601527	8	chr8:10665444	10665444	A	C	10807934
rs13270267	8	chr8:11444837	11444837	T	C	11587328
rs12676417	8	chr8:10668634	10668634	A	G	10811124
rs877116	8	chr8:10712945	10712945	T	G	10855435
rs2163379	8	chr8:10732050	10732050	A	C	10874540
rs12114182	8	chr8:9537635	9537635	A	G	9680125
rs12677843	8	chr8:11387189	11387189	T	C	11529680
rs34274326	8	chr8:10094256	10094256	A	G	10236746
rs4736911	8	chr8:40930060	40930060	C	G	41072541
rs4276692	8	chr8:10115695	10115695	A	G	10258185
rs4841498	8	chr8:10985432	10985432	T	C	11127922
rs16905224	8	chr8:135737124	135737124	A	G	134724881
rs7846399	8	chr8:9493129	9493129	T	C	9635619
rs34971483	8	chr8:135744662	135744662	A	G	134732419
rs4075359	8	chr8:9487813	9487813	T	C	9630303
rs72674682	8	chr8:100623848	100623848	A	G	99611620
rs6989876	8	chr8:130047747	130047747	A	G	129035501
rs6995803	8	chr8:130049084	130049084	A	G	129036838
rs4445189	8	chr8:130053638	130053638	A	G	129041392
rs6470688	8	chr8:130043829	130043829	A	G	129031583
rs10106441	8	chr8:40944054	40944054	T	C	41086535
rs10733198	8	chr8:40944116	40944116	T	C	41086597
rs7003509	8	chr8:40939970	40939970	A	G	41082451
rs10112560	8	chr8:40943507	40943507	A	G	41085988
rs10958656	8	chr8:40942755	40942755	T	C	41085236
rs10958657	8	chr8:40942778	40942778	C	G	41085259
rs34741518	8	chr8:10776860	10776860	A	C	10919350
rs34190028	8	chr8:11417150	11417150	T	G	11559641
rs2409658	8	chr8:10668965	10668965	A	G	10811455
rs2030279	8	chr8:8222480	8222480	T	C	8364964
rs13252589	8	chr8:10005526	10005526	A	G	10148016
rs6601561	8	chr8:10961433	10961433	T	C	11103923
rs11250094	8	chr8:10802001	10802001	C	G	10944491
rs3021498	8	chr8:11023655	11023655	T	C	11166145
rs4840362	8	chr8:8670082	8670082	C	G	8812572
rs57312668	8	chr8:8680477	8680477	A	G	8822967
rs2409718	8	chr8:11012977	11012977	T	C	11155467
rs6985941	8	chr8:9983179	9983179	T	C	10125669
rs2721952	8	chr8:116645056	116645056	T	C	115632829
rs10956461	8	chr8:130050407	130050407	A	C	129038161
rs1372454	8	chr8:130030130	130030130	T	C	129017884
rs9969663	8	chr8:130045034	130045034	C	G	129032788
rs10464869	8	chr8:130048553	130048553	A	G	129036307
rs4526366	8	chr8:9890179	9890179	C	G	10032669
rs1073913	8	chr8:10611708	10611708	A	C	10754198
rs12682175	8	chr8:9479161	9479161	A	G	9621651
rs10109025	8	chr8:10815571	10815571	C	G	10958061
rs4840434	8	chr8:9546306	9546306	T	C	9688796
rs2124764	8	chr8:40934926	40934926	A	G	41077407
rs11775523	8	chr8:8679176	8679176	A	G	8821666
rs1039915	8	chr8:8679614	8679614	T	C	8822104
rs13256554	8	chr8:11432946	11432946	A	C	11575437
rs7823757	8	chr8:8670177	8670177	A	T	8812667
rs2721948	8	chr8:116643338	116643338	T	C	115631111
rs4841497	8	chr8:10985140	10985140	A	G	11127630
rs13264561	8	chr8:135739077	135739077	T	C	134726834
rs13278719	8	chr8:135739157	135739157	A	G	134726914
rs17726209	8	chr8:11022185	11022185	T	C	11164675
rs11785458	8	chr8:9506810	9506810	T	C	9649300
rs4625007	8	chr8:75441612	75441612	T	C	74529377
rs6980728	8	chr8:9390529	9390529	T	C	9533019
rs1825754	8	chr8:100505237	100505237	T	C	99493009
rs7814414	8	chr8:11415184	11415184	C	G	11557675
rs10505532	8	chr8:130021961	130021961	A	C	129009715
rs936270	8	chr8:40938898	40938898	A	G	41081379
rs11250093	8	chr8:10798828	10798828	T	C	10941318
rs10808573	8	chr8:130021648	130021648	T	C	129009402
rs1441987	8	chr8:130020767	130020767	A	C	129008521
rs2898252	8	chr8:10604164	10604164	T	C	10746654
rs35458448	8	chr8:11314344	11314344	T	G	11456835
rs6990741	8	chr8:100271646	100271646	A	T	99259418
rs3021497	8	chr8:10996089	10996089	A	G	11138579
rs12677507	8	chr8:9481687	9481687	C	G	9624177
rs13259465	8	chr8:9982953	9982953	C	G	10125443
rs11249934	8	chr8:9510830	9510830	T	C	9653320
rs4326350	8	chr8:10763655	10763655	C	G	10906145
rs12546366	8	chr8:10802146	10802146	T	C	10944636
rs2409784	8	chr8:11396856	11396856	A	C	11539347
rs60315134	8	chr8:8670599	8670599	A	G	8813089
rs6474298	8	chr8:40923349	40923349	C	G	41065830
rs10505534	8	chr8:130022376	130022376	C	G	129010130
rs11249939	8	chr8:9556500	9556500	A	G	9698990
rs11250113	8	chr8:10907479	10907479	T	C	11049969
rs13250399	8	chr8:9872810	9872810	T	C	10015300
rs11783065	8	chr8:11417257	11417257	A	G	11559748
rs6601529	8	chr8:10670550	10670550	T	C	10813040
rs11777007	8	chr8:10801857	10801857	T	C	10944347
rs10096381	8	chr8:10813904	10813904	T	G	10956394
rs7825690	8	chr8:10858257	10858257	T	G	11000747
rs12677858	8	chr8:116547959	116547959	A	T	115535732
rs10464829	8	chr8:130048815	130048815	T	G	129036569
rs4367496	8	chr8:130053570	130053570	A	T	129041324
rs4841541	8	chr8:11311829	11311829	C	G	11454320
rs7830569	8	chr8:10982410	10982410	C	G	11124900
rs1394	8	chr8:9511654	9511654	A	G	9654144
rs1991651	8	chr8:10706411	10706411	C	G	10848901
rs2721943	8	chr8:116637999	116637999	T	C	115625772
rs2721946	8	chr8:116641960	116641960	T	G	115629733
rs4841045	8	chr8:8672579	8672579	A	G	8815069
rs11249891	8	chr8:8649881	8649881	T	C	8792371
rs6984496	8	chr8:10796093	10796093	T	G	10938583
rs882462	8	chr8:8678530	8678530	A	G	8821020
rs4840542	8	chr8:10944809	10944809	T	G	11087299
rs7010590	8	chr8:11062882	11062882	T	C	11205373
rs12675625	8	chr8:25320594	25320594	T	C	25463078
rs35698191	8	chr8:25321845	25321845	A	T	25464329
rs35910832	8	chr8:10813197	10813197	T	C	10955687
rs11250067	8	chr8:10606954	10606954	T	C	10749444
rs9969626	8	chr8:10670801	10670801	A	C	10813291
rs36048422	8	chr8:11417144	11417144	T	C	11559635
rs4841436	8	chr8:10594474	10594474	A	C	10736964
rs13276026	8	chr8:10609955	10609955	A	G	10752445
rs11783749	8	chr8:10802055	10802055	A	G	10944545
rs718741	8	chr8:10614384	10614384	T	C	10756874
rs2116094	8	chr8:10598822	10598822	T	C	10741312
rs6984744	8	chr8:10616265	10616265	A	C	10758755
rs36119401	8	chr8:10992252	10992252	C	G	11134742
rs2409719	8	chr8:11016889	11016889	A	G	11159379
rs11250102	8	chr8:10837569	10837569	C	G	10980059
rs10093774	8	chr8:10703293	10703293	T	C	10845783
rs6987767	8	chr8:10910066	10910066	T	C	11052556
rs11250101	8	chr8:10837568	10837568	T	C	10980058
rs4841485	8	chr8:10909936	10909936	T	C	11052426
rs7464263	8	chr8:11434176	11434176	A	T	11576667
rs2127128	8	chr8:11434929	11434929	T	C	11577420
rs4841558	8	chr8:11415597	11415597	T	C	11558088
rs4841457	8	chr8:10773511	10773511	T	G	10916001
rs6601513	8	chr8:10594843	10594843	T	C	10737333
rs60384372	8	chr8:9974584	9974584	A	G	10117074
rs7005884	8	chr8:10796472	10796472	A	G	10938962
rs7018334	8	chr8:10612075	10612075	A	G	10754565
rs2729940	8	chr8:11382367	11382367	A	G	11524858
rs35451364	8	chr8:10092329	10092329	A	G	10234819
rs6989160	8	chr8:10705360	10705360	A	C	10847850
rs2737226	8	chr8:116639474	116639474	T	C	115627247
rs6601327	8	chr8:9395532	9395532	A	G	9538022
rs35558344	8	chr8:11434232	11434232	T	C	11576723
rs11784052	8	chr8:8671962	8671962	T	C	8814452
rs10958658	8	chr8:40944678	40944678	T	C	41087159
rs11785333	8	chr8:11416635	11416635	A	G	11559126
rs7007439	8	chr8:11415794	11415794	A	T	11558285
rs13252276	8	chr8:9904713	9904713	T	C	10047203
rs34440473	8	chr8:10906841	10906841	A	T	11049331
rs62490743	8	chr8:10906740	10906740	T	C	11049230
rs62490742	8	chr8:10906734	10906734	A	G	11049224
rs12550483	8	chr8:10099624	10099624	A	T	10242114
rs4841437	8	chr8:10596795	10596795	T	G	10739285
rs7014861	8	chr8:10837019	10837019	A	G	10979509
rs11250099	8	chr8:10818657	10818657	A	G	10961147
rs11250092	8	chr8:10786543	10786543	A	G	10929033
rs4840513	8	chr8:10612806	10612806	T	G	10755296
rs56198698	8	chr8:130060438	130060438	A	G	129048192
rs2116093	8	chr8:10613299	10613299	C	G	10755789
rs10481445	8	chr8:11109269	11109269	T	C	11251760
rs10101123	8	chr8:130042015	130042015	A	G	129029769
rs3103727	8	chr8:100350138	100350138	T	G	99337910
rs6601571	8	chr8:11080014	11080014	T	C	11222505
rs55860742	8	chr8:11358156	11358156	T	C	11500647
rs10503415	8	chr8:10983921	10983921	C	G	11126411
rs6468671	8	chr8:100155676	100155676	T	C	99143448
rs2409798	8	chr8:11435564	11435564	T	C	11578055
rs2409799	8	chr8:11435927	11435927	C	G	11578418
rs35222693	8	chr8:10108790	10108790	A	G	10251280
rs34414127	8	chr8:116446547	116446547	A	T	115434319
rs4841557	8	chr8:11415572	11415572	A	G	11558063
rs3021501	8	chr8:11024275	11024275	T	C	11166766
rs4326351	8	chr8:10907154	10907154	A	G	11049644
rs4128198	8	chr8:9433499	9433499	T	G	9575989
rs7828005	8	chr8:130060077	130060077	A	T	129047831
rs1968400	8	chr8:10615431	10615431	C	G	10757921
rs2625675	8	chr8:116491133	116491133	T	C	115478906
rs3021495	8	chr8:10994743	10994743	C	G	11137233
rs2736313	8	chr8:11086942	11086942	T	C	11229433
rs10093833	8	chr8:116521565	116521565	T	G	115509338
rs17153419	8	chr8:11394233	11394233	A	G	11536724
rs9792362	8	chr8:100221520	100221520	A	C	99209292
rs2127127	8	chr8:11434792	11434792	C	G	11577283
rs2409742	8	chr8:11069960	11069960	T	C	11212451
rs11250121	8	chr8:11060311	11060311	A	C	11202802
rs7011778	8	chr8:11416171	11416171	T	C	11558662
rs4489292	8	chr8:10907120	10907120	T	C	11049610
rs6986032	8	chr8:11032240	11032240	T	C	11174731
rs4841452	8	chr8:10687121	10687121	A	G	10829611
rs28447075	8	chr8:116638318	116638318	A	T	115626091
rs2737225	8	chr8:116639462	116639462	T	G	115627235
rs7840337	8	chr8:100287579	100287579	C	G	99275351
rs11778934	8	chr8:116551405	116551405	C	G	115539178
rs2898290	8	chr8:11433909	11433909	T	C	11576400
rs12547493	8	chr8:8661534	8661534	T	C	8804024
rs6981523	8	chr8:11061792	11061792	T	C	11204283
rs12682352	8	chr8:8646246	8646246	T	C	8788736
rs35181953	8	chr8:11435049	11435049	A	G	11577540
rs11998484	8	chr8:9668601	9668601	A	G	9811091
rs6988443	8	chr8:11416428	11416428	T	C	11558919
rs34094119	8	chr8:10935898	10935898	A	G	11078388
rs7833435	8	chr8:10801137	10801137	A	G	10943627
rs35091929	8	chr8:10693492	10693492	T	C	10835982
rs10503380	8	chr8:9410495	9410495	T	C	9552985
rs6474299	8	chr8:40958407	40958407	A	G	41100888
rs10903330	8	chr8:10673104	10673104	A	G	10815594
rs10088853	8	chr8:10987967	10987967	A	G	11130457
rs13265553	8	chr8:10989057	10989057	A	G	11131547
rs10101329	8	chr8:10990672	10990672	T	C	11133162
rs34367737	8	chr8:10992605	10992605	A	C	11135095
rs4840548	8	chr8:10992883	10992883	T	C	11135373
rs17782554	8	chr8:11022106	11022106	C	G	11164596
rs34856980	8	chr8:10092963	10092963	A	G	10235453
rs2409722	8	chr8:11039816	11039816	T	G	11182307
rs2409724	8	chr8:11041642	11041642	A	T	11184133
rs1905376	8	chr8:116533758	116533758	A	G	115521531
rs4554431	8	chr8:10771638	10771638	A	T	10914128
rs891556	8	chr8:10623633	10623633	C	G	10766123
rs17746245	8	chr8:9981686	9981686	T	G	10124176
rs17746227	8	chr8:9981654	9981654	T	C	10124144
rs73198970	8	chr8:11040216	11040216	T	C	11182707
rs2277130	8	chr8:10677601	10677601	C	G	10820091
rs2737220	8	chr8:116637685	116637685	T	C	115625458
rs2721942	8	chr8:116637744	116637744	T	C	115625517
rs2409685	8	chr8:10909193	10909193	A	C	11051683
rs3808418	8	chr8:116491594	116491594	T	G	115479367
rs7832968	8	chr8:8652889	8652889	A	G	8795379
rs2170740	8	chr8:116528095	116528095	T	C	115515868
rs11783247	8	chr8:10788875	10788875	T	C	10931365
rs7835002	8	chr8:9455045	9455045	C	G	9597535
rs2409669	8	chr8:10623969	10623969	A	G	10766459
rs10111950	8	chr8:10815754	10815754	C	G	10958244
rs4840550	8	chr8:11029029	11029029	T	G	11171520
rs7833945	8	chr8:10700266	10700266	T	G	10842756
rs4642600	8	chr8:11013025	11013025	A	C	11155515
rs4291231	8	chr8:10990164	10990164	A	G	11132654
rs13266785	8	chr8:10989521	10989521	A	G	11132011
rs13276708	8	chr8:10989206	10989206	T	C	11131696
rs9650657	8	chr8:10607400	10607400	T	C	10749890
rs4240672	8	chr8:10767917	10767917	A	G	10910407
rs3808426	8	chr8:116518834	116518834	A	T	115506607
rs17724467	8	chr8:10975682	10975682	C	G	11118172
rs1384812	8	chr8:116519075	116519075	T	G	115506848
rs9650656	8	chr8:10607254	10607254	A	G	10749744
rs1079822	8	chr8:116525324	116525324	T	C	115513097
rs35039922	8	chr8:8675325	8675325	A	T	8817815
rs7835850	8	chr8:40915059	40915059	T	C	41057540
rs879700003	8	chr8:116521566	116521566	A	T	115509339
rs2898251	8	chr8:10620339	10620339	C	G	10762829
rs7017567	8	chr8:10933699	10933699	A	T	11076189
rs3808430	8	chr8:116521042	116521042	T	G	115508815
rs809623	8	chr8:116499185	116499185	A	G	115486958
rs7814499	8	chr8:11040647	11040647	A	G	11183138
rs3021500	8	chr8:11023997	11023997	C	G	11166488
rs3824200	8	chr8:116531797	116531797	A	G	115519570
rs2003643	8	chr8:116512856	116512856	C	G	115500629
rs2625672	8	chr8:116500397	116500397	A	T	115488170
rs10106207	8	chr8:11015338	11015338	T	C	11157828
rs1382567	8	chr8:11350899	11350899	T	C	11493390
rs4451267	8	chr8:10835917	10835917	T	C	10978407
rs17799486	8	chr8:11340494	11340494	A	G	11482985
rs7010719	8	chr8:10836069	10836069	T	C	10978559
rs17689007	8	chr8:9974824	9974824	A	G	10117314
rs72668447	8	chr8:99933915	99933915	T	C	98921687
rs11776952	8	chr8:40955447	40955447	A	G	41097928
rs3808422	8	chr8:116516853	116516853	T	C	115504626
rs10955752	8	chr8:116530831	116530831	A	G	115518604
rs4841503	8	chr8:11024326	11024326	A	C	11166817
rs2178946	8	chr8:116537058	116537058	A	G	115524831
rs3808428	8	chr8:116519769	116519769	C	G	115507542
rs10107145	8	chr8:10758213	10758213	A	G	10900703
rs12549788	8	chr8:116539067	116539067	A	G	115526840
rs7814844	8	chr8:130059288	130059288	T	C	129047042
rs11775149	8	chr8:11335242	11335242	A	G	11477733
rs10105315	8	chr8:10932203	10932203	C	G	11074693
rs2737216	8	chr8:116630079	116630079	A	T	115617852
rs6980856	8	chr8:10938260	10938260	A	G	11080750
rs7814757	8	chr8:10675188	10675188	T	C	10817678
rs13279701	8	chr8:9969450	9969450	C	G	10111940
rs4451266	8	chr8:10835480	10835480	T	C	10977970
rs33994795	8	chr8:9473429	9473429	T	C	9615919
rs4512344	8	chr8:11078781	11078781	A	C	11221272
rs1600252	8	chr8:11345644	11345644	A	G	11488135
rs978802	8	chr8:11343278	11343278	A	T	11485769
rs3808425	8	chr8:116518583	116518583	A	G	115506356
rs1600250	8	chr8:11345425	11345425	A	C	11487916
rs7821826	8	chr8:10769439	10769439	T	C	10911929
rs978804	8	chr8:11343673	11343673	T	C	11486164
rs13266941	8	chr8:116535753	116535753	T	C	115523526
rs7011756	8	chr8:11019578	11019578	C	G	11162068
rs2178947	8	chr8:116537530	116537530	A	C	115525303
rs7014132	8	chr8:75444035	75444035	A	G	74531800
rs10098699	8	chr8:10676756	10676756	T	C	10819246
rs2409749	8	chr8:11078949	11078949	A	G	11221440
rs2170741	8	chr8:116485513	116485513	C	G	115473286
rs2898256	8	chr8:10932695	10932695	C	G	11075185
rs2737217	8	chr8:116630311	116630311	A	G	115618084
rs1484641	8	chr8:9986524	9986524	A	C	10129014
rs34748716	8	chr8:9973718	9973718	T	C	10116208
rs11250140	8	chr8:11346592	11346592	A	C	11489083
rs10108347	8	chr8:11033517	11033517	C	G	11176008
rs978803	8	chr8:11343475	11343475	A	G	11485966
rs10109167	8	chr8:11033525	11033525	T	C	11176016
rs4240673	8	chr8:10787612	10787612	T	C	10930102
rs4841466	8	chr8:10828909	10828909	T	C	10971399
rs12548221	8	chr8:116512403	116512403	T	C	115500176
rs10096421	8	chr8:10831868	10831868	T	G	10974358
rs7813434	8	chr8:116511856	116511856	A	C	115499629
rs4840567	8	chr8:11347625	11347625	T	C	11490116
rs12155745	8	chr8:11362277	11362277	T	G	11504768
rs6996943	8	chr8:10836436	10836436	T	C	10978926
rs6980884	8	chr8:11362275	11362275	A	C	11504766
rs34653170	8	chr8:10676542	10676542	T	G	10819032
rs4841490	8	chr8:10936891	10936891	T	C	11079381
rs2898257	8	chr8:10935368	10935368	A	C	11077858
rs10096511	8	chr8:10810451	10810451	A	G	10952941
rs2199690	8	chr8:11339616	11339616	T	G	11482107
rs17689037	8	chr8:9974858	9974858	T	C	10117348
rs3808407	8	chr8:116449599	116449599	T	C	115437371
rs3849850	8	chr8:116508778	116508778	A	G	115496551
rs7819412	8	chr8:11045161	11045161	A	G	11187652
rs2409743	8	chr8:11070360	11070360	C	G	11212851
rs13270870	8	chr8:10770782	10770782	A	G	10913272
rs13272061	8	chr8:11352261	11352261	T	G	11494752
rs7822109	8	chr8:11349147	11349147	T	C	11491638
rs12334912	8	chr8:116447225	116447225	A	C	115434997
rs10808574	8	chr8:130035716	130035716	A	G	129023470
rs2721933	8	chr8:116627175	116627175	T	C	115614948
rs4840551	8	chr8:11029039	11029039	T	G	11171530
rs4841489	8	chr8:10936811	10936811	A	G	11079301
rs10092835	8	chr8:10837420	10837420	A	G	10979910
rs10089518	8	chr8:10839803	10839803	T	C	10982293
rs6980805	8	chr8:10679842	10679842	C	G	10822332
rs11250098	8	chr8:10818607	10818607	A	G	10961097
rs7011268	8	chr8:10836463	10836463	C	G	10978953
rs2049865	8	chr8:116588546	116588546	A	C	115576319
rs2142330	8	chr8:116636406	116636406	A	T	115624179
rs34780411	8	chr8:10094075	10094075	A	G	10236565
rs11776603	8	chr8:11020313	11020313	T	G	11162803
rs6601570	8	chr8:11079367	11079367	A	G	11221858
rs35431455	8	chr8:8673736	8673736	T	C	8816226
rs7823575	8	chr8:116551546	116551546	A	G	115539319
rs7829381	8	chr8:11344573	11344573	A	G	11487064
rs6601568	8	chr8:11073402	11073402	A	G	11215893
rs11775150	8	chr8:11335248	11335248	A	G	11477739
rs2409689	8	chr8:10932868	10932868	A	G	11075358
rs10156356	8	chr8:11046209	11046209	T	C	11188700
rs6601544	8	chr8:10836024	10836024	T	C	10978514
rs2737214	8	chr8:116624987	116624987	C	G	115612760
rs2618451	8	chr8:11376266	11376266	T	C	11518757
rs7813802	8	chr8:11033976	11033976	T	C	11176467
rs6985109	8	chr8:10761585	10761585	A	G	10904075
rs2409745	8	chr8:11076635	11076635	T	G	11219126
rs35499486	8	chr8:11074036	11074036	A	G	11216527
rs13259216	8	chr8:8673601	8673601	A	C	8816091
rs11773990	8	chr8:10935082	10935082	T	C	11077572
rs4841507	8	chr8:11046394	11046394	C	G	11188885
rs7834121	8	chr8:10770255	10770255	T	G	10912745
rs10113808	8	chr8:10926892	10926892	A	C	11069382
rs6990008	8	chr8:116508624	116508624	A	G	115496397
rs3779878	8	chr8:116556299	116556299	A	G	115544072
rs6601565	8	chr8:11032228	11032228	T	G	11174719
rs11250097	8	chr8:10811829	10811829	T	C	10954319
rs2103481	8	chr8:116585157	116585157	T	C	115572930
rs6601340	8	chr8:9461315	9461315	A	T	9603805
rs2293889	8	chr8:116599199	116599199	T	G	115586972
rs1012479	8	chr8:116451359	116451359	T	C	115439131
rs6997012	8	chr8:130100306	130100306	A	G	129088060
rs7003680	8	chr8:130096071	130096071	A	G	129083825
rs3779877	8	chr8:116450538	116450538	A	G	115438310
rs7844536	8	chr8:11034028	11034028	A	G	11176519
rs17783634	8	chr8:11054097	11054097	A	C	11196588
rs4841508	8	chr8:11065003	11065003	A	C	11207494
rs4556074	8	chr8:75426515	75426515	T	G	74514280
rs11784932	8	chr8:130095478	130095478	A	C	129083232
rs3808406	8	chr8:116449528	116449528	T	C	115437300
rs1478890	8	chr8:11355602	11355602	C	G	11498093
rs2737212	8	chr8:116621214	116621214	T	C	115608987
rs2737215	8	chr8:116625707	116625707	T	C	115613480
rs2721934	8	chr8:116628403	116628403	T	C	115616176
rs12545250	8	chr8:9420566	9420566	T	C	9563056
rs7004937	8	chr8:9420961	9420961	A	T	9563451
rs55830016	8	chr8:130094818	130094818	T	C	129082572
rs6991090	8	chr8:130097249	130097249	T	C	129085003
rs1483583	8	chr8:116549176	116549176	A	G	115536949
rs7014288	8	chr8:130054145	130054145	T	C	129041899
rs2142331	8	chr8:116636719	116636719	T	C	115624492
rs1022447	8	chr8:116461276	116461276	A	T	115449048
rs12543799	8	chr8:116555360	116555360	A	C	115543133
rs11250119	8	chr8:11037034	11037034	A	G	11179525
rs3808434	8	chr8:116559435	116559435	A	G	115547208
rs3808436	8	chr8:116560967	116560967	A	G	115548740
rs12679749	8	chr8:116602459	116602459	T	C	115590232
rs7011106	8	chr8:10836359	10836359	T	C	10978849
rs13269499	8	chr8:116602795	116602795	T	C	115590568
rs2245019	8	chr8:116622906	116622906	A	C	115610679
rs2245221	8	chr8:116624879	116624879	A	G	115612652
rs2721940	8	chr8:116636281	116636281	A	C	115624054
rs7357472	8	chr8:116601402	116601402	A	T	115589175
rs10505258	8	chr8:116602855	116602855	T	C	115590628
rs12156009	8	chr8:11285219	11285219	A	C	11427710
rs13267535	8	chr8:116602676	116602676	A	G	115590449
rs7844734	8	chr8:130042141	130042141	T	C	129029895
rs6995813	8	chr8:130049111	130049111	A	G	129036865
rs4386943	8	chr8:130041335	130041335	A	G	129029089
rs12056626	8	chr8:116557955	116557955	C	G	115545728
rs3808435	8	chr8:116559894	116559894	A	G	115547667
rs10808475	8	chr8:116601071	116601071	T	C	115588844
rs7012216	8	chr8:116600785	116600785	A	G	115588558
rs2737203	8	chr8:116603003	116603003	T	C	115590776
rs7010262	8	chr8:10836508	10836508	A	G	10978998
rs4841504	8	chr8:11024663	11024663	A	C	11167154
rs6998144	8	chr8:116601022	116601022	T	C	115588795
rs6990418	8	chr8:9422006	9422006	C	G	9564496
rs7001390	8	chr8:130042857	130042857	A	G	129030611
rs4733674	8	chr8:130041181	130041181	A	T	129028935
rs800881	8	chr8:116506134	116506134	T	G	115493907
rs1569364	8	chr8:116629732	116629732	T	C	115617505
rs10108511	8	chr8:11435516	11435516	T	C	11578007
rs1963677	8	chr8:116583869	116583869	A	G	115571642
rs13275142	8	chr8:116602874	116602874	A	G	115590647
rs920047	8	chr8:11087475	11087475	A	G	11229966
rs3808409	8	chr8:116452340	116452340	T	C	115440112
rs10097784	8	chr8:116561824	116561824	A	C	115549597
rs10955753	8	chr8:116562169	116562169	A	C	115549942
rs7825679	8	chr8:116560619	116560619	T	C	115548392
rs3808437	8	chr8:116561743	116561743	T	C	115549516
rs3802221	8	chr8:116572926	116572926	T	C	115560699
rs3779879	8	chr8:116573023	116573023	T	C	115560796
rs3808444	8	chr8:116570977	116570977	T	C	115558750
rs756038	8	chr8:11336781	11336781	A	G	11479272
rs6469605	8	chr8:116601894	116601894	T	C	115589667
rs2721954	8	chr8:116603103	116603103	T	C	115590876
rs6469606	8	chr8:116601902	116601902	T	C	115589675
rs2736342	8	chr8:11347289	11347289	T	G	11489780
rs9297782	8	chr8:130047294	130047294	T	G	129035048
rs6469589	8	chr8:116456003	116456003	A	C	115443775
rs3808438	8	chr8:116563573	116563573	T	C	115551346
rs2409797	8	chr8:11433780	11433780	T	C	11576271
rs2625674	8	chr8:116492221	116492221	A	G	115479994
rs3808440	8	chr8:116563696	116563696	A	G	115551469
rs3808439	8	chr8:116563675	116563675	A	G	115551448
rs2721938	8	chr8:116635611	116635611	T	C	115623384
rs34738102	8	chr8:10837190	10837190	A	G	10979680
rs17723229	8	chr8:10930069	10930069	A	C	11072559
rs10092510	8	chr8:130022619	130022619	A	G	129010373
rs6470684	8	chr8:130037437	130037437	A	G	129025191
rs12676193	8	chr8:9404307	9404307	A	G	9546797
rs11775489	8	chr8:11036843	11036843	T	C	11179334
rs11777918	8	chr8:11036919	11036919	A	G	11179410
rs11777887	8	chr8:11036799	11036799	C	G	11179290
rs34420245	8	chr8:116459263	116459263	C	G	115447035
rs2625673	8	chr8:116499686	116499686	A	T	115487459
rs62491598	8	chr8:10096128	10096128	C	G	10238618
rs10092831	8	chr8:10837414	10837414	A	C	10979904
rs3808460	8	chr8:116597635	116597635	T	C	115585408
rs2409720	8	chr8:11037903	11037903	T	G	11180394
rs10505254	8	chr8:116459007	116459007	T	C	115446779
rs800909	8	chr8:116497173	116497173	T	C	115484946
rs800882	8	chr8:116505084	116505084	T	G	115492857
rs800910	8	chr8:116496984	116496984	A	T	115484757
rs800908	8	chr8:116497393	116497393	T	C	115485166
rs2721939	8	chr8:116635942	116635942	T	C	115623715
rs1531576	8	chr8:11338146	11338146	A	G	11480637
rs3808461	8	chr8:116597716	116597716	T	C	115585489
rs10100660	8	chr8:11038885	11038885	A	T	11181376
rs10110684	8	chr8:11039159	11039159	C	G	11181650
rs9329238	8	chr8:11033737	11033737	A	G	11176228
rs1012478	8	chr8:116451357	116451357	T	C	115439129
rs7832568	8	chr8:116498798	116498798	A	C	115486571
rs9969436	8	chr8:10842659	10842659	T	G	10985149
rs2737219	8	chr8:116635688	116635688	A	G	115623461
rs13271228	8	chr8:116597409	116597409	T	G	115585182
rs6469603	8	chr8:116596188	116596188	T	C	115583961
rs4840425	8	chr8:9408271	9408271	A	G	9550761
rs4451268	8	chr8:11034859	11034859	A	G	11177350
rs2409725	8	chr8:11041661	11041661	T	C	11184152
rs800884	8	chr8:116502628	116502628	A	C	115490401
rs7834300	8	chr8:116611632	116611632	C	G	115599405
rs28591576	8	chr8:11080675	11080675	T	C	11223166
rs2409726	8	chr8:11043138	11043138	T	C	11185629
rs11777355	8	chr8:11044689	11044689	A	G	11187180
rs800871	8	chr8:116485696	116485696	A	T	115473469
rs800880	8	chr8:116508132	116508132	T	C	115495905
rs2200218	8	chr8:116485315	116485315	A	G	115473088
rs2178948	8	chr8:116571938	116571938	A	G	115559711
rs35223712	8	chr8:11043926	11043926	T	C	11186417
rs11989369	8	chr8:11055385	11055385	T	C	11197876
rs3824196	8	chr8:116453211	116453211	T	C	115440983
rs4599845	8	chr8:116593598	116593598	T	C	115581371
rs6469600	8	chr8:116574861	116574861	T	C	115562634
rs800883	8	chr8:116504323	116504323	A	T	115492096
rs1483582	8	chr8:116480753	116480753	A	G	115468526
rs1384810	8	chr8:116486106	116486106	T	C	115473879
rs28464654	8	chr8:11080665	11080665	A	T	11223156
rs12542037	8	chr8:10758496	10758496	A	G	10900986
rs11989439	8	chr8:11055597	11055597	A	C	11198088
rs3824197	8	chr8:116453633	116453633	T	C	115441405
rs10955751	8	chr8:116481223	116481223	T	G	115468996
rs3808454	8	chr8:116584109	116584109	T	C	115571882
rs7011494	8	chr8:116593319	116593319	T	C	115581092
rs13275864	8	chr8:11361261	11361261	C	G	11503752
rs11783418	8	chr8:10841858	10841858	A	G	10984348
rs7014877	8	chr8:100226715	100226715	T	C	99214487
rs3802219	8	chr8:116565365	116565365	T	C	115553138
rs2358019	8	chr8:116565968	116565968	C	G	115553741
rs9297541	8	chr8:116595713	116595713	A	G	115583486
rs3808457	8	chr8:116589497	116589497	A	T	115577270
rs1483589	8	chr8:116564796	116564796	A	G	115552569
rs2884366	8	chr8:116565839	116565839	A	C	115553612
rs4840426	8	chr8:9408978	9408978	T	G	9551468
rs1987190	8	chr8:11053514	11053514	A	T	11196005
rs3808446	8	chr8:116574409	116574409	A	G	115562182
rs3808449	8	chr8:116576978	116576978	A	G	115564751
rs3808448	8	chr8:116576827	116576827	T	C	115564600
rs3802220	8	chr8:116565452	116565452	A	G	115553225
rs2721926	8	chr8:116608228	116608228	T	G	115596001
rs3808450	8	chr8:116579048	116579048	A	G	115566821
rs6998448	8	chr8:116566315	116566315	T	C	115554088
rs2737206	8	chr8:116611902	116611902	T	C	115599675
rs111532409	8	chr8:11074812	11074812	T	C	11217303
rs28835029	8	chr8:116499545	116499545	C	G	115487318
rs28858135	8	chr8:75381941	75381941	A	T	74469706
rs2049867	8	chr8:116588570	116588570	T	C	115576343
rs6993253	8	chr8:116593107	116593107	T	C	115580880
rs1057517	8	chr8:116597117	116597117	A	G	115584890
rs1351744	8	chr8:116563879	116563879	A	C	115551652
rs4326410	8	chr8:116593582	116593582	T	C	115581355
rs2223103	8	chr8:116579319	116579319	A	T	115567092
rs2178949	8	chr8:116594138	116594138	T	G	115581911
rs3808456	8	chr8:116589218	116589218	A	G	115576991
rs1963678	8	chr8:116584117	116584117	T	C	115571890
rs6469597	8	chr8:116570630	116570630	A	G	115558403
rs2049864	8	chr8:116588326	116588326	A	C	115576099
rs3779881	8	chr8:116586460	116586460	T	C	115574233
rs2358021	8	chr8:116587458	116587458	A	G	115575231
rs11989423	8	chr8:116591033	116591033	A	G	115578806
rs1028274	8	chr8:116583551	116583551	T	G	115571324
rs719422	8	chr8:116590260	116590260	A	T	115578033
rs4412337	8	chr8:11072020	11072020	A	G	11214511
rs2009382	8	chr8:116633906	116633906	T	C	115621679
rs2409721	8	chr8:11038244	11038244	A	T	11180735
rs1160333	8	chr8:116580724	116580724	T	G	115568497
rs2409727	8	chr8:11043236	11043236	T	C	11185727
rs997806	8	chr8:116619356	116619356	T	C	115607129
rs2737207	8	chr8:116614543	116614543	A	C	115602316
rs11785504	8	chr8:116591288	116591288	A	G	115579061
rs3808459	8	chr8:116591906	116591906	T	C	115579679
rs2721932	8	chr8:116620304	116620304	A	G	115608077
rs2409730	8	chr8:11060638	11060638	A	C	11203129
rs800888	8	chr8:116464988	116464988	T	C	115452760
rs2721929	8	chr8:116613258	116613258	A	G	115601031
rs10109026	8	chr8:9411986	9411986	T	C	9554476
rs11783045	8	chr8:11056175	11056175	A	G	11198666
rs11783890	8	chr8:11056388	11056388	T	C	11198879
rs10102792	8	chr8:116512977	116512977	T	G	115500750
rs3802222	8	chr8:116600483	116600483	A	T	115588256
rs10094204	8	chr8:75288650	75288650	T	C	74376415
rs2737205	8	chr8:116610180	116610180	T	C	115597953
rs1180624	8	chr8:116476811	116476811	T	C	115464584
rs55780920	8	chr8:75337522	75337522	T	G	74425287
rs13255193	8	chr8:11309192	11309192	T	C	11451683
rs3808415	8	chr8:116482423	116482423	A	G	115470196
rs12114740	8	chr8:116481700	116481700	T	C	115469473
rs800870	8	chr8:116486442	116486442	T	C	115474215
rs2884365	8	chr8:116537833	116537833	T	C	115525606
rs11786044	8	chr8:116481346	116481346	A	T	115469119
rs800869	8	chr8:116486905	116486905	T	C	115474678
rs800878	8	chr8:116481498	116481498	C	G	115469271
rs800879	8	chr8:116479248	116479248	T	C	115467021
rs3808416	8	chr8:116483217	116483217	T	C	115470990
rs2142327	8	chr8:116537354	116537354	A	G	115525127
rs17728284	8	chr8:116468518	116468518	A	G	115456290
rs13269619	8	chr8:116532541	116532541	T	C	115520314
rs12156017	8	chr8:9406837	9406837	C	G	9549327
rs6472851	8	chr8:75338630	75338630	C	G	74426395
rs62523878	8	chr8:75332426	75332426	A	G	74420191
rs1180647	8	chr8:116472478	116472478	T	C	115460251
rs10957718	8	chr8:75336314	75336314	T	G	74424079
rs7000141	8	chr8:11070721	11070721	A	G	11213212
rs4872310	8	chr8:25247181	25247181	A	G	25389665
rs4422804	8	chr8:116485194	116485194	A	C	115472967
rs800887	8	chr8:116468082	116468082	A	G	115455854
rs56347257	8	chr8:75337430	75337430	T	C	74425195
rs56239924	8	chr8:75337481	75337481	T	C	74425246
rs13261573	8	chr8:25248615	25248615	A	G	25391099
rs10092901	8	chr8:116552910	116552910	A	C	115540683
rs1458942	8	chr8:9406602	9406602	A	G	9549092
rs17801310	8	chr8:116473119	116473119	T	C	115460892
rs1180648	8	chr8:116471025	116471025	T	G	115458798
rs61490611	8	chr8:25263294	25263294	T	G	25405778
rs4871939	8	chr8:25267103	25267103	A	G	25409587
rs2721936	8	chr8:116632819	116632819	A	T	115620592
rs10089711	8	chr8:75261348	75261348	T	C	74349113
rs10505256	8	chr8:116591497	116591497	T	C	115579270
rs3808451	8	chr8:116579088	116579088	A	G	115566861
rs6469601	8	chr8:116592355	116592355	T	C	115580128
rs62524090	8	chr8:75323595	75323595	T	C	74411360
rs12056311	8	chr8:100240140	100240140	T	G	99227912
rs931875	8	chr8:25245432	25245432	A	G	25387916
rs13278617	8	chr8:75266914	75266914	T	C	74354679
rs2272619	8	chr8:116597039	116597039	A	G	115584812
rs6472848	8	chr8:75331619	75331619	C	G	74419384
rs6988226	8	chr8:100225106	100225106	A	T	99212878
rs11784152	8	chr8:100254507	100254507	A	G	99242279
rs12675289	8	chr8:25255017	25255017	A	C	25397501
rs3808462	8	chr8:116606177	116606177	A	G	115593950
rs7832772	8	chr8:100270297	100270297	T	G	99258069
rs3110408	8	chr8:100407924	100407924	C	G	99395696
rs7826609	8	chr8:75335352	75335352	A	G	74423117
rs1506869	8	chr8:25269102	25269102	A	C	25411586
rs2001433	8	chr8:10903475	10903475	A	T	11045965
rs10093795	8	chr8:75355842	75355842	A	C	74443607
rs12679070	8	chr8:75347510	75347510	A	C	74435275
rs13264470	8	chr8:75352431	75352431	A	C	74440196
rs6472842	8	chr8:75278457	75278457	A	G	74366222
rs57339169	8	chr8:75260136	75260136	A	G	74347901
rs7813560	8	chr8:75290170	75290170	A	G	74377935
rs4467929	8	chr8:75340037	75340037	T	C	74427802
rs11554166	8	chr8:75274141	75274141	T	G	74361906
rs10504580	8	chr8:75278816	75278816	A	G	74366581
rs7823291	8	chr8:100296142	100296142	T	G	99283914
rs3739345	8	chr8:75263276	75263276	A	T	74351041
rs16938889	8	chr8:75269368	75269368	A	C	74357133
rs4415302	8	chr8:75263057	75263057	T	C	74350822
rs11777305	8	chr8:75336315	75336315	T	C	74424080
rs62524066	8	chr8:75268235	75268235	T	C	74356000
rs7012377	8	chr8:75331160	75331160	A	G	74418925
rs6995431	8	chr8:75274757	75274757	A	G	74362522
rs4490802	8	chr8:100257072	100257072	T	C	99244844
rs9792181	8	chr8:100252620	100252620	A	G	99240392
rs7000984	8	chr8:75275821	75275821	A	G	74363586
rs6995700	8	chr8:75274727	75274727	A	G	74362492
rs7010582	8	chr8:100243248	100243248	T	C	99231020
rs28617503	8	chr8:100223999	100223999	A	C	99211771
rs6468674	8	chr8:100232372	100232372	T	G	99220144
rs10955206	8	chr8:100202482	100202482	C	G	99190254
rs10504579	8	chr8:75267716	75267716	A	C	74355481
rs7844283	8	chr8:100318065	100318065	A	G	99305837
rs3134307	8	chr8:100333743	100333743	A	G	99321515
rs13279620	8	chr8:100324252	100324252	A	G	99312024
rs7813701	8	chr8:75290169	75290169	T	C	74377934
rs4517095	8	chr8:100099335	100099335	T	G	99087107
rs7816323	8	chr8:100272247	100272247	A	C	99260019
rs10098138	8	chr8:100266242	100266242	T	C	99254014
rs11773983	8	chr8:100261414	100261414	T	G	99249186
rs7837937	8	chr8:100264455	100264455	A	C	99252227
rs16938888	8	chr8:75265600	75265600	T	C	74353365
rs13279225	8	chr8:100324379	100324379	A	G	99312151
rs7828262	8	chr8:100318246	100318246	T	G	99306018
rs3103728	8	chr8:100346163	100346163	A	T	99333935
rs6996555	8	chr8:75289087	75289087	T	C	74376852
rs3890706	8	chr8:100265909	100265909	T	G	99253681
rs3780013	8	chr8:75265922	75265922	T	C	74353687
rs6999062	8	chr8:100314854	100314854	T	C	99302626
rs3103709	8	chr8:100337529	100337529	T	C	99325301
rs3134159	8	chr8:100364063	100364063	T	G	99351835
rs3134298	8	chr8:100369609	100369609	T	C	99357381
rs3103729	8	chr8:100345758	100345758	A	T	99333530
rs7010581	8	chr8:100317469	100317469	A	G	99305241
rs3110395	8	chr8:100338313	100338313	A	G	99326085
rs7014464	8	chr8:75289091	75289091	T	C	74376856
rs10112529	8	chr8:75335908	75335908	T	C	74423673
rs10103065	8	chr8:75336643	75336643	A	T	74424408
rs7835049	8	chr8:100036529	100036529	T	C	99024301
rs716454	8	chr8:100358399	100358399	A	G	99346171
rs3134178	8	chr8:100355681	100355681	T	C	99343453
rs6983538	8	chr8:100201399	100201399	A	G	99189171
rs2046936	8	chr8:100381698	100381698	T	G	99369470
rs3103722	8	chr8:100363593	100363593	A	G	99351365
rs3134147	8	chr8:100457331	100457331	T	G	99445103
rs11986595	8	chr8:100593922	100593922	T	C	99581694
rs3103697	8	chr8:100358766	100358766	A	T	99346538
rs12550617	8	chr8:100586740	100586740	C	G	99574512
rs3105197	8	chr8:100456544	100456544	T	C	99444316
rs3134186	8	chr8:100437282	100437282	A	G	99425054
rs3103713	8	chr8:100446332	100446332	A	G	99434104
rs3105196	8	chr8:100456061	100456061	T	C	99443833
rs3134148	8	chr8:100458478	100458478	T	G	99446250
rs7461615	8	chr8:100108270	100108270	A	C	99096042
rs6987150	8	chr8:75290914	75290914	T	G	74378679
rs10955208	8	chr8:100425834	100425834	A	G	99413606
rs6468664	8	chr8:100111153	100111153	A	G	99098925
rs3103102	8	chr8:100500125	100500125	A	G	99487897
rs3134160	8	chr8:100484151	100484151	A	G	99471923
rs965657	8	chr8:100569248	100569248	A	G	99557020
rs10957708	8	chr8:75291893	75291893	A	G	74379658
rs62524069	8	chr8:75291168	75291168	A	G	74378933
rs3105167	8	chr8:100392968	100392968	C	G	99380740
rs3110407	8	chr8:100401189	100401189	T	C	99388961
rs3105178	8	chr8:100401105	100401105	A	G	99388877
rs16938900	8	chr8:75308482	75308482	T	C	74396247
rs3105202	8	chr8:100477777	100477777	C	G	99465549
rs10112186	8	chr8:100132778	100132778	T	C	99120550
rs7816673	8	chr8:100101411	100101411	A	G	99089183
rs3105200	8	chr8:100472201	100472201	T	G	99459973
rs7018207	8	chr8:75293150	75293150	T	C	74380915
rs6651157	8	chr8:100123932	100123932	T	C	99111704
rs3134157	8	chr8:100480151	100480151	A	C	99467923
rs7009650	8	chr8:100045886	100045886	A	G	99033658
rs10955192	8	chr8:100013209	100013209	A	G	99000981
rs3134165	8	chr8:100488687	100488687	A	G	99476459
rs6468660	8	chr8:100103153	100103153	A	T	99090925
rs3105180	8	chr8:100414018	100414018	T	C	99401790
rs10808361	8	chr8:100191783	100191783	C	G	99179555
rs7826207	8	chr8:100191304	100191304	A	G	99179076
rs3134153	8	chr8:100475074	100475074	T	C	99462846
rs62524086	8	chr8:75297588	75297588	A	G	74385353
rs56193096	8	chr8:100502660	100502660	C	G	99490432
rs3105188	8	chr8:100430936	100430936	A	C	99418708
rs7816843	8	chr8:100101640	100101640	T	C	99089412
rs9774546	8	chr8:100093510	100093510	T	C	99081282
rs4612311	8	chr8:100054829	100054829	A	G	99042601
rs7012513	8	chr8:100034394	100034394	A	G	99022166
rs12676262	8	chr8:100118430	100118430	T	C	99106202
rs1039448	8	chr8:100492744	100492744	A	G	99480516
rs1989645	8	chr8:100089486	100089486	T	C	99077258
rs13250549	8	chr8:100109983	100109983	A	T	99097755
rs6468661	8	chr8:100103284	100103284	A	T	99091056
rs4510823	8	chr8:100024447	100024447	T	G	99012219
rs4374957	8	chr8:100054821	100054821	A	G	99042593
rs3922710	8	chr8:100056530	100056530	C	G	99044302
rs5019794	8	chr8:100127361	100127361	T	C	99115133
rs6999263	8	chr8:100109311	100109311	A	G	99097083
rs72668472	8	chr8:100004853	100004853	A	C	98992625
rs7012312	8	chr8:100092140	100092140	T	C	99079912
rs10094807	8	chr8:100052553	100052553	A	G	99040325
rs7341678	8	chr8:100086866	100086866	T	G	99074638
rs6468690	8	chr8:100534666	100534666	T	G	99522438
rs10955215	8	chr8:100541529	100541529	A	G	99529301
rs4735615	8	chr8:100537267	100537267	T	G	99525039
rs7464775	8	chr8:100099730	100099730	T	C	99087502
rs13265237	8	chr8:100099275	100099275	T	C	99087047
rs61081722	8	chr8:75304953	75304953	A	G	74392718
rs59264629	8	chr8:100022723	100022723	T	C	99010495
rs4380901	8	chr8:100022570	100022570	A	C	99010342
rs4273828	8	chr8:100057762	100057762	T	C	99045534
rs10955194	8	chr8:100013650	100013650	C	G	99001422
rs3105189	8	chr8:100430977	100430977	T	G	99418749
rs35974745	8	chr8:100012121	100012121	C	G	98999893
rs10113197	8	chr8:100069751	100069751	A	G	99057523
rs56174158	8	chr8:100533777	100533777	T	C	99521549
rs6468679	8	chr8:100307603	100307603	A	G	99295375
rs7464742	8	chr8:100099771	100099771	A	G	99087543
rs717365	8	chr8:100546178	100546178	A	G	99533950
rs12681244	8	chr8:100526411	100526411	A	G	99514183
rs7465566	8	chr8:100100462	100100462	A	T	99088234
rs55893057	8	chr8:100150369	100150369	A	T	99138141
rs10105136	8	chr8:100067472	100067472	A	G	99055244
rs9642957	8	chr8:100065686	100065686	C	G	99053458
rs28479500	8	chr8:100046613	100046613	T	C	99034385
rs4735589	8	chr8:99993399	99993399	A	G	98981171
rs10103431	8	chr8:100079537	100079537	A	G	99067309
rs7837669	8	chr8:100058278	100058278	A	G	99046050
rs11994620	8	chr8:99990902	99990902	T	C	98978674
rs28739504	8	chr8:100046500	100046500	T	C	99034272
rs7818037	8	chr8:100119187	100119187	C	G	99106959
rs12542214	8	chr8:100539155	100539155	T	C	99526927
rs2029595	8	chr8:100330674	100330674	T	C	99318446
rs3134151	8	chr8:100472547	100472547	A	G	99460319
rs72674642	8	chr8:100548468	100548468	T	C	99536240
rs72674651	8	chr8:100570418	100570418	C	G	99558190
rs2029596	8	chr8:100330384	100330384	A	G	99318156
rs3134154	8	chr8:100475726	100475726	T	C	99463498
rs3110403	8	chr8:100330352	100330352	C	G	99318124
rs3103702	8	chr8:100472491	100472491	T	C	99460263
rs10955213	8	chr8:100529245	100529245	A	G	99517017
rs4735592	8	chr8:99999226	99999226	A	G	98986998
rs77930400	8	chr8:100094641	100094641	A	G	99082413
rs4132545	8	chr8:100043898	100043898	A	G	99031670
rs4734419	8	chr8:100016117	100016117	T	C	99003889
rs4734420	8	chr8:100016505	100016505	T	C	99004277
rs3019295	8	chr8:99954926	99954926	A	G	98942698
rs34788463	8	chr8:100028003	100028003	T	C	99015775
rs139132704	8	chr8:100502080	100502080	A	G	99489852
rs7824113	8	chr8:99989864	99989864	C	G	98977636
rs17053711	8	chr8:25311269	25311269	A	G	25453753
rs3110398	8	chr8:100344830	100344830	C	G	99332602
rs7464318	8	chr8:100141270	100141270	A	G	99129042
rs6468670	8	chr8:100142306	100142306	A	T	99130078
rs6468677	8	chr8:100307349	100307349	T	C	99295121
rs6468678	8	chr8:100307514	100307514	T	C	99295286
rs4735591	8	chr8:99998953	99998953	T	C	98986725
rs7832780	8	chr8:100298198	100298198	A	G	99285970
rs6468648	8	chr8:100033588	100033588	T	C	99021360
rs10091639	8	chr8:100125215	100125215	T	C	99112987
rs3134149	8	chr8:100459271	100459271	T	C	99447043
rs4735620	8	chr8:100556740	100556740	A	G	99544512
rs1565581	8	chr8:100342614	100342614	A	C	99330386
rs3103731	8	chr8:100341366	100341366	T	C	99329138
rs6468668	8	chr8:100130828	100130828	A	G	99118600
rs58094920	8	chr8:75315019	75315019	A	C	74402784
rs3110397	8	chr8:100340831	100340831	T	C	99328603
rs7459833	8	chr8:100136131	100136131	A	G	99123903
rs3105184	8	chr8:100416302	100416302	T	G	99404074
rs6468673	8	chr8:100199270	100199270	T	C	99187042
rs6989751	8	chr8:100037164	100037164	A	G	99024936
rs3134299	8	chr8:100382185	100382185	A	T	99369957
rs3134174	8	chr8:100354751	100354751	T	C	99342523
rs3105182	8	chr8:100415307	100415307	T	C	99403079
rs72670298	8	chr8:100162540	100162540	A	G	99150312
rs3134179	8	chr8:100351568	100351568	A	G	99339340
rs3103719	8	chr8:100367810	100367810	T	C	99355582
rs3134187	8	chr8:100444203	100444203	A	T	99431975
rs3103718	8	chr8:100371208	100371208	T	C	99358980
rs3134177	8	chr8:100355251	100355251	C	G	99343023
rs6990637	8	chr8:100250484	100250484	A	G	99238256
rs3103708	8	chr8:100352316	100352316	C	G	99340088
rs4734426	8	chr8:100153010	100153010	T	G	99140782
rs3103715	8	chr8:100428684	100428684	T	C	99416456
rs7011067	8	chr8:100158953	100158953	A	T	99146725
rs1492077	8	chr8:100350841	100350841	A	G	99338613
rs10955207	8	chr8:100425199	100425199	T	C	99412971
rs6468658	8	chr8:100096606	100096606	A	G	99084378
rs10955204	8	chr8:100180052	100180052	T	G	99167824
rs11988987	8	chr8:100167683	100167683	A	G	99155455
rs3134169	8	chr8:100517563	100517563	T	C	99505335
rs72670300	8	chr8:100163966	100163966	A	G	99151738
rs10098229	8	chr8:75253008	75253008	A	T	74340773
rs3103716	8	chr8:100428148	100428148	T	C	99415920
rs4735600	8	chr8:100159744	100159744	C	G	99147516
rs3105183	8	chr8:100415536	100415536	A	G	99403308
rs4735601	8	chr8:100171332	100171332	T	G	99159104
rs4366054	8	chr8:100145583	100145583	T	C	99133355
rs11992517	8	chr8:100175927	100175927	A	G	99163699
rs3134302	8	chr8:100401776	100401776	A	T	99389548
rs11989177	8	chr8:100175942	100175942	T	C	99163714
rs3105179	8	chr8:100402143	100402143	T	G	99389915
rs58752318	8	chr8:100174036	100174036	T	C	99161808
rs60042922	8	chr8:100193089	100193089	A	G	99180861
rs3134172	8	chr8:100387661	100387661	T	C	99375433
rs957539	8	chr8:100387299	100387299	T	C	99375071
rs7837218	8	chr8:100186638	100186638	T	G	99174410
rs3134304	8	chr8:100405679	100405679	A	T	99393451
rs9297288	8	chr8:100112522	100112522	A	T	99100294
rs57669008	8	chr8:75254460	75254460	T	C	74342225
rs7012147	8	chr8:100092045	100092045	T	C	99079817
rs7843899	8	chr8:100077376	100077376	A	T	99065148
rs7463462	8	chr8:100140348	100140348	A	C	99128120
rs7460625	8	chr8:100133706	100133706	T	G	99121478
rs3134170	8	chr8:100521588	100521588	T	G	99509360
rs13271726	8	chr8:100135172	100135172	T	C	99122944
rs4596618	8	chr8:100084395	100084395	A	C	99072167
rs12678371	8	chr8:100118294	100118294	A	T	99106066
rs13275821	8	chr8:100084782	100084782	T	C	99072554
rs10955196	8	chr8:100042413	100042413	T	C	99030185
rs12549438	8	chr8:100150371	100150371	A	T	99138143
rs3780014	8	chr8:75272287	75272287	T	C	74360052
rs6472849	8	chr8:75332823	75332823	A	G	74420588
rs4492365	8	chr8:75272019	75272019	A	G	74359784
rs4310196	8	chr8:75272727	75272727	A	C	74360492
rs9774363	8	chr8:75323114	75323114	A	G	74410879
rs62524089	8	chr8:75323556	75323556	T	C	74411321
rs67169113	8	chr8:75295334	75295334	A	T	74383099
rs7819969	8	chr8:75316243	75316243	A	C	74404008
rs7819394	8	chr8:75315857	75315857	A	G	74403622
rs7846006	8	chr8:75271974	75271974	A	G	74359739
rs6996800	8	chr8:75322485	75322485	T	C	74410250
rs10096726	8	chr8:75271627	75271627	T	C	74359392
rs10093891	8	chr8:75271434	75271434	A	G	74359199
rs10504576	8	chr8:75266679	75266679	A	G	74354444
rs4410896	8	chr8:75270494	75270494	A	G	74358259
rs13254381	8	chr8:75269548	75269548	A	G	74357313
rs13256983	8	chr8:75269564	75269564	T	C	74357329
rs13269312	8	chr8:75266189	75266189	A	G	74353954
rs6996971	8	chr8:75292492	75292492	T	C	74380257
rs9298238	8	chr8:75267618	75267618	A	G	74355383
rs13261436	8	chr8:75325250	75325250	T	C	74413015
rs7843391	8	chr8:75259023	75259023	A	G	74346788
rs10283076	8	chr8:75307831	75307831	A	G	74395596
rs4567029	8	chr8:75293712	75293712	T	C	74381477
rs10108295	8	chr8:75301253	75301253	T	G	74389018
rs12546775	8	chr8:75295333	75295333	C	G	74383098
rs7813767	8	chr8:75297342	75297342	A	G	74385107
rs11997090	8	chr8:75317223	75317223	A	C	74404988
rs13265191	8	chr8:75316563	75316563	A	G	74404328
rs4305896	8	chr8:75298201	75298201	A	G	74385966
rs10113382	8	chr8:75299270	75299270	C	G	74387035
rs13265662	8	chr8:75316530	75316530	A	G	74404295
rs6472847	8	chr8:75327897	75327897	A	G	74415662
rs4367527	8	chr8:75316993	75316993	T	C	74404758
rs10098296	8	chr8:75297062	75297062	C	G	74384827
rs6472845	8	chr8:75314911	75314911	A	G	74402676
rs10093042	8	chr8:75270901	75270901	T	C	74358666
rs10092584	8	chr8:75291453	75291453	T	C	74379218
rs12548001	8	chr8:75326619	75326619	A	G	74414384
rs10957714	8	chr8:75305962	75305962	A	G	74393727
rs12544032	8	chr8:75291115	75291115	A	G	74378880
rs7842662	8	chr8:75279647	75279647	T	C	74367412
rs12545409	8	chr8:75263152	75263152	A	C	74350917
rs10957712	8	chr8:75304152	75304152	T	C	74391917
rs13277749	8	chr8:75266712	75266712	A	G	74354477
rs13255678	8	chr8:75299787	75299787	C	G	74387552
rs6992221	8	chr8:75261861	75261861	A	G	74349626
rs10109451	8	chr8:75305314	75305314	T	G	74393079
rs10093087	8	chr8:75301149	75301149	A	G	74388914
rs10957713	8	chr8:75304218	75304218	A	C	74391983
rs6997725	8	chr8:75292764	75292764	C	G	74380529
rs10957715	8	chr8:75318259	75318259	A	G	74406024
rs10957716	8	chr8:75319519	75319519	A	G	74407284
rs4339639	8	chr8:75294108	75294108	T	G	74381873
rs6472846	8	chr8:75315146	75315146	C	G	74402911
rs10957717	8	chr8:75320003	75320003	A	G	74407768
rs12548680	8	chr8:75294295	75294295	T	C	74382060
rs13264285	8	chr8:75300598	75300598	A	C	74388363
rs4471028	8	chr8:75294975	75294975	T	G	74382740
rs10090060	8	chr8:75257608	75257608	A	G	74345373
rs8180751	7	chr7:134013521	134013521	A	T	134328769
rs35269346	7	chr7:46518359	46518359	T	C	46478761
rs3735342	7	chr7:46517054	46517054	A	G	46477456
rs35288414	7	chr7:46277530	46277530	A	G	46237932
rs2355069	7	chr7:11760253	11760253	A	C	11720626
rs4400269	7	chr7:11757441	11757441	T	C	11717814
rs34597979	7	chr7:11750306	11750306	T	C	11710679
rs7781617	7	chr7:888448	888448	T	C	848811
rs117029028	7	chr7:23894228	23894228	A	G	23854609
rs13236181	7	chr7:46278438	46278438	T	G	46238840
rs17246341	7	chr7:11758649	11758649	C	G	11719022
rs28590436	7	chr7:887060	887060	A	G	847423
rs71543913	7	chr7:46489193	46489193	T	C	46449595
rs56075922	7	chr7:46804785	46804785	T	G	46765187
rs73119126	7	chr7:46870153	46870153	T	C	46830555
rs2272095	7	chr7:140158851	140158851	C	G	140459051
rs9886054	7	chr7:851895	851895	T	C	812258
rs36086177	7	chr7:46283773	46283773	A	T	46244175
rs35803966	7	chr7:11754960	11754960	T	C	11715333
rs11560395	7	chr7:134592508	134592508	A	C	134907757
rs11536603	7	chr7:134592588	134592588	A	G	134907837
rs6460842	7	chr7:11825759	11825759	C	G	11786133
rs73106195	7	chr7:46709349	46709349	A	T	46669751
rs17172768	7	chr7:46798364	46798364	A	G	46758766
rs11981869	7	chr7:25402032	25402032	T	C	25362413
rs4719522	7	chr7:875784	875784	A	G	836147
rs4722034	7	chr7:912755	912755	T	C	873118
rs4544987	7	chr7:909350	909350	T	C	869713
rs17172767	7	chr7:46798275	46798275	T	C	46758677
rs4722023	7	chr7:911657	911657	A	G	872020
rs7785776	7	chr7:894830	894830	T	C	855193
rs4722018	7	chr7:911507	911507	T	C	871870
rs13239862	7	chr7:46527421	46527421	T	C	46487823
rs11972231	7	chr7:25402437	25402437	A	G	25362818
rs75943731	7	chr7:131500051	131500051	A	G	131815292
rs73038194	7	chr7:846858	846858	C	G	807221
rs56106358	7	chr7:840960	840960	T	C	801323
rs949941	7	chr7:46797333	46797333	A	G	46757735
rs35178161	7	chr7:46520507	46520507	A	G	46480909
rs7782151	7	chr7:11825839	11825839	T	C	11786213
rs9655181	7	chr7:896651	896651	A	C	857014
rs73113439	7	chr7:46800939	46800939	A	C	46761341
rs12540945	7	chr7:11754632	11754632	T	C	11715005
rs13307125	7	chr7:11755309	11755309	T	C	11715682
rs74904363	7	chr7:23787549	23787549	T	G	23747930
rs76238682	7	chr7:1142642	1142642	T	C	1103006
rs13233583	7	chr7:134513348	134513348	A	G	134828597
rs7787662	7	chr7:857935	857935	C	G	818298
rs7778360	7	chr7:902450	902450	C	G	862813
rs13307057	7	chr7:11755187	11755187	T	C	11715560
rs34529286	7	chr7:11754852	11754852	A	T	11715225
rs17167757	7	chr7:134030203	134030203	T	C	134345451
rs4728341	7	chr7:134605106	134605106	T	C	134920355
rs1526544	7	chr7:11756574	11756574	A	T	11716947
rs1012360	7	chr7:134573742	134573742	A	G	134888991
rs34980136	7	chr7:11759374	11759374	A	G	11719747
rs4446622	7	chr7:11757415	11757415	T	G	11717788
rs73162809	7	chr7:134029482	134029482	A	G	134344730
rs12700625	7	chr7:25405647	25405647	T	C	25366028
rs10807824	7	chr7:25404453	25404453	C	G	25364834
rs2893213	7	chr7:25737053	25737053	A	G	25697433
rs35878423	7	chr7:11756687	11756687	A	T	11717060
rs10244169	7	chr7:915095	915095	C	G	875458
rs1978411	7	chr7:134022714	134022714	A	C	134337962
rs1526543	7	chr7:11756776	11756776	A	G	11717149
rs6461862	7	chr7:25408671	25408671	T	C	25369052
rs1544479	7	chr7:25725601	25725601	T	C	25685981
rs61668393	7	chr7:134021581	134021581	A	T	134336829
rs6461864	7	chr7:25408898	25408898	T	G	25369279
rs12672741	7	chr7:134028310	134028310	T	G	134343558
rs2190539	7	chr7:25736929	25736929	A	C	25697309
rs4256502	7	chr7:881280	881280	T	G	841643
rs4719821	7	chr7:25710410	25710410	T	C	25670790
rs10951084	7	chr7:25712273	25712273	T	C	25672653
rs6461807	7	chr7:942327	942327	A	T	902690
rs4732060	7	chr7:134530381	134530381	T	C	134845630
rs2014749	7	chr7:25729808	25729808	A	G	25690188
rs2190538	7	chr7:25733481	25733481	T	C	25693861
rs1014673	7	chr7:25732025	25732025	A	G	25692405
rs2190540	7	chr7:25737019	25737019	T	C	25697399
rs10951090	7	chr7:25725976	25725976	A	C	25686356
rs4722498	7	chr7:25731322	25731322	T	C	25691702
rs1544481	7	chr7:25727318	25727318	A	G	25687698
rs1526545	7	chr7:11756123	11756123	T	C	11716496
rs111661389	7	chr7:140181931	140181931	T	G	140482131
rs7808546	7	chr7:904579	904579	T	C	864942
rs12670448	7	chr7:25411621	25411621	C	G	25372002
rs35220531	7	chr7:46287902	46287902	A	G	46248304
rs4719822	7	chr7:25735284	25735284	T	C	25695664
rs9639516	7	chr7:25729418	25729418	A	G	25689798
rs1544478	7	chr7:25725571	25725571	T	C	25685951
rs10951091	7	chr7:25734558	25734558	A	G	25694938
rs1544477	7	chr7:25725203	25725203	A	G	25685583
rs9639517	7	chr7:25801760	25801760	A	G	25762140
rs7789318	7	chr7:134026316	134026316	T	C	134341564
rs5024793	7	chr7:942403	942403	C	G	902766
rs34013557	7	chr7:46288360	46288360	T	C	46248762
rs34539953	7	chr7:46299545	46299545	T	C	46259947
rs7807171	7	chr7:23604276	23604276	C	G	23564657
rs10264437	7	chr7:23604779	23604779	A	G	23565160
rs34610403	7	chr7:134538340	134538340	T	C	134853589
rs2391150	7	chr7:25724334	25724334	T	C	25684714
rs6461400	7	chr7:888714	888714	A	G	849077
rs7806462	7	chr7:23603980	23603980	T	C	23564361
rs7807135	7	chr7:23604196	23604196	A	G	23564577
rs10227207	7	chr7:23602976	23602976	T	C	23563357
rs10246526	7	chr7:23603597	23603597	T	G	23563978
rs12707188	7	chr7:134591097	134591097	T	C	134906346
rs2141275	7	chr7:936456	936456	T	C	896819
rs71542183	7	chr7:46292718	46292718	A	G	46253120
rs10950832	7	chr7:906628	906628	A	G	866991
rs77492305	7	chr7:23600880	23600880	T	C	23561261
rs34876920	7	chr7:46300892	46300892	T	C	46261294
rs11562045	7	chr7:134592554	134592554	C	G	134907803
rs13226849	7	chr7:46295791	46295791	A	G	46256193
rs55706734	7	chr7:25750982	25750982	T	G	25711362
rs13247169	7	chr7:46308897	46308897	A	G	46269299
rs13241293	7	chr7:46304750	46304750	A	G	46265152
rs79701635	7	chr7:23701818	23701818	A	G	23662199
rs11770315	7	chr7:25709305	25709305	A	G	25669685
rs13226636	7	chr7:46295568	46295568	A	C	46255970
rs13226368	7	chr7:46295284	46295284	A	C	46255686
rs62468819	7	chr7:23550893	23550893	A	G	23511274
rs12531510	7	chr7:134576547	134576547	A	G	134891796
rs10259241	7	chr7:23555814	23555814	T	C	23516195
rs71542184	7	chr7:46312989	46312989	A	G	46273391
rs140950228	7	chr7:23556985	23556985	T	C	23517366
rs4722500	7	chr7:25738956	25738956	A	G	25699336
rs6971880	7	chr7:46285940	46285940	A	T	46246342
rs10488466	7	chr7:134562744	134562744	A	G	134877993
rs2347902	7	chr7:134598650	134598650	T	C	134913899
rs2141276	7	chr7:936449	936449	T	C	896812
rs12532492	7	chr7:134565347	134565347	A	C	134880596
rs12534005	7	chr7:23502518	23502518	T	C	23462899
rs12530654	7	chr7:23502115	23502115	C	G	23462496
rs62468820	7	chr7:23557438	23557438	C	G	23517819
rs62467091	7	chr7:23599023	23599023	T	C	23559404
rs4722501	7	chr7:25743582	25743582	A	G	25703962
rs4722499	7	chr7:25738618	25738618	T	G	25698998
rs17152328	7	chr7:25747409	25747409	T	C	25707789
rs4722502	7	chr7:25743928	25743928	T	C	25704308
rs4416731	7	chr7:893637	893637	A	G	854000
rs6953741	7	chr7:25442648	25442648	T	C	25403029
rs28362759	7	chr7:936356	936356	T	C	896719
rs28780411	7	chr7:23596540	23596540	A	G	23556921
rs67914831	7	chr7:94692775	94692775	T	C	95063463
rs62468785	7	chr7:23501321	23501321	A	G	23461702
rs6968917	7	chr7:46780610	46780610	T	C	46741012
rs2019048	7	chr7:46686101	46686101	A	G	46646503
rs10950881	7	chr7:916678	916678	T	C	877041
rs4721011	7	chr7:11825042	11825042	A	T	11785416
rs2126444	7	chr7:46294389	46294389	A	T	46254791
rs7811253	7	chr7:23597521	23597521	C	G	23557902
rs10245218	7	chr7:46772398	46772398	T	C	46732800
rs13246316	7	chr7:46293721	46293721	A	C	46254123
rs2190534	7	chr7:25722609	25722609	T	G	25682989
rs35163049	7	chr7:46296725	46296725	T	C	46257127
rs12540317	7	chr7:23501094	23501094	T	C	23461475
rs62467062	7	chr7:23596276	23596276	C	G	23556657
rs2195889	7	chr7:46684454	46684454	T	C	46644856
rs11981109	7	chr7:46297747	46297747	A	G	46258149
rs7807028	7	chr7:23597174	23597174	A	G	23557555
rs11983722	7	chr7:46298647	46298647	A	T	46259049
rs6946329	7	chr7:928377	928377	T	C	888740
rs62468783	7	chr7:23497942	23497942	A	T	23458323
rs17381459	7	chr7:25793107	25793107	A	G	25753487
rs35233485	7	chr7:94591001	94591001	A	G	94961689
rs6971030	7	chr7:46689053	46689053	A	G	46649455
rs62468788	7	chr7:23506372	23506372	T	C	23466753
rs62468822	7	chr7:23569029	23569029	A	G	23529410
rs2347901	7	chr7:134601468	134601468	T	C	134916717
rs12707189	7	chr7:134609383	134609383	A	T	134924632
rs10262213	7	chr7:23591963	23591963	T	C	23552344
rs57398773	7	chr7:23546609	23546609	T	C	23506990
rs7808288	7	chr7:922558	922558	A	G	882921
rs12707190	7	chr7:134613115	134613115	A	G	134928364
rs6973420	7	chr7:134618710	134618710	A	G	134933959
rs7793552	7	chr7:25802332	25802332	T	C	25762712
rs7794470	7	chr7:23516484	23516484	A	G	23476865
rs114421672	7	chr7:23604499	23604499	T	G	23564880
rs7809057	7	chr7:134607676	134607676	A	G	134922925
rs11974957	7	chr7:134609545	134609545	A	G	134924794
rs4729167	7	chr7:94624616	94624616	T	C	94995304
rs6980466	7	chr7:23507699	23507699	A	G	23468080
rs12673328	7	chr7:134602956	134602956	A	C	134918205
rs10241656	7	chr7:134602289	134602289	A	C	134917538
rs4732069	7	chr7:134612018	134612018	T	C	134927267
rs34300876	7	chr7:46471600	46471600	T	C	46432002
rs71543910	7	chr7:46477265	46477265	A	G	46437667
rs12702220	7	chr7:46479186	46479186	T	C	46439588
rs12667142	7	chr7:25711262	25711262	T	C	25671642
rs9942690	7	chr7:25710302	25710302	T	C	25670682
rs1881115	7	chr7:921644	921644	T	C	882007
rs34999769	7	chr7:46469408	46469408	A	C	46429810
rs12702217	7	chr7:46474596	46474596	T	C	46434998
rs34717978	7	chr7:46469888	46469888	T	C	46430290
rs12702218	7	chr7:46474643	46474643	A	C	46435045
rs35457437	7	chr7:46471415	46471415	A	G	46431817
rs12702216	7	chr7:46474540	46474540	C	G	46434942
rs10238231	7	chr7:23580722	23580722	C	G	23541103
rs11974464	7	chr7:134596617	134596617	A	G	134911866
rs3735043	7	chr7:134613311	134613311	T	C	134928560
rs12702219	7	chr7:46478462	46478462	A	G	46438864
rs71543911	7	chr7:46484657	46484657	A	C	46445059
rs58937146	7	chr7:25847318	25847318	A	G	25807698
rs35558328	7	chr7:46469974	46469974	T	C	46430376
rs6950265	7	chr7:94606271	94606271	A	C	94976959
rs56081376	7	chr7:46683412	46683412	A	G	46643814
rs73089698	7	chr7:25793257	25793257	C	G	25753637
rs76457207	7	chr7:46484508	46484508	A	G	46444910
rs4722669	7	chr7:27226788	27226788	T	C	27187169
rs62452737	7	chr7:46684331	46684331	T	C	46644733
rs12530727	7	chr7:46688291	46688291	A	G	46648693
rs56413914	7	chr7:46683415	46683415	C	G	46643817
rs17152558	7	chr7:25791205	25791205	A	G	25751585
rs62452738	7	chr7:46684531	46684531	A	G	46644933
rs12667528	7	chr7:134616524	134616524	T	G	134931773
rs6973315	7	chr7:23579187	23579187	A	G	23539568
rs34390704	7	chr7:46487127	46487127	A	T	46447529
rs1859853	7	chr7:25799582	25799582	T	G	25759962
rs192855073	7	chr7:23556884	23556884	A	G	23517265
rs6969357	7	chr7:23512817	23512817	A	G	23473198
rs62468815	7	chr7:23538861	23538861	T	C	23499242
rs1859854	7	chr7:25799698	25799698	C	G	25760078
rs60196526	7	chr7:25800944	25800944	T	C	25761324
rs10271105	7	chr7:23534122	23534122	T	C	23494503
rs2345705	7	chr7:46686971	46686971	A	C	46647373
rs10255504	7	chr7:23576129	23576129	A	T	23536510
rs929240	7	chr7:25417833	25417833	T	C	25378214
rs929239	7	chr7:25417839	25417839	T	G	25378220
rs61491835	7	chr7:25800889	25800889	A	G	25761269
rs1016816	7	chr7:25798505	25798505	A	G	25758885
rs1016818	7	chr7:25798533	25798533	T	C	25758913
rs6948853	7	chr7:46688826	46688826	T	C	46649228
rs1015497	7	chr7:25419069	25419069	A	C	25379450
rs12672090	7	chr7:46786616	46786616	C	G	46747018
rs11768336	7	chr7:25791691	25791691	T	C	25752071
rs17152552	7	chr7:25791067	25791067	T	C	25751447
rs17152582	7	chr7:25795765	25795765	A	T	25756145
rs10237578	7	chr7:932630	932630	C	G	892993
rs6975037	7	chr7:23527881	23527881	A	T	23488262
rs2374992	7	chr7:94733521	94733521	A	G	95104209
rs58778414	7	chr7:94716946	94716946	T	C	95087634
rs58389681	7	chr7:25800885	25800885	A	G	25761265
rs1046135	7	chr7:23570584	23570584	T	G	23530965
rs10280782	7	chr7:23584282	23584282	A	G	23544663
rs35216710	7	chr7:46688892	46688892	T	C	46649294
rs2391167	7	chr7:25794626	25794626	A	G	25755006
rs17437657	7	chr7:27249617	27249617	A	G	27209998
rs11767621	7	chr7:46796544	46796544	A	G	46756946
rs17428012	7	chr7:27250377	27250377	A	G	27210758
rs2188477	7	chr7:94671367	94671367	C	G	95042055
rs1002203	7	chr7:25416447	25416447	A	G	25376828
rs10265982	7	chr7:23532431	23532431	T	C	23492812
rs10281939	7	chr7:23532683	23532683	T	C	23493064
rs10228640	7	chr7:23530800	23530800	A	G	23491181
rs10231028	7	chr7:25800508	25800508	T	C	25760888
rs11766387	7	chr7:94724450	94724450	T	C	95095138
rs118003225	7	chr7:23509295	23509295	C	G	23469676
rs10274219	7	chr7:23540219	23540219	T	C	23500600
rs13221394	7	chr7:25424234	25424234	T	C	25384615
rs11973735	7	chr7:27249147	27249147	A	C	27209528
rs17152613	7	chr7:25798864	25798864	T	C	25759244
rs10243153	7	chr7:23582146	23582146	A	G	23542527
rs58999653	7	chr7:25800786	25800786	A	G	25761166
rs4722521	7	chr7:25801245	25801245	T	C	25761625
rs62468789	7	chr7:23509871	23509871	A	G	23470252
rs143106244	7	chr7:120868598	120868598	T	C	121228544
rs9639518	7	chr7:25802130	25802130	A	C	25762510
rs10486411	7	chr7:25764567	25764567	T	G	25724947
rs17152596	7	chr7:25797276	25797276	A	G	25757656
rs17152605	7	chr7:25797688	25797688	A	G	25758068
rs6955824	7	chr7:25795800	25795800	A	G	25756180
rs11975261	7	chr7:46680162	46680162	A	T	46640564
rs10238290	7	chr7:23541591	23541591	T	C	23501972
rs10265299	7	chr7:23537697	23537697	A	G	23498078
rs10249385	7	chr7:23579399	23579399	T	C	23539780
rs10215524	7	chr7:25801699	25801699	A	G	25762079
rs17501111	7	chr7:27223082	27223082	A	T	27183463
rs57569108	7	chr7:23478750	23478750	T	C	23439131
rs2189239	7	chr7:27237453	27237453	T	C	27197834
rs10216251	7	chr7:25801774	25801774	A	G	25762154
rs62468797	7	chr7:23536186	23536186	T	C	23496567
rs11982127	7	chr7:23481409	23481409	A	G	23441790
rs12700628	7	chr7:25424565	25424565	T	C	25384946
rs62468817	7	chr7:23543610	23543610	A	C	23503991
rs4722504	7	chr7:25764707	25764707	T	C	25725087
rs12535402	7	chr7:23480253	23480253	A	T	23440634
rs62468253	7	chr7:23480886	23480886	A	G	23441267
rs58927741	7	chr7:23476772	23476772	A	C	23437153
rs6461991	7	chr7:27206467	27206467	C	G	27166848
rs62467060	7	chr7:23586177	23586177	T	G	23546558
rs7782764	7	chr7:23475919	23475919	A	G	23436300
rs62468795	7	chr7:23530051	23530051	A	G	23490432
rs12532727	7	chr7:23480306	23480306	C	G	23440687
rs62468823	7	chr7:23573319	23573319	C	G	23533700
rs12536750	7	chr7:23490733	23490733	C	G	23451114
rs4722522	7	chr7:25802471	25802471	A	G	25762851
rs11486819	7	chr7:25757261	25757261	C	G	25717641
rs11768093	7	chr7:25743988	25743988	A	C	25704368
rs17152204	7	chr7:25716536	25716536	T	C	25676916
rs2237336	7	chr7:27208018	27208018	T	C	27168399
rs4722520	7	chr7:25792666	25792666	T	C	25753046
rs10951085	7	chr7:25712532	25712532	T	C	25672912
rs1544480	7	chr7:25727261	25727261	T	G	25687641
rs6953294	7	chr7:25753008	25753008	A	G	25713388
rs11983371	7	chr7:25746800	25746800	T	G	25707180
rs2190536	7	chr7:25726511	25726511	T	C	25686891
rs73089620	7	chr7:25739651	25739651	A	C	25700031
rs73089624	7	chr7:25748965	25748965	T	C	25709345
rs10951092	7	chr7:25739360	25739360	A	G	25699740
rs17152311	7	chr7:25737207	25737207	T	C	25697587
rs181192291	7	chr7:25741312	25741312	T	G	25701692
rs11762724	7	chr7:25716975	25716975	T	C	25677355
rs2190537	7	chr7:25726548	25726548	T	G	25686928
rs11973825	7	chr7:25751391	25751391	T	G	25711771
rs11773804	7	chr7:27206688	27206688	T	G	27167069
rs2391152	7	chr7:25748500	25748500	A	G	25708880
rs758012	7	chr7:25717302	25717302	A	C	25677682
rs2190532	7	chr7:25715984	25715984	A	C	25676364
rs1544482	7	chr7:25727328	25727328	T	C	25687708
rs73087971	7	chr7:25715011	25715011	A	G	25675391
rs10951098	7	chr7:25748124	25748124	T	G	25708504
rs6942970	7	chr7:25715568	25715568	A	T	25675948
rs2158932	7	chr7:25750330	25750330	A	T	25710710
rs886836	7	chr7:25728484	25728484	A	C	25688864
rs17152183	7	chr7:25713596	25713596	A	G	25673976
rs73089605	7	chr7:25729416	25729416	A	G	25689796
rs1544483	7	chr7:25727614	25727614	A	G	25687994
rs17152208	7	chr7:25716841	25716841	T	C	25677221
rs4722503	7	chr7:25749410	25749410	A	T	25709790
rs2391151	7	chr7:25748392	25748392	T	C	25708772
rs1859850	7	chr7:25718815	25718815	T	C	25679195
rs886837	7	chr7:25728849	25728849	A	G	25689229
rs12672421	7	chr7:25733973	25733973	A	G	25694353
rs1558076	7	chr7:25723542	25723542	T	C	25683922
rs11762312	7	chr7:25714798	25714798	C	G	25675178
rs11489283	7	chr7:25751792	25751792	A	G	25712172
rs10951086	7	chr7:25714438	25714438	T	C	25674818
rs10807830	7	chr7:25714477	25714477	T	C	25674857
rs17168118	7	chr7:134576840	134576840	A	G	134892089
rs1558075	7	chr7:25745645	25745645	A	G	25706025
rs10951087	7	chr7:25717150	25717150	T	C	25677530
rs1558077	7	chr7:25723682	25723682	T	G	25684062
rs2190533	7	chr7:25722499	25722499	T	C	25682879
rs2190535	7	chr7:25722712	25722712	T	C	25683092
rs11772927	7	chr7:25717128	25717128	T	C	25677508
rs2214976	7	chr7:25722313	25722313	T	C	25682693
rs740345	7	chr7:25718419	25718419	T	C	25678799
rs17152207	7	chr7:25716645	25716645	A	C	25677025
rs758014	7	chr7:25718314	25718314	A	G	25678694
rs1106876	7	chr7:25717676	25717676	A	G	25678056
rs758013	7	chr7:25717942	25717942	A	C	25678322
rs4722492	7	chr7:25717700	25717700	A	C	25678080
rs17152187	7	chr7:25713939	25713939	A	G	25674319
rs1859849	7	chr7:25718804	25718804	T	C	25679184
rs1859848	7	chr7:25718748	25718748	T	C	25679128
rs1859851	7	chr7:25718873	25718873	T	C	25679253
rs17152235	7	chr7:25719293	25719293	A	C	25679673
rs2893212	7	chr7:25718618	25718618	A	G	25678998
rs58715694	7	chr7:134559074	134559074	C	G	134874323
rs17172765	7	chr7:46795686	46795686	C	G	46756088
rs2290358	7	chr7:134555658	134555658	A	G	134870907
rs57481210	7	chr7:25767572	25767572	T	C	25727952
rs4722511	7	chr7:25779243	25779243	A	C	25739623
rs10488465	7	chr7:134561819	134561819	T	C	134877068
rs11977322	7	chr7:25781313	25781313	A	T	25741693
rs12535418	7	chr7:134558806	134558806	T	C	134874055
rs62452806	7	chr7:25792972	25792972	A	G	25753352
rs10479868	7	chr7:46677797	46677797	A	G	46638199
rs991823	7	chr7:25773456	25773456	A	C	25733836
rs10237455	7	chr7:23576937	23576937	A	T	23537318
rs6963320	7	chr7:46676989	46676989	A	C	46637391
rs62468793	7	chr7:23523078	23523078	A	G	23483459
rs10267205	7	chr7:25793402	25793402	A	G	25753782
rs17152544	7	chr7:25789508	25789508	A	C	25749888
rs10486415	7	chr7:25771938	25771938	T	C	25732318
rs17152449	7	chr7:25768102	25768102	A	G	25728482
rs10951100	7	chr7:25771151	25771151	T	C	25731531
rs4448159	7	chr7:25770341	25770341	T	C	25730721
rs11772115	7	chr7:25770924	25770924	T	C	25731304
rs10486412	7	chr7:25765247	25765247	T	C	25725627
rs10951099	7	chr7:25771086	25771086	T	C	25731466
rs17152416	7	chr7:25765238	25765238	T	C	25725618
rs10951109	7	chr7:25791719	25791719	A	C	25752099
rs286701	7	chr7:25856116	25856116	T	C	25816496
rs17152401	7	chr7:25762768	25762768	A	G	25723148
rs17152441	7	chr7:25767616	25767616	T	C	25727996
rs10951101	7	chr7:25772219	25772219	A	G	25732599
rs10486416	7	chr7:25772043	25772043	T	G	25732423
rs4722506	7	chr7:25769808	25769808	A	G	25730188
rs4722509	7	chr7:25778393	25778393	A	T	25738773
rs11773245	7	chr7:25763333	25763333	A	T	25723713
rs2893214	7	chr7:25769906	25769906	T	C	25730286
rs10486414	7	chr7:25765401	25765401	A	G	25725781
rs1859852	7	chr7:25766187	25766187	T	G	25726567
rs2893215	7	chr7:25770175	25770175	T	G	25730555
rs970942	7	chr7:25771790	25771790	C	G	25732170
rs7456645	7	chr7:25766073	25766073	T	C	25726453
rs6969406	7	chr7:46671123	46671123	T	G	46631525
rs10951107	7	chr7:25774571	25774571	C	G	25734951
rs56167145	7	chr7:25768959	25768959	T	G	25729339
rs11977626	7	chr7:25772570	25772570	A	T	25732950
rs10951103	7	chr7:25772448	25772448	A	G	25732828
rs10951104	7	chr7:25773084	25773084	T	C	25733464
rs4722510	7	chr7:25778398	25778398	T	C	25738778
rs12665893	7	chr7:25772432	25772432	A	G	25732812
rs10486413	7	chr7:25765330	25765330	A	G	25725710
rs991822	7	chr7:25773431	25773431	A	C	25733811
rs2075463	7	chr7:134552202	134552202	A	G	134867451
rs1452911	7	chr7:134552634	134552634	A	G	134867883
rs58685130	7	chr7:25763710	25763710	T	C	25724090
rs17152406	7	chr7:25762903	25762903	A	C	25723283
rs17152421	7	chr7:25765292	25765292	A	G	25725672
rs10951102	7	chr7:25772403	25772403	A	G	25732783
rs6944040	7	chr7:25759910	25759910	A	T	25720290
rs4722505	7	chr7:25769651	25769651	A	G	25730031
rs12535551	7	chr7:46677370	46677370	A	G	46637772
rs62468821	7	chr7:23568817	23568817	A	T	23529198
rs10951106	7	chr7:25774190	25774190	T	G	25734570
rs2391153	7	chr7:25778715	25778715	A	C	25739095
rs11769531	7	chr7:25763095	25763095	A	G	25723475
rs17152409	7	chr7:25763429	25763429	T	C	25723809
rs2058024	7	chr7:25775690	25775690	A	G	25736070
rs12113800	7	chr7:25759108	25759108	A	T	25719488
rs991821	7	chr7:25773404	25773404	A	G	25733784
rs17152404	7	chr7:25762797	25762797	T	G	25723177
rs73089641	7	chr7:25761757	25761757	T	C	25722137
rs11769488	7	chr7:25763138	25763138	A	C	25723518
rs4141279	7	chr7:25761314	25761314	A	T	25721694
rs17152436	7	chr7:25767304	25767304	A	G	25727684
rs11772188	7	chr7:25762047	25762047	T	C	25722427
rs11768183	7	chr7:25767029	25767029	T	C	25727409
rs4722508	7	chr7:25777597	25777597	T	C	25737977
rs17152452	7	chr7:25768312	25768312	A	G	25728692
rs11770033	7	chr7:25768660	25768660	T	C	25729040
rs10486410	7	chr7:25761835	25761835	A	G	25722215
rs17152388	7	chr7:25759987	25759987	A	G	25720367
rs11768244	7	chr7:25767091	25767091	A	G	25727471
rs11771810	7	chr7:25766751	25766751	T	C	25727131
rs76009949	7	chr7:25756870	25756870	T	C	25717250
rs9969288	7	chr7:25758295	25758295	T	C	25718675
rs4454190	7	chr7:46682137	46682137	T	G	46642539
rs9969223	7	chr7:25758597	25758597	T	C	25718977
rs11769597	7	chr7:46782159	46782159	T	C	46742561
rs12672250	7	chr7:25760226	25760226	A	T	25720606
rs17152447	7	chr7:25768071	25768071	T	C	25728451
rs12666060	7	chr7:25760403	25760403	A	T	25720783
rs17152503	7	chr7:25779129	25779129	A	G	25739509
rs714063	7	chr7:25761057	25761057	T	C	25721437
rs6949835	7	chr7:46768018	46768018	T	C	46728420
rs714062	7	chr7:25760864	25760864	A	G	25721244
rs12672725	7	chr7:25760501	25760501	T	C	25720881
rs12113786	7	chr7:25758925	25758925	A	G	25719305
rs6961848	7	chr7:25898723	25898723	A	T	25859103
rs73089681	7	chr7:25775315	25775315	C	G	25735695
rs17460316	7	chr7:94633926	94633926	T	C	95004614
rs17152567	7	chr7:25793477	25793477	C	G	25753857
rs12700666	7	chr7:25889153	25889153	A	G	25849533
rs56685747	7	chr7:23484228	23484228	A	G	23444609
rs7799895	7	chr7:46682950	46682950	A	G	46643352
rs17172738	7	chr7:46680058	46680058	C	G	46640460
rs34751086	7	chr7:94592691	94592691	T	C	94963379
rs7798002	7	chr7:25860580	25860580	T	G	25820960
rs12533001	7	chr7:46774162	46774162	T	G	46734564
rs62452734	7	chr7:46680323	46680323	A	C	46640725
rs12700664	7	chr7:25875151	25875151	T	C	25835531
rs767395	7	chr7:46678255	46678255	A	G	46638657
rs11764382	7	chr7:46774896	46774896	A	G	46735298
rs13231733	7	chr7:25875830	25875830	A	G	25836210
rs957755	7	chr7:46778653	46778653	T	G	46739055
rs12700668	7	chr7:25902038	25902038	A	T	25862418
rs28392961	7	chr7:25850464	25850464	T	G	25810844
rs4141278	7	chr7:25857525	25857525	T	C	25817905
rs6969485	7	chr7:46671419	46671419	A	C	46631821
rs12672158	7	chr7:46786796	46786796	A	G	46747198
rs2391168	7	chr7:25862790	25862790	A	C	25823170
rs7798130	7	chr7:25860650	25860650	A	G	25821030
rs2071243	7	chr7:27208280	27208280	T	C	27168661
rs10238703	7	chr7:25882174	25882174	T	C	25842554
rs10282436	7	chr7:25873110	25873110	T	G	25833490
rs10951860	7	chr7:46671622	46671622	T	G	46632024
rs151309970	7	chr7:120913331	120913331	C	G	121273277
rs10245353	7	chr7:25858614	25858614	A	C	25818994
rs12669478	7	chr7:25783665	25783665	T	G	25744045
rs1055144	7	chr7:25871109	25871109	T	C	25831489
rs35766302	7	chr7:25869484	25869484	T	C	25829864
rs41469349	7	chr7:25870440	25870440	A	G	25830820
rs2893221	7	chr7:25869200	25869200	T	C	25829580
rs12537178	7	chr7:46785285	46785285	A	G	46745687
rs17587048	7	chr7:46795294	46795294	T	C	46755696
rs60613010	7	chr7:46675201	46675201	T	G	46635603
rs10260677	7	chr7:25874991	25874991	A	C	25835371
rs10267498	7	chr7:25881726	25881726	A	C	25842106
rs940721	7	chr7:46796166	46796166	A	C	46756568
rs28473292	7	chr7:25876239	25876239	T	G	25836619
rs59733115	7	chr7:46675206	46675206	A	G	46635608
rs10242536	7	chr7:25882824	25882824	T	C	25843204
rs10241634	7	chr7:25887934	25887934	A	G	25848314
rs6949451	7	chr7:27215041	27215041	T	C	27175422
rs10951112	7	chr7:25882839	25882839	A	G	25843219
rs1859164	7	chr7:27218419	27218419	T	C	27178800
rs4449690	7	chr7:46673782	46673782	A	G	46634184
rs10262483	7	chr7:25884044	25884044	A	T	25844424
rs4722530	7	chr7:25884102	25884102	T	G	25844482
rs1812673	7	chr7:25865542	25865542	T	C	25825922
rs993183	7	chr7:46670743	46670743	A	G	46631145
rs9987000	7	chr7:25883207	25883207	A	G	25843587
rs993184	7	chr7:46670548	46670548	A	G	46630950
rs57246313	7	chr7:25889697	25889697	A	G	25850077
rs10951108	7	chr7:25776194	25776194	T	G	25736574
rs55909142	7	chr7:46673774	46673774	T	C	46634176
rs11770186	7	chr7:25894232	25894232	A	G	25854612
rs12666961	7	chr7:25895685	25895685	T	C	25856065
rs2060765	7	chr7:25854151	25854151	T	C	25814531
rs1451385	7	chr7:25894721	25894721	T	C	25855101
rs3779456	7	chr7:27214557	27214557	T	C	27174938
rs12700667	7	chr7:25901639	25901639	A	G	25862019
rs12535837	7	chr7:25861138	25861138	T	C	25821518
rs4722526	7	chr7:25863631	25863631	A	T	25824011
rs2893220	7	chr7:25862733	25862733	T	G	25823113
rs7798431	7	chr7:25860812	25860812	A	G	25821192
rs4722527	7	chr7:25863717	25863717	A	G	25824097
rs3902751	7	chr7:25861639	25861639	A	G	25822019
rs1451382	7	chr7:25861419	25861419	C	G	25821799
rs61140461	7	chr7:25864033	25864033	T	C	25824413
rs7782246	7	chr7:25864658	25864658	T	C	25825038
rs6970537	7	chr7:27217359	27217359	A	G	27177740
rs10241659	7	chr7:25865361	25865361	A	G	25825741
rs62447896	7	chr7:25865655	25865655	A	G	25826035
rs7782292	7	chr7:25864782	25864782	A	C	25825162
rs10274306	7	chr7:25865464	25865464	T	C	25825844
rs10271460	7	chr7:25865380	25865380	A	G	25825760
rs10271088	7	chr7:25865220	25865220	T	C	25825600
rs10261019	7	chr7:25867692	25867692	C	G	25828072
rs4722528	7	chr7:25868300	25868300	A	T	25828680
rs60643312	7	chr7:25867098	25867098	C	G	25827478
rs10225976	7	chr7:25869693	25869693	T	C	25830073
rs6958350	7	chr7:25871933	25871933	T	C	25832313
rs1376527	7	chr7:25876805	25876805	T	G	25837185
rs10232819	7	chr7:25876612	25876612	T	C	25836992
rs4722529	7	chr7:25880011	25880011	A	G	25840391
rs4722531	7	chr7:25888015	25888015	T	C	25848395
rs56376645	7	chr7:25886125	25886125	A	G	25846505
rs6461887	7	chr7:25885411	25885411	T	C	25845791
rs979165	7	chr7:25886478	25886478	T	G	25846858
rs11976790	7	chr7:25889721	25889721	T	C	25850101
rs7793216	7	chr7:25890060	25890060	A	T	25850440
rs1451383	7	chr7:25891809	25891809	A	G	25852189
rs79287057	6	chr6:29808814	29808814	T	C	29841037
rs7744964	6	chr6:127509139	127509139	C	G	127187994
rs6917874	6	chr6:19693101	19693101	A	T	19692870
rs7769235	6	chr6:29790763	29790763	A	C	29822986
rs74951045	6	chr6:151835346	151835346	T	C	151514211
rs115797804	6	chr6:32356821	32356821	T	G	32389044
rs17081284	6	chr6:151800796	151800796	C	G	151479661
rs112609208	6	chr6:75137300	75137300	A	T	74427584
rs55933316	6	chr6:75165883	75165883	A	C	74456167
rs3819294	6	chr6:31322487	31322487	A	G	31354710
rs116706170	6	chr6:29908415	29908415	A	G	29940638
rs72492278	6	chr6:29784473	29784473	A	G	29816696
rs6925359	6	chr6:151798783	151798783	A	G	151477648
rs4709995	6	chr6:166313447	166313447	T	C	165899959
rs9491699	6	chr6:127471533	127471533	T	C	127150388
rs9479047	6	chr6:151799666	151799666	A	G	151478531
rs13215993	6	chr6:166311858	166311858	A	G	165898370
rs7382642	6	chr6:166312832	166312832	T	C	165899344
rs4709994	6	chr6:166312314	166312314	T	C	165898826
rs59672112	6	chr6:151847801	151847801	T	C	151526666
rs4454100	6	chr6:74721508	74721508	T	C	74011792
rs9397503	6	chr6:152661587	152661587	C	G	152340452
rs2489630	6	chr6:127486617	127486617	T	C	127165472
rs9360748	6	chr6:74888583	74888583	A	G	74178867
rs1595346	6	chr6:74559458	74559458	T	C	73849761
rs112824548	6	chr6:151799229	151799229	T	C	151478094
rs12205980	6	chr6:112055186	112055186	A	G	111733983
rs111364397	6	chr6:151834969	151834969	T	C	151513834
rs79010256	6	chr6:151832637	151832637	T	G	151511502
rs1155409	6	chr6:151825600	151825600	A	T	151504465
rs2504072	6	chr6:152084707	152084707	C	G	151763572
rs34833819	6	chr6:29788998	29788998	A	G	29821221
rs9479291	6	chr6:152644165	152644165	T	C	152323030
rs9401837	6	chr6:125956853	125956853	T	C	125635707
rs9447095	6	chr6:74714172	74714172	T	C	74004456
rs34918044	6	chr6:29806122	29806122	T	C	29838345
rs2394185	6	chr6:29816371	29816371	T	G	29848594
rs2144224	6	chr6:126045560	126045560	C	G	125724414
rs9359047	6	chr6:74653048	74653048	A	G	73943332
rs9447033	6	chr6:74520410	74520410	A	G	73810687
rs147000670	6	chr6:75085873	75085873	T	C	74376157
rs118086828	6	chr6:112041632	112041632	T	C	111720429
rs4895797	6	chr6:125949665	125949665	A	G	125628519
rs1000864	6	chr6:152498606	152498606	T	C	152177471
rs12205065	6	chr6:74964970	74964970	T	C	74255254
rs4635989	6	chr6:74715181	74715181	T	C	74005465
rs9447096	6	chr6:74714304	74714304	A	G	74004588
rs9401836	6	chr6:125956736	125956736	T	C	125635590
rs12175748	6	chr6:125965464	125965464	C	G	125644318
rs7381453	6	chr6:166313164	166313164	A	G	165899676
rs2781198	6	chr6:74936891	74936891	A	C	74227175
rs2503323	6	chr6:127496512	127496512	A	G	127175367
rs1062577	6	chr6:152423905	152423905	A	T	152102770
rs2489631	6	chr6:127490599	127490599	A	C	127169454
rs9352038	6	chr6:74641577	74641577	C	G	73931861
rs1370437	6	chr6:74573207	74573207	A	G	73863492
rs7746749	6	chr6:74652645	74652645	A	T	73942929
rs9479050	6	chr6:151806338	151806338	T	C	151485203
rs9442997	6	chr6:74711510	74711510	A	G	74001794
rs10872298	6	chr6:125956348	125956348	A	C	125635202
rs4354108	6	chr6:74793904	74793904	T	C	74084188
rs6901628	6	chr6:74475047	74475047	A	G	73765324
rs9350512	6	chr6:74661085	74661085	T	C	73951369
rs12527234	6	chr6:74657853	74657853	A	G	73948137
rs2788956	6	chr6:74924009	74924009	T	G	74214293
rs2489629	6	chr6:127476717	127476717	T	C	127155572
rs10806881	6	chr6:170392036	170392036	T	C	170076812
rs10805974	6	chr6:74440514	74440514	C	G	73730791
rs9443008	6	chr6:74749284	74749284	T	C	74039568
rs9447090	6	chr6:74695036	74695036	T	C	73985320
rs7757979	6	chr6:74712562	74712562	A	C	74002846
rs7739603	6	chr6:74712406	74712406	T	C	74002690
rs7747005	6	chr6:152664187	152664187	A	G	152343052
rs9447110	6	chr6:74742919	74742919	A	G	74033203
rs13197940	6	chr6:74740803	74740803	T	G	74031087
rs57654960	6	chr6:151838006	151838006	T	G	151516871
rs9375409	6	chr6:125972798	125972798	A	G	125651652
rs9388442	6	chr6:125972608	125972608	C	G	125651462
rs4710847	6	chr6:170395841	170395841	T	C	170080617
rs9352037	6	chr6:74640236	74640236	A	C	73930520
rs2489628	6	chr6:127474331	127474331	T	G	127153186
rs2503326	6	chr6:127501926	127501926	T	C	127180781
rs9397101	6	chr6:152661806	152661806	A	G	152340671
rs111941184	6	chr6:75169906	75169906	A	G	74460190
rs72492276	6	chr6:29784248	29784248	C	G	29816471
rs9380248	6	chr6:31328475	31328475	T	C	31360698
rs9293947	6	chr6:74723033	74723033	A	C	74013317
rs9402759	6	chr6:136141303	136141303	T	C	135820165
rs6933186	6	chr6:74744519	74744519	A	G	74034803
rs6909080	6	chr6:74747804	74747804	A	C	74038088
rs6931957	6	chr6:74747822	74747822	T	C	74038106
rs113642355	6	chr6:151829538	151829538	C	G	151508403
rs9442995	6	chr6:74706111	74706111	T	C	73996395
rs76507355	6	chr6:29907773	29907773	T	C	29939996
rs6916221	6	chr6:152871509	152871509	A	C	152550374
rs56097866	6	chr6:34238004	34238004	T	C	34270227
rs149563643	6	chr6:151828949	151828949	A	G	151507814
rs6938227	6	chr6:74744863	74744863	A	G	74035147
rs6453716	6	chr6:74745996	74745996	T	G	74036280
rs6933073	6	chr6:74744185	74744185	C	G	74034469
rs6936436	6	chr6:74747923	74747923	T	C	74038207
rs3012557	6	chr6:74571797	74571797	A	G	73862086
rs6932012	6	chr6:74442924	74442924	A	C	73733201
rs4559104	6	chr6:127488466	127488466	A	G	127167321
rs9352039	6	chr6:74646411	74646411	T	C	73936695
rs111998880	6	chr6:74927857	74927857	T	C	74218141
rs4620145	6	chr6:127490524	127490524	A	G	127169379
rs2326565	6	chr6:127490310	127490310	T	C	127169165
rs10805994	6	chr6:74875161	74875161	A	G	74165445
rs9491706	6	chr6:127496226	127496226	C	G	127175081
rs1342237	6	chr6:136150544	136150544	T	C	135829406
rs17179683	6	chr6:29918841	29918841	A	G	29951064
rs9402760	6	chr6:136144142	136144142	T	C	135823004
rs3882582	6	chr6:29792635	29792635	T	C	29824858
rs3012540	6	chr6:74692363	74692363	T	C	73982647
rs9447092	6	chr6:74707150	74707150	T	C	73997434
rs3012539	6	chr6:74692160	74692160	A	G	73982444
rs4395685	6	chr6:74704438	74704438	T	C	73994722
rs3003190	6	chr6:74680740	74680740	A	C	73971024
rs9478210	6	chr6:151836441	151836441	A	G	151515306
rs79112354	6	chr6:151828293	151828293	A	G	151507158
rs9366782	6	chr6:31328545	31328545	A	T	31360768
rs3882583	6	chr6:29792636	29792636	A	G	29824859
rs6920620	6	chr6:74719363	74719363	C	G	74009647
rs115221336	6	chr6:29907562	29907562	A	G	29939785
rs59457386	6	chr6:29787945	29787945	T	C	29820168
rs2016247	6	chr6:170416305	170416305	T	G	170101081
rs1767853	6	chr6:74933356	74933356	A	G	74223640
rs1760649	6	chr6:74932223	74932223	T	C	74222507
rs2781203	6	chr6:74927133	74927133	A	G	74217417
rs1269175	6	chr6:126040435	126040435	A	G	125719289
rs2788969	6	chr6:74935203	74935203	T	C	74225487
rs9491704	6	chr6:127495292	127495292	A	G	127174147
rs9360716	6	chr6:74641589	74641589	C	G	73931873
rs1622964	6	chr6:74939406	74939406	A	G	74229690
rs9491705	6	chr6:127496142	127496142	A	G	127174997
rs6453717	6	chr6:74746153	74746153	A	G	74036437
rs66776450	6	chr6:29786754	29786754	T	C	29818977
rs72492279	6	chr6:29784822	29784822	A	C	29817045
rs66472615	6	chr6:29785289	29785289	T	G	29817512
rs72838213	6	chr6:29791979	29791979	T	C	29824202
rs72503859	6	chr6:170396963	170396963	T	C	170081739
rs9348357	6	chr6:170391855	170391855	A	G	170076631
rs4897149	6	chr6:125980018	125980018	A	C	125658872
rs72838626	6	chr6:29841121	29841121	A	G	29873344
rs78932628	6	chr6:170393596	170393596	T	C	170078372
rs9293938	6	chr6:74424355	74424355	A	C	73714632
rs61331935	6	chr6:29789136	29789136	A	T	29821359
rs17185377	6	chr6:29785561	29785561	T	C	29817784
rs17185412	6	chr6:29785784	29785784	A	G	29818007
rs35494442	6	chr6:29788946	29788946	A	T	29821169
rs7743930	6	chr6:29786552	29786552	A	G	29818775
rs2016248	6	chr6:170416288	170416288	T	C	170101064
rs72848310	6	chr6:29787750	29787750	T	C	29819973
rs3888720	6	chr6:29782813	29782813	T	C	29815036
rs72838212	6	chr6:29791452	29791452	A	G	29823675
rs7743372	6	chr6:29786466	29786466	A	G	29818689
rs11753654	6	chr6:29782621	29782621	T	C	29814844
rs72846618	6	chr6:29783444	29783444	T	G	29815667
rs9442993	6	chr6:74696814	74696814	T	C	73987098
rs9491703	6	chr6:127493468	127493468	A	T	127172323
rs1760647	6	chr6:74939076	74939076	T	C	74229360
rs7774020	6	chr6:74648548	74648548	T	C	73938832
rs2781209	6	chr6:74923751	74923751	T	C	74214035
rs7742668	6	chr6:127493141	127493141	A	G	127171996
rs12202740	6	chr6:74879515	74879515	T	C	74169799
rs2781211	6	chr6:74922373	74922373	T	C	74212657
rs9491700	6	chr6:127482008	127482008	A	C	127160863
rs1767865	6	chr6:74953560	74953560	T	G	74243844
rs1936801	6	chr6:127436313	127436313	A	G	127115168
rs7774055	6	chr6:74928513	74928513	T	C	74218797
rs2326566	6	chr6:127492840	127492840	T	G	127171695
rs2788975	6	chr6:74940656	74940656	T	C	74230940
rs1936800	6	chr6:127436064	127436064	T	C	127114919
rs2788972	6	chr6:74939930	74939930	A	G	74230214
rs2781213	6	chr6:74921580	74921580	A	G	74211864
rs7775715	6	chr6:127492375	127492375	T	C	127171230
rs2347638	6	chr6:152038156	152038156	T	G	151717021
rs60774155	6	chr6:29787905	29787905	A	G	29820128
rs2394177	6	chr6:29787369	29787369	A	G	29819592
rs72492277	6	chr6:29784460	29784460	T	C	29816683
rs34468824	6	chr6:29788423	29788423	A	C	29820646
rs2394176	6	chr6:29787238	29787238	A	G	29819461
rs56274948	6	chr6:34237976	34237976	C	G	34270199
rs2249741	6	chr6:31240712	31240712	A	C	31272935
rs1307273	6	chr6:34240886	34240886	A	G	34273109
rs12525623	6	chr6:151731479	151731479	T	C	151410344
rs114262395	6	chr6:29841330	29841330	A	G	29873553
rs4712433	6	chr6:19818707	19818707	A	G	19818476
rs12528344	6	chr6:170395680	170395680	A	G	170080456
rs12525300	6	chr6:170395759	170395759	T	C	170080535
rs12527357	6	chr6:170397916	170397916	T	C	170082692
rs2781208	6	chr6:74924028	74924028	A	G	74214312
rs2788976	6	chr6:74941358	74941358	C	G	74231642
rs7741021	6	chr6:127468274	127468274	A	C	127147129
rs4424101	6	chr6:127484533	127484533	A	G	127163388
rs2781206	6	chr6:74925890	74925890	T	C	74216174
rs2788959	6	chr6:74926408	74926408	T	C	74216692
rs62437156	6	chr6:74925525	74925525	T	C	74215809
rs2788958	6	chr6:74926172	74926172	T	C	74216456
rs12530340	6	chr6:74951808	74951808	T	C	74242092
rs13205924	6	chr6:74925423	74925423	T	C	74215707
rs2781207	6	chr6:74925730	74925730	T	G	74216014
rs1768302	6	chr6:74963557	74963557	T	G	74253841
rs34781431	6	chr6:74925050	74925050	T	C	74215334
rs9491701	6	chr6:127482207	127482207	A	C	127161062
rs11154386	6	chr6:127481810	127481810	A	G	127160665
rs1760653	6	chr6:74929797	74929797	A	G	74220081
rs2788964	6	chr6:74931987	74931987	A	T	74222271
rs433168	6	chr6:74965008	74965008	T	G	74255292
rs2781204	6	chr6:74927012	74927012	A	T	74217296
rs12205272	6	chr6:74926061	74926061	T	C	74216345
rs2394696	6	chr6:29792692	29792692	T	C	29824915
rs72846685	6	chr6:29784285	29784285	A	G	29816508
rs77911920	6	chr6:29784369	29784369	T	C	29816592
rs72838218	6	chr6:29793365	29793365	A	G	29825588
rs72492280	6	chr6:29793610	29793610	A	G	29825833
rs3823321	6	chr6:29794467	29794467	A	G	29826690
rs74954452	6	chr6:170396846	170396846	T	C	170081622
rs1408460	6	chr6:152522118	152522118	C	G	152200983
rs148889882	6	chr6:34141700	34141700	A	C	34173923
rs76886112	6	chr6:74830118	74830118	A	G	74120402
rs1936807	6	chr6:127448249	127448249	C	G	127127104
rs3120043	6	chr6:74925242	74925242	A	G	74215526
rs3734626	6	chr6:127471791	127471791	T	C	127150646
rs1767863	6	chr6:74954278	74954278	T	C	74244562
rs2781210	6	chr6:74923588	74923588	T	C	74213872
rs2781177	6	chr6:74954788	74954788	A	C	74245072
rs13205927	6	chr6:74925472	74925472	A	G	74215756
rs1760654	6	chr6:74927245	74927245	T	C	74217529
rs1760639	6	chr6:74952846	74952846	A	G	74243130
rs1931278	6	chr6:74924813	74924813	T	C	74215097
rs1437570	6	chr6:74656413	74656413	T	C	73946697
rs2745352	6	chr6:127449447	127449447	A	G	127128302
rs1760636	6	chr6:74963291	74963291	T	G	74253575
rs3120042	6	chr6:74925262	74925262	A	G	74215546
rs1760638	6	chr6:74954660	74954660	C	G	74244944
rs17054398	6	chr6:127478946	127478946	A	G	127157801
rs4342388	6	chr6:74450885	74450885	T	G	73741162
rs35292732	6	chr6:19806946	19806946	T	G	19806715
rs12722477	6	chr6:29796376	29796376	A	C	29828599
rs28506963	6	chr6:170395474	170395474	T	C	170080250
rs17081321	6	chr6:151813246	151813246	A	G	151492111
rs7753766	6	chr6:74544376	74544376	T	C	73834650
rs9405085	6	chr6:31326292	31326292	A	G	31358515
rs716329	6	chr6:151699113	151699113	A	T	151377978
rs6569431	6	chr6:125919450	125919450	C	G	125598304
rs12211905	6	chr6:74457833	74457833	T	G	73748110
rs7765533	6	chr6:74884669	74884669	T	C	74174953
rs3912291	6	chr6:151818210	151818210	A	G	151497075
rs1767861	6	chr6:74963264	74963264	A	C	74253548
rs6932207	6	chr6:127472624	127472624	A	G	127151479
rs2982561	6	chr6:152052652	152052652	T	C	151731517
rs1936805	6	chr6:127452116	127452116	T	C	127130971
rs2083078	6	chr6:74554209	74554209	T	C	73844513
rs1489375	6	chr6:74965835	74965835	A	G	74256119
rs1474696	6	chr6:127449246	127449246	A	G	127128101
rs1686317	6	chr6:74960393	74960393	T	C	74250677
rs1967685	6	chr6:127452426	127452426	C	G	127131281
rs1618267	6	chr6:74903191	74903191	T	C	74193475
rs9482773	6	chr6:127459552	127459552	C	G	127138407
rs2800710	6	chr6:127452581	127452581	T	C	127131436
rs1931283	6	chr6:74906901	74906901	T	C	74197185
rs3020301	6	chr6:152061579	152061579	T	C	151740444
rs1387416	6	chr6:74967056	74967056	A	G	74257340
rs1760635	6	chr6:74965625	74965625	A	G	74255909
rs2184234	6	chr6:74920235	74920235	T	G	74210519
rs9460232	6	chr6:170389453	170389453	T	C	170074229
rs12191154	6	chr6:111984315	111984315	A	G	111663112
rs9394196	6	chr6:34151952	34151952	T	C	34184175
rs115588779	6	chr6:34141710	34141710	A	G	34173933
rs7749521	6	chr6:151809293	151809293	A	G	151488158
rs11155858	6	chr6:152848714	152848714	A	G	152527579
rs7765359	6	chr6:74884541	74884541	C	G	74174825
rs76730244	6	chr6:29840485	29840485	T	C	29872708
rs1760640	6	chr6:74951897	74951897	T	C	74242181
rs2788992	6	chr6:74970099	74970099	T	C	74260383
rs1620808	6	chr6:74972227	74972227	A	G	74262511
rs1767872	6	chr6:74911631	74911631	A	C	74201915
rs2635114	6	chr6:74968158	74968158	T	C	74258442
rs1931281	6	chr6:74914404	74914404	T	C	74204688
rs1934023	6	chr6:74898397	74898397	C	G	74188681
rs2635116	6	chr6:74969762	74969762	A	T	74260046
rs1268070	6	chr6:126041164	126041164	T	C	125720018
rs6569475	6	chr6:127511523	127511523	A	G	127190378
rs2982552	6	chr6:152059563	152059563	A	G	151738428
rs2351782	6	chr6:74900425	74900425	C	G	74190709
rs1622445	6	chr6:74972393	74972393	A	G	74262677
rs35143743	6	chr6:151768532	151768532	T	C	151447397
rs9478209	6	chr6:151814133	151814133	T	C	151492998
rs9341454	6	chr6:74879604	74879604	A	G	74169888
rs6569432	6	chr6:125919535	125919535	C	G	125598389
rs9376154	6	chr6:136146508	136146508	A	G	135825370
rs75104038	6	chr6:34190104	34190104	A	G	34222327
rs7742217	6	chr6:74463105	74463105	A	G	73753382
rs1319624	6	chr6:74961837	74961837	A	G	74252121
rs1489379	6	chr6:74972757	74972757	A	G	74263041
rs2982558	6	chr6:152056146	152056146	A	G	151735011
rs7745274	6	chr6:127509157	127509157	A	G	127188012
rs4318902	6	chr6:127521127	127521127	A	G	127199982
rs2635103	6	chr6:74961024	74961024	T	G	74251308
rs2982556	6	chr6:152056842	152056842	A	G	151735707
rs1268064	6	chr6:126042578	126042578	A	G	125721432
rs2800709	6	chr6:127439297	127439297	T	G	127118152
rs1319623	6	chr6:74961807	74961807	C	G	74252091
rs2745353	6	chr6:127452935	127452935	T	C	127131790
rs1268065	6	chr6:126042783	126042783	A	G	125721637
rs3800279	6	chr6:151766162	151766162	T	C	151445027
rs72848653	6	chr6:29836602	29836602	T	C	29868825
rs3005498	6	chr6:74582561	74582561	C	G	73872846
rs9293955	6	chr6:74882723	74882723	A	G	74173007
rs34265426	6	chr6:31325684	31325684	A	C	31357907
rs4708116	6	chr6:74781080	74781080	A	G	74071364
rs2186037	6	chr6:127455029	127455029	A	G	127133884
rs2982550	6	chr6:152061474	152061474	T	G	151740339
rs1767855	6	chr6:74973416	74973416	A	G	74263700
rs111618195	6	chr6:151826608	151826608	T	G	151505473
rs4301271	6	chr6:74559555	74559555	T	C	73849858
rs76202178	6	chr6:151827355	151827355	A	G	151506220
rs7763143	6	chr6:136145041	136145041	T	C	135823903
rs7746517	6	chr6:152663929	152663929	A	C	152342794
rs17185657	6	chr6:29821606	29821606	A	T	29853829
rs17179234	6	chr6:29821340	29821340	A	C	29853563
rs9479058	6	chr6:151850484	151850484	A	T	151529349
rs9352074	6	chr6:74875126	74875126	A	G	74165410
rs4708134	6	chr6:74877511	74877511	T	C	74167795
rs9352075	6	chr6:74881021	74881021	A	G	74171305
rs9375404	6	chr6:125927895	125927895	A	G	125606749
rs72845126	6	chr6:29916287	29916287	T	G	29948510
rs7745418	6	chr6:74780317	74780317	A	G	74070601
rs2503111	6	chr6:127468188	127468188	A	G	127147043
rs2673776	6	chr6:152522812	152522812	T	G	152201677
rs9383984	6	chr6:152626689	152626689	A	G	152305554
rs7745577	6	chr6:136145197	136145197	T	G	135824059
rs4706567	6	chr6:74781474	74781474	T	G	74071758
rs2489627	6	chr6:127461152	127461152	T	C	127140007
rs2503109	6	chr6:127465044	127465044	T	C	127143899
rs2503320	6	chr6:127464754	127464754	T	C	127143609
rs1936802	6	chr6:127461682	127461682	A	C	127140537
rs2503322	6	chr6:127457260	127457260	A	G	127136115
rs2503106	6	chr6:127462149	127462149	T	C	127141004
rs11963300	6	chr6:74566158	74566158	A	T	73856446
rs74301117	6	chr6:170390047	170390047	A	G	170074823
rs79433520	6	chr6:151664365	151664365	T	C	151343230
rs7771195	6	chr6:125920715	125920715	T	C	125599569
rs6931597	6	chr6:152659694	152659694	T	C	152338559
rs4132146	6	chr6:74804277	74804277	A	G	74094561
rs3798771	6	chr6:151644197	151644197	T	C	151323062
rs2503107	6	chr6:127463376	127463376	A	C	127142231
rs2982551	6	chr6:152061210	152061210	T	G	151740075
rs2489625	6	chr6:127458308	127458308	A	G	127137163
rs9446996	6	chr6:74430495	74430495	A	G	73720772
rs9360733	6	chr6:74781608	74781608	T	C	74071892
rs9479060	6	chr6:151853949	151853949	T	C	151532814
rs4132147	6	chr6:74804096	74804096	T	G	74094380
rs2489626	6	chr6:127459004	127459004	T	G	127137859
rs1892171	6	chr6:127460349	127460349	A	G	127139204
rs35726606	6	chr6:29788757	29788757	C	G	29820980
rs58005484	6	chr6:29822432	29822432	T	C	29854655
rs9442970	6	chr6:74513576	74513576	T	C	73803853
rs9348353	6	chr6:170391409	170391409	T	C	170076185
rs6453720	6	chr6:74782006	74782006	A	T	74072290
rs6911456	6	chr6:151778934	151778934	A	G	151457799
rs9383899	6	chr6:151781022	151781022	C	G	151459887
rs78588171	6	chr6:151833011	151833011	T	C	151511876
rs4235875	6	chr6:74453686	74453686	A	G	73743963
rs9469745	6	chr6:34188467	34188467	A	G	34220690
rs9341448	6	chr6:74800550	74800550	T	C	74090834
rs1971255	6	chr6:151816094	151816094	A	G	151494959
rs9443011	6	chr6:74789517	74789517	A	G	74079801
rs7762963	6	chr6:151823901	151823901	A	C	151502766
rs874105	6	chr6:170383701	170383701	A	G	170068477
rs9482771	6	chr6:127446610	127446610	C	G	127125465
rs1832937	6	chr6:125985934	125985934	A	G	125664788
rs9359069	6	chr6:74928745	74928745	A	G	74219029
rs3020300	6	chr6:152058844	152058844	A	T	151737709
rs946366	6	chr6:74892607	74892607	T	C	74182891
rs75278317	6	chr6:151821271	151821271	A	G	151500136
rs4145026	6	chr6:74784849	74784849	T	C	74075133
rs6453721	6	chr6:74784286	74784286	T	G	74074570
rs4640857	6	chr6:74783114	74783114	A	G	74073398
rs4374799	6	chr6:74782263	74782263	A	G	74072547
rs13209288	6	chr6:74867940	74867940	A	C	74158224
rs4235991	6	chr6:170382923	170382923	A	G	170067699
rs116839142	6	chr6:34258571	34258571	T	G	34290794
rs17081325	6	chr6:151817992	151817992	T	C	151496857
rs80285688	6	chr6:151818830	151818830	T	G	151497695
rs2154167	6	chr6:127487806	127487806	T	C	127166661
rs115429675	6	chr6:151819857	151819857	T	C	151498722
rs9383889	6	chr6:151730802	151730802	T	C	151409667
rs80347787	6	chr6:151833037	151833037	T	C	151511902
rs2504071	6	chr6:152084862	152084862	T	C	151763727
rs4145028	6	chr6:74783557	74783557	T	G	74073841
rs4345361	6	chr6:74782739	74782739	T	C	74073023
rs75283585	6	chr6:111988259	111988259	T	C	111667056
rs13201723	6	chr6:74417826	74417826	T	C	73708103
rs72492275	6	chr6:29784218	29784218	A	G	29816441
rs9491696	6	chr6:127452639	127452639	C	G	127131494
rs9479299	6	chr6:152658216	152658216	A	G	152337081
rs7763066	6	chr6:170390256	170390256	T	G	170075032
rs78221806	6	chr6:126017846	126017846	A	G	125696700
rs4495244	6	chr6:74783302	74783302	A	G	74073586
rs4145027	6	chr6:74783528	74783528	C	G	74073812
rs2173853	6	chr6:74448996	74448996	A	G	73739273
rs12203043	6	chr6:74449960	74449960	A	G	73740237
rs12197682	6	chr6:74478880	74478880	T	C	73769157
rs1875367	6	chr6:74448255	74448255	A	G	73738532
rs7767594	6	chr6:136151199	136151199	A	G	135830061
rs3912290	6	chr6:151818297	151818297	T	G	151497162
rs74418838	6	chr6:151851577	151851577	A	T	151530442
rs6569474	6	chr6:127493611	127493611	A	T	127172466
rs2882694	6	chr6:74517680	74517680	T	G	73807957
rs7774119	6	chr6:74468860	74468860	A	C	73759137
rs2134016	6	chr6:74448889	74448889	A	G	73739166
rs7453575	6	chr6:151827204	151827204	T	C	151506069
rs9460114	6	chr6:170359878	170359878	C	G	170044654
rs6906884	6	chr6:74752473	74752473	T	C	74042757
rs1767869	6	chr6:74948323	74948323	T	C	74238607
rs4382293	6	chr6:127475433	127475433	T	C	127154288
rs4566896	6	chr6:127482362	127482362	A	G	127161217
rs1767868	6	chr6:74948344	74948344	T	C	74238628
rs4445030	6	chr6:74760852	74760852	T	C	74051136
rs1936809	6	chr6:127477268	127477268	T	C	127156123
rs2065859	6	chr6:74943360	74943360	A	G	74233644
rs6930174	6	chr6:74761789	74761789	A	G	74052073
rs9359055	6	chr6:74761020	74761020	A	G	74051304
rs67281546	6	chr6:29784074	29784074	A	G	29816297
rs4708077	6	chr6:74445020	74445020	C	G	73735297
rs2262761	6	chr6:74948879	74948879	C	G	74239163
rs9352061	6	chr6:74753087	74753087	A	G	74043371
rs4644087	6	chr6:127481154	127481154	A	C	127160009
rs4708115	6	chr6:74781067	74781067	T	G	74071351
rs9359056	6	chr6:74762370	74762370	A	T	74052654
rs9285458	6	chr6:127463645	127463645	A	G	127142500
rs1767867	6	chr6:74949273	74949273	A	G	74239557
rs7765933	6	chr6:74756191	74756191	C	G	74046475
rs1767870	6	chr6:74947419	74947419	T	G	74237703
rs1760643	6	chr6:74949096	74949096	A	C	74239380
rs1760642	6	chr6:74950728	74950728	A	G	74241012
rs1625060	6	chr6:74947146	74947146	C	G	74237430
rs1892172	6	chr6:127476516	127476516	A	G	127155371
rs1760645	6	chr6:74948264	74948264	A	G	74238548
rs6923684	6	chr6:151729581	151729581	C	G	151408446
rs9442956	6	chr6:74455832	74455832	A	G	73746109
rs1501191	6	chr6:74451654	74451654	A	G	73741931
rs3094179	6	chr6:29815571	29815571	A	G	29847794
rs77136196	6	chr6:34247047	34247047	T	C	34279270
rs2797963	6	chr6:34185749	34185749	T	C	34217972
rs1307274	6	chr6:34240576	34240576	T	G	34272799
rs10455097	6	chr6:74493432	74493432	A	C	73783709
rs1150779	6	chr6:34215919	34215919	T	C	34248142
rs12205058	6	chr6:74964937	74964937	T	C	74255221
rs9283797	6	chr6:75044632	75044632	T	C	74334916
rs17881225	6	chr6:31323065	31323065	C	G	31355288
rs1830597	6	chr6:75149300	75149300	T	G	74439584
rs114078082	6	chr6:34146811	34146811	A	G	34179034
rs4895796	6	chr6:125929988	125929988	T	C	125608842
rs9371510	6	chr6:151693409	151693409	A	G	151372274
rs4706566	6	chr6:74781418	74781418	T	G	74071702
rs4235885	6	chr6:74765701	74765701	T	C	74055985
rs1187118	6	chr6:34169020	34169020	A	T	34201243
rs2788989	6	chr6:74964842	74964842	A	G	74255126
rs2788968	6	chr6:74935083	74935083	A	G	74225367
rs6910804	6	chr6:74784072	74784072	T	C	74074356
rs4708120	6	chr6:74797235	74797235	A	C	74087519
rs7753324	6	chr6:151826134	151826134	A	G	151504999
rs7751181	6	chr6:74781698	74781698	C	G	74071982
rs7751176	6	chr6:74781737	74781737	A	G	74072021
rs77600257	6	chr6:151816537	151816537	A	T	151495402
rs57689380	6	chr6:151734998	151734998	T	C	151413863
rs55806944	6	chr6:170374697	170374697	A	G	170059473
rs35027042	6	chr6:74449723	74449723	A	C	73740000
rs74629262	6	chr6:152717159	152717159	T	C	152396024
rs4710841	6	chr6:170389364	170389364	T	C	170074140
rs4710735	6	chr6:170389782	170389782	C	G	170074558
rs9348281	6	chr6:170389665	170389665	T	C	170074441
rs113071675	6	chr6:29850854	29850854	A	C	29883077
rs2917894	6	chr6:74567444	74567444	A	T	73857732
rs9447128	6	chr6:74789431	74789431	T	C	74079715
rs80097577	6	chr6:29815636	29815636	T	C	29847859
rs114295350	6	chr6:34144730	34144730	T	C	34176953
rs4386774	6	chr6:74764272	74764272	T	G	74054556
rs75839389	6	chr6:126010292	126010292	T	C	125689146
rs72838653	6	chr6:29850131	29850131	C	G	29882354
rs72492273	6	chr6:29783949	29783949	A	G	29816172
rs12525952	6	chr6:170390602	170390602	T	G	170075378
rs73783018	6	chr6:151762344	151762344	A	G	151441209
rs56005336	6	chr6:34144189	34144189	C	G	34176412
rs2504070	6	chr6:152084973	152084973	A	G	151763838
rs4708085	6	chr6:74508772	74508772	C	G	73799049
rs9293944	6	chr6:74509261	74509261	A	G	73799538
rs9442968	6	chr6:74508564	74508564	T	C	73798841
rs7772434	6	chr6:74505583	74505583	T	G	73795860
rs997765	6	chr6:74506914	74506914	A	G	73797191
rs1973483	6	chr6:74512687	74512687	T	C	73802964
rs1973482	6	chr6:74512154	74512154	A	T	73802431
rs7751558	6	chr6:74505258	74505258	A	G	73795535
rs997767	6	chr6:74507011	74507011	A	T	73797288
rs7751669	6	chr6:74505101	74505101	A	G	73795378
rs7745364	6	chr6:74507729	74507729	T	C	73798006
rs10943130	6	chr6:74506220	74506220	T	C	73796497
rs7763030	6	chr6:74507489	74507489	A	G	73797766
rs7751523	6	chr6:74505157	74505157	C	G	73795434
rs7772161	6	chr6:74505413	74505413	T	C	73795690
rs11757360	6	chr6:74505719	74505719	A	G	73795996
rs7751758	6	chr6:74505424	74505424	A	G	73795701
rs6916906	6	chr6:74766609	74766609	T	C	74056893
rs12530184	6	chr6:152624967	152624967	A	C	152303832
rs6902658	6	chr6:29815732	29815732	T	C	29847955
rs147230474	6	chr6:151737177	151737177	T	G	151416042
rs4708087	6	chr6:74509150	74509150	T	C	73799427
rs12189952	6	chr6:74506328	74506328	T	G	73796605
rs4708084	6	chr6:74508755	74508755	A	G	73799032
rs6925924	6	chr6:74503727	74503727	T	C	73794004
rs9447030	6	chr6:74508038	74508038	A	G	73798315
rs12663597	6	chr6:74504432	74504432	A	G	73794709
rs12663978	6	chr6:74505467	74505467	C	G	73795744
rs4708086	6	chr6:74509052	74509052	A	G	73799329
rs7763254	6	chr6:74507803	74507803	T	C	73798080
rs7773872	6	chr6:74509629	74509629	A	G	73799906
rs7749499	6	chr6:74509878	74509878	C	G	73800155
rs12209909	6	chr6:74506581	74506581	A	G	73796858
rs12660627	6	chr6:74504224	74504224	A	G	73794501
rs10943131	6	chr6:74506277	74506277	T	C	73796554
rs6907989	6	chr6:74504074	74504074	A	T	73794351
rs7762920	6	chr6:74507597	74507597	T	C	73797874
rs6908109	6	chr6:74504031	74504031	C	G	73794308
rs115975649	6	chr6:34156567	34156567	A	G	34188790
rs6922605	6	chr6:29815744	29815744	A	C	29847967
rs117027891	6	chr6:151842916	151842916	T	C	151521781
rs795857	6	chr6:75112715	75112715	A	G	74402999
rs73029319	6	chr6:170359006	170359006	T	C	170043782
rs3800277	6	chr6:151765356	151765356	T	G	151444221
rs3823311	6	chr6:151765296	151765296	T	C	151444161
rs73029313	6	chr6:170357336	170357336	A	G	170042112
rs73783029	6	chr6:151778273	151778273	T	C	151457138
rs34512770	6	chr6:74897185	74897185	A	T	74187469
rs12196799	6	chr6:74855133	74855133	T	C	74145417
rs9352062	6	chr6:74772254	74772254	T	C	74062538
rs11964098	6	chr6:125988575	125988575	T	G	125667429
