## Additional file 2 for "Decoding the regulatory genetic architecture of endometriosis using AlphaGenome" (part 2 of 3)

### Sheet: Table S2 (continued)
Table S2. Top 10,000 endometriosis-associated SNPs from the GWAS meta-analysis after conversion from hg19 to hg38. The table includes rsID, chromosome, original SNP identifier, hg19 position, reference allele (REF), alternate allele (ALT), and corresponding hg38 position.
rs9356666	6	chr6:170387400	170387400	T	C	170072176
rs76969132	6	chr6:151828771	151828771	A	G	151507636
rs12201836	6	chr6:19771789	19771789	A	G	19771558
rs1187115	6	chr6:34172055	34172055	A	C	34204278
rs4708081	6	chr6:74485858	74485858	A	G	73776135
rs59753385	6	chr6:151764648	151764648	A	G	151443513
rs7741193	6	chr6:151769132	151769132	A	G	151447997
rs76363440	6	chr6:151767483	151767483	A	G	151446348
rs9293942	6	chr6:74507877	74507877	A	G	73798154
rs6903575	6	chr6:74503730	74503730	A	G	73794007
rs73783019	6	chr6:151763400	151763400	A	G	151442265
rs1390309	6	chr6:170387741	170387741	T	C	170072517
rs114355919	6	chr6:34157315	34157315	T	G	34189538
rs7773856	6	chr6:75016291	75016291	A	G	74306575
rs12192386	6	chr6:74835062	74835062	A	G	74125346
rs6915086	6	chr6:74771648	74771648	A	G	74061932
rs6926832	6	chr6:74773413	74773413	T	C	74063697
rs9447001	6	chr6:74436003	74436003	T	G	73726280
rs7767106	6	chr6:74425747	74425747	A	G	73716024
rs2813528	6	chr6:152511974	152511974	T	G	152190839
rs7748822	6	chr6:151764723	151764723	C	G	151443588
rs61736202	6	chr6:34158343	34158343	T	C	34190566
rs6456267	6	chr6:19792830	19792830	A	G	19792599
rs4708114	6	chr6:74774958	74774958	A	G	74065242
rs9460225	6	chr6:170384030	170384030	T	G	170068806
rs2781172	6	chr6:74968817	74968817	A	G	74259101
rs3942996	6	chr6:170360992	170360992	A	T	170045768
rs3800275	6	chr6:151762169	151762169	T	C	151441034
rs1390310	6	chr6:170384662	170384662	T	C	170069438
rs75574103	6	chr6:29849576	29849576	A	G	29881799
rs1776898	6	chr6:34194092	34194092	T	C	34226315
rs73783017	6	chr6:151762305	151762305	A	C	151441170
rs9447193	6	chr6:75080425	75080425	A	G	74370709
rs9482770	6	chr6:127443092	127443092	T	C	127121947
rs2351311	6	chr6:74450775	74450775	T	C	73741052
rs3800280	6	chr6:151766199	151766199	A	G	151445064
rs1580720	6	chr6:170387376	170387376	C	G	170072152
rs937035	6	chr6:34059239	34059239	A	G	34091462
rs1776897	6	chr6:34195011	34195011	T	G	34227234
rs13220280	6	chr6:74851313	74851313	T	C	74141597
rs2001574	6	chr6:151844583	151844583	A	G	151523448
rs141714845	6	chr6:152020999	152020999	T	C	151699864
rs73783025	6	chr6:151766397	151766397	A	G	151445262
rs4870081	6	chr6:152515301	152515301	T	C	152194166
rs2781199	6	chr6:74931767	74931767	T	C	74222051
rs924046	6	chr6:170382288	170382288	T	G	170067064
rs12173486	6	chr6:152872578	152872578	A	G	152551443
rs3012520	6	chr6:74662390	74662390	A	G	73952674
rs7748785	6	chr6:151764665	151764665	T	C	151443530
rs10455283	6	chr6:74425773	74425773	T	C	73716050
rs2251494	6	chr6:74818731	74818731	T	C	74109015
rs6926068	6	chr6:75010461	75010461	T	C	74300745
rs4282373	6	chr6:74855949	74855949	A	G	74146233
rs9341462	6	chr6:75007961	75007961	A	G	74298245
rs2486227	6	chr6:74824015	74824015	T	G	74114299
rs4291067	6	chr6:74832124	74832124	A	G	74122408
rs2486228	6	chr6:74810574	74810574	A	G	74100858
rs9383890	6	chr6:151730903	151730903	A	G	151409768
rs2781201	6	chr6:74930680	74930680	A	G	74220964
rs2788974	6	chr6:74940514	74940514	T	C	74230798
rs73783022	6	chr6:151764239	151764239	T	C	151443104
rs9368112	6	chr6:19718157	19718157	T	C	19717926
rs1992141	6	chr6:74541452	74541452	A	G	73831726
rs6940667	6	chr6:151762610	151762610	C	G	151441475
rs79554419	6	chr6:151814453	151814453	T	C	151493318
rs9360767	6	chr6:74996265	74996265	A	C	74286549
rs9443010	6	chr6:74789331	74789331	T	C	74079615
rs1934026	6	chr6:74823176	74823176	A	G	74113460
rs924045	6	chr6:170382137	170382137	T	C	170066913
rs3800276	6	chr6:151764955	151764955	A	C	151443820
rs7766106	6	chr6:127455138	127455138	T	C	127133993
rs6923034	6	chr6:74436825	74436825	A	G	73727102
rs114137400	6	chr6:151841061	151841061	A	G	151519926
rs3800278	6	chr6:151765511	151765511	T	G	151444376
rs1759646	6	chr6:34195447	34195447	T	C	34227670
rs3012529	6	chr6:74676685	74676685	A	G	73966969
rs1767864	6	chr6:74953639	74953639	C	G	74243923
rs2781205	6	chr6:74926548	74926548	A	G	74216832
rs2635106	6	chr6:74961503	74961503	C	G	74251787
rs1760656	6	chr6:74918021	74918021	A	T	74208305
rs9343118	6	chr6:74925393	74925393	A	G	74215677
rs4557503	6	chr6:19704477	19704477	A	G	19704246
rs1016250	6	chr6:19706623	19706623	A	C	19706392
rs9358265	6	chr6:19706407	19706407	T	C	19706176
rs7766519	6	chr6:152711745	152711745	T	C	152390610
rs13196092	6	chr6:74840614	74840614	A	G	74130898
rs2001575	6	chr6:151844650	151844650	A	G	151523515
rs61580452	6	chr6:29850002	29850002	T	C	29882225
rs78334780	6	chr6:29850634	29850634	T	C	29882857
rs12214804	6	chr6:34188866	34188866	T	C	34221089
rs2797964	6	chr6:34185755	34185755	T	C	34217978
rs7764906	6	chr6:170382654	170382654	T	C	170067430
rs9352040	6	chr6:74658633	74658633	A	G	73948917
rs9343122	6	chr6:74957475	74957475	A	T	74247759
rs1543741	6	chr6:74920382	74920382	T	C	74210666
rs9357174	6	chr6:34181995	34181995	T	C	34214218
rs10807137	6	chr6:34183026	34183026	T	C	34215249
rs1936806	6	chr6:127451665	127451665	T	C	127130520
rs2788962	6	chr6:74929387	74929387	T	C	74219671
rs9446995	6	chr6:74430392	74430392	A	C	73720669
rs9460213	6	chr6:170377812	170377812	T	C	170062588
rs9293937	6	chr6:74424069	74424069	A	G	73714346
rs55747952	6	chr6:151764539	151764539	T	C	151443404
rs9478317	6	chr6:152659449	152659449	T	C	152338314
rs9383568	6	chr6:151709978	151709978	T	C	151388843
rs3734801	6	chr6:151789282	151789282	A	C	151468147
rs1760660	6	chr6:74908594	74908594	T	C	74198878
rs2781223	6	chr6:74910312	74910312	T	C	74200596
rs1931282	6	chr6:74907516	74907516	A	G	74197800
rs2781217	6	chr6:74915267	74915267	C	G	74205551
rs1767857	6	chr6:74909381	74909381	A	G	74199665
rs9352076	6	chr6:74890585	74890585	A	C	74180869
rs2489623	6	chr6:127455821	127455821	A	C	127134676
rs924043	6	chr6:170379025	170379025	T	C	170063801
rs72845150	6	chr6:29919819	29919819	C	G	29952042
rs4349775	6	chr6:74778818	74778818	T	C	74069102
rs139683250	6	chr6:151712026	151712026	A	G	151390891
rs6453705	6	chr6:74648481	74648481	T	G	73938765
rs1550228	6	chr6:74646475	74646475	A	C	73936759
rs149746679	6	chr6:151840576	151840576	C	G	151519441
rs139951459	6	chr6:151840464	151840464	T	C	151519329
rs7748711	6	chr6:151788184	151788184	T	G	151467049
rs150459394	6	chr6:34185960	34185960	A	T	34218183
rs4576211	6	chr6:74893035	74893035	T	C	74183319
rs4708136	6	chr6:74890761	74890761	A	G	74181045
rs2781218	6	chr6:74915033	74915033	T	C	74205317
rs9343114	6	chr6:74890322	74890322	T	C	74180606
rs6909201	6	chr6:74463894	74463894	A	G	73754171
rs9482772	6	chr6:127446790	127446790	T	C	127125645
rs9478313	6	chr6:152645402	152645402	T	C	152324267
rs3012528	6	chr6:74676115	74676115	T	C	73966399
rs78375092	6	chr6:151730232	151730232	C	G	151409097
rs1931268	6	chr6:74903741	74903741	T	C	74194025
rs1613064	6	chr6:74903797	74903797	A	C	74194081
rs3003179	6	chr6:74677167	74677167	A	G	73967451
rs6557136	6	chr6:151729237	151729237	T	G	151408102
rs16896051	6	chr6:29803818	29803818	T	G	29836041
rs9442952	6	chr6:74437989	74437989	A	G	73728266
rs4708104	6	chr6:74644705	74644705	T	G	73934989
rs13210209	6	chr6:152562965	152562965	A	G	152241830
rs3003178	6	chr6:74675731	74675731	A	G	73966015
rs1211163	6	chr6:34169775	34169775	A	T	34201998
rs1776877	6	chr6:34174908	34174908	A	G	34207131
rs6902036	6	chr6:74928929	74928929	A	G	74219213
rs4706570	6	chr6:74795428	74795428	T	C	74085712
rs116621273	6	chr6:151725403	151725403	T	C	151404268
rs9350511	6	chr6:74641898	74641898	A	G	73932182
rs7753894	6	chr6:74641231	74641231	A	G	73931515
rs2501180	6	chr6:74828682	74828682	A	G	74118966
rs111270458	6	chr6:151773831	151773831	T	C	151452696
rs1874415	6	chr6:151839806	151839806	A	G	151518671
rs4472312	6	chr6:74889400	74889400	A	T	74179684
rs7758071	6	chr6:152509822	152509822	A	G	152188687
rs1150781	6	chr6:34214322	34214322	C	G	34246545
rs57968001	6	chr6:151700893	151700893	T	C	151379758
rs57149040	6	chr6:29811383	29811383	T	C	29843606
rs4263551	6	chr6:74486371	74486371	T	C	73776648
rs77242216	6	chr6:151847244	151847244	T	C	151526109
rs59098250	6	chr6:29803927	29803927	T	C	29836150
rs118069541	6	chr6:151725666	151725666	T	C	151404531
rs2797967	6	chr6:34224837	34224837	C	G	34257060
rs72848146	6	chr6:29922885	29922885	T	C	29955108
rs28764567	6	chr6:29817011	29817011	A	C	29849234
rs75107694	6	chr6:151704548	151704548	T	C	151383413
rs2781215	6	chr6:74920911	74920911	A	G	74211195
rs1686318	6	chr6:74963681	74963681	T	C	74253965
rs13195723	6	chr6:152562967	152562967	T	C	152241832
rs7739455	6	chr6:74420628	74420628	A	T	73710905
rs2483211	6	chr6:34225931	34225931	T	C	34258154
rs55944615	6	chr6:29811215	29811215	A	T	29843438
rs74364713	6	chr6:29812171	29812171	A	G	29844394
rs6935644	6	chr6:29814340	29814340	A	G	29846563
rs2781171	6	chr6:74969670	74969670	C	G	74259954
rs7776399	6	chr6:152643965	152643965	T	C	152322830
rs1767860	6	chr6:74902328	74902328	T	G	74192612
rs28570339	6	chr6:151693837	151693837	T	C	151372702
rs115805051	6	chr6:151702237	151702237	T	C	151381102
rs72843684	6	chr6:29814673	29814673	A	G	29846896
rs60071380	6	chr6:29811520	29811520	T	C	29843743
rs4607472	6	chr6:29810543	29810543	A	G	29842766
rs9366846	6	chr6:34222939	34222939	A	G	34255162
rs7743606	6	chr6:74829731	74829731	A	G	74120015
rs2635453	6	chr6:152513105	152513105	T	C	152191970
rs2813529	6	chr6:152512902	152512902	T	C	152191767
rs9479023	6	chr6:151694504	151694504	A	G	151373369
rs3003195	6	chr6:74664462	74664462	A	G	73954746
rs1112039	6	chr6:74933508	74933508	A	G	74223792
rs72843672	6	chr6:29813004	29813004	T	C	29845227
rs73747715	6	chr6:29813055	29813055	T	C	29845278
rs72843669	6	chr6:29812880	29812880	A	G	29845103
rs58952168	6	chr6:151788962	151788962	A	G	151467827
rs2894118	6	chr6:29815984	29815984	T	G	29848207
rs2635459	6	chr6:152510712	152510712	A	G	152189577
rs17081262	6	chr6:151776164	151776164	T	G	151455029
rs2635454	6	chr6:152512869	152512869	A	C	152191734
rs2635452	6	chr6:152513525	152513525	T	C	152192390
rs6453706	6	chr6:74648557	74648557	A	G	73938841
rs72843683	6	chr6:29814589	29814589	T	C	29846812
rs72838292	6	chr6:29801654	29801654	A	G	29833877
rs55799039	6	chr6:29816641	29816641	A	G	29848864
rs72843681	6	chr6:29814465	29814465	A	T	29846688
rs74636342	6	chr6:29814840	29814840	T	G	29847063
rs138584427	6	chr6:151781779	151781779	T	C	151460644
rs1767866	6	chr6:74953011	74953011	A	G	74243295
rs77735985	6	chr6:29921999	29921999	A	G	29954222
rs9689483	6	chr6:29814960	29814960	A	C	29847183
rs17081270	6	chr6:151785551	151785551	A	G	151464416
rs79540726	6	chr6:151782544	151782544	A	G	151461409
rs9371214	6	chr6:151693608	151693608	T	C	151372473
rs137886986	6	chr6:29921460	29921460	A	G	29953683
rs72845135	6	chr6:29916922	29916922	T	G	29949145
rs2394184	6	chr6:29816282	29816282	T	C	29848505
rs72843700	6	chr6:29817279	29817279	A	T	29849502
rs28764628	6	chr6:29817153	29817153	T	C	29849376
rs60108193	6	chr6:29813481	29813481	T	C	29845704
rs28764613	6	chr6:29817123	29817123	A	G	29849346
rs72845133	6	chr6:29916654	29916654	T	C	29948877
rs1760651	6	chr6:74931199	74931199	A	G	74221483
rs1760650	6	chr6:74931714	74931714	T	C	74221998
rs1760652	6	chr6:74930029	74930029	T	C	74220313
rs10943183	6	chr6:74883437	74883437	C	G	74173721
rs3120936	6	chr6:74925123	74925123	T	C	74215407
rs13193080	6	chr6:74899363	74899363	A	C	74189647
rs3186051	6	chr6:151685594	151685594	A	T	151364459
rs75759229	6	chr6:151695016	151695016	A	G	151373881
rs6557142	6	chr6:151784049	151784049	T	G	151462914
rs28669293	6	chr6:29818127	29818127	A	G	29850350
rs61538976	6	chr6:29813497	29813497	A	G	29845720
rs72842103	6	chr6:29804478	29804478	T	C	29836701
rs28552659	6	chr6:29818132	29818132	A	G	29850355
rs2394183	6	chr6:29816010	29816010	A	C	29848233
rs28686860	6	chr6:29838461	29838461	A	G	29870684
rs72845136	6	chr6:29916971	29916971	T	C	29949194
rs28725063	6	chr6:29817896	29817896	T	C	29850119
rs28743648	6	chr6:29816495	29816495	A	G	29848718
rs2781216	6	chr6:74918420	74918420	C	G	74208704
rs2635111	6	chr6:74964593	74964593	T	C	74254877
rs7762223	6	chr6:151799274	151799274	A	C	151478139
rs4870087	6	chr6:152571206	152571206	T	G	152250071
rs76723605	6	chr6:29806981	29806981	A	T	29839204
rs72842172	6	chr6:29807588	29807588	A	G	29839811
rs72838607	6	chr6:29838429	29838429	C	G	29870652
rs2781176	6	chr6:74954819	74954819	A	C	74245103
rs2781180	6	chr6:74954510	74954510	T	C	74244794
rs763672	6	chr6:74966992	74966992	T	G	74257276
rs2635115	6	chr6:74968463	74968463	A	T	74258747
rs1760655	6	chr6:74918170	74918170	T	C	74208454
rs1615022	6	chr6:74959451	74959451	A	C	74249735
rs1760657	6	chr6:74918010	74918010	T	C	74208294
rs72845903	6	chr6:29817322	29817322	A	T	29849545
rs28457697	6	chr6:29818267	29818267	A	G	29850490
rs17179851	6	chr6:29924440	29924440	T	C	29956663
rs9478315	6	chr6:152658885	152658885	T	C	152337750
rs9383567	6	chr6:151697016	151697016	A	T	151375881
rs17778357	6	chr6:152872399	152872399	C	G	152551264
rs72845121	6	chr6:29915438	29915438	T	C	29947661
rs2813526	6	chr6:152511420	152511420	T	C	152190285
rs10455296	6	chr6:74894737	74894737	A	G	74185021
rs9479254	6	chr6:152512213	152512213	A	G	152191078
rs16896119	6	chr6:29821050	29821050	T	G	29853273
rs56166031	6	chr6:29809383	29809383	A	G	29841606
rs72845913	6	chr6:29819040	29819040	A	G	29851263
rs28764750	6	chr6:29817523	29817523	C	G	29849746
rs72845906	6	chr6:29817532	29817532	A	T	29849755
rs73747778	6	chr6:29817878	29817878	A	G	29850101
rs78841522	6	chr6:29913698	29913698	C	G	29945921
rs2781220	6	chr6:74913771	74913771	A	G	74204055
rs1934022	6	chr6:74897061	74897061	A	G	74187345
rs6937622	6	chr6:34204285	34204285	A	G	34236508
rs6557131	6	chr6:151696304	151696304	T	C	151375169
rs61244561	6	chr6:29837763	29837763	A	T	29869986
rs9442953	6	chr6:74438028	74438028	A	G	73728305
rs9479019	6	chr6:151690769	151690769	A	T	151369634
rs79761237	6	chr6:29908892	29908892	A	G	29941115
rs28728869	6	chr6:29817898	29817898	T	G	29850121
rs2781224	6	chr6:74907802	74907802	A	C	74198086
rs1760658	6	chr6:74909631	74909631	T	C	74199915
rs1760659	6	chr6:74908662	74908662	A	T	74198946
rs72838605	6	chr6:29838179	29838179	A	C	29870402
rs59387409	6	chr6:29837894	29837894	T	C	29870117
rs2635458	6	chr6:152511318	152511318	A	T	152190183
rs2635455	6	chr6:152512132	152512132	T	C	152190997
rs2763016	6	chr6:152511675	152511675	T	C	152190540
rs9479018	6	chr6:151689841	151689841	A	G	151368706
rs9371213	6	chr6:151690189	151690189	T	C	151369054
rs1934015	6	chr6:74891202	74891202	T	G	74181486
rs2635117	6	chr6:74970787	74970787	A	C	74261071
rs1934016	6	chr6:74891239	74891239	T	C	74181523
rs1931267	6	chr6:74903735	74903735	C	G	74194019
rs1760634	6	chr6:74903045	74903045	A	G	74193329
rs7758220	6	chr6:152509865	152509865	A	G	152188730
rs2635430	6	chr6:152509509	152509509	C	G	152188374
rs72838606	6	chr6:29838335	29838335	A	G	29870558
rs60562637	6	chr6:29841103	29841103	A	G	29873326
rs60788372	6	chr6:29841097	29841097	A	T	29873320
rs1934030	6	chr6:74894357	74894357	T	C	74184641
rs2813531	6	chr6:152513858	152513858	T	C	152192723
rs2065860	6	chr6:74944460	74944460	A	G	74234744
rs34941730	6	chr6:29913886	29913886	T	G	29946109
rs77467746	6	chr6:29911604	29911604	A	C	29943827
rs72845132	6	chr6:29916639	29916639	A	C	29948862
rs1136949	6	chr6:29912297	29912297	A	G	29944520
rs2780226	6	chr6:34199092	34199092	T	C	34231315
rs9478318	6	chr6:152661170	152661170	T	C	152340035
rs9447004	6	chr6:74458737	74458737	A	G	73749014
rs12215618	6	chr6:74833387	74833387	A	G	74123671
rs115177000	6	chr6:34203893	34203893	A	G	34236116
rs2635451	6	chr6:152513757	152513757	T	C	152192622
rs2781194	6	chr6:74945311	74945311	A	G	74235595
rs1760644	6	chr6:74948679	74948679	A	T	74238963
rs72848654	6	chr6:29836632	29836632	T	C	29868855
rs1934020	6	chr6:74838497	74838497	A	T	74128781
rs72845119	6	chr6:29915351	29915351	T	G	29947574
rs76475517	6	chr6:29911545	29911545	A	G	29943768
rs35158227	6	chr6:29909999	29909999	T	C	29942222
rs73745607	6	chr6:29824108	29824108	T	C	29856331
rs73725527	6	chr6:29908110	29908110	A	G	29940333
rs1136656	6	chr6:29910402	29910402	A	G	29942625
rs115644852	6	chr6:29923184	29923184	T	C	29955407
rs73725550	6	chr6:29916480	29916480	A	C	29948703
rs7758470	6	chr6:74875901	74875901	T	C	74166185
rs9356707	6	chr6:19718349	19718349	C	G	19718118
rs10455295	6	chr6:74863350	74863350	T	C	74153634
rs2813524	6	chr6:152510957	152510957	A	G	152189822
rs2813523	6	chr6:152510750	152510750	A	G	152189615
rs2635432	6	chr6:152509009	152509009	A	C	152187874
rs72848652	6	chr6:29836471	29836471	T	C	29868694
rs72848658	6	chr6:29836868	29836868	A	G	29869091
rs72848659	6	chr6:29836870	29836870	A	T	29869093
rs141143417	6	chr6:29827079	29827079	A	T	29859302
rs28590416	6	chr6:29838650	29838650	A	G	29870873
rs41545815	6	chr6:29910947	29910947	A	T	29943170
rs116251328	6	chr6:34177510	34177510	A	T	34209733
rs34095738	6	chr6:29915791	29915791	T	C	29948014
rs76376137	6	chr6:34173330	34173330	T	G	34205553
rs66585529	6	chr6:29913449	29913449	C	G	29945672
rs9371511	6	chr6:151697516	151697516	T	C	151376381
rs2107198	6	chr6:29819662	29819662	A	G	29851885
rs9479300	6	chr6:152659252	152659252	T	C	152338117
rs4869761	6	chr6:152579302	152579302	A	C	152258167
rs72845918	6	chr6:29819375	29819375	T	C	29851598
rs7766507	6	chr6:152513874	152513874	T	G	152192739
rs7741849	6	chr6:152514055	152514055	A	G	152192920
rs34016903	6	chr6:29915839	29915839	T	C	29948062
rs75510204	6	chr6:152592680	152592680	T	G	152271545
rs114760566	6	chr6:34192036	34192036	A	C	34224259
rs145993284	6	chr6:34232796	34232796	A	C	34265019
rs17879496	6	chr6:29912713	29912713	T	C	29944936
rs72845990	6	chr6:29830045	29830045	A	C	29862268
rs17179241	6	chr6:29821370	29821370	A	G	29853593
rs12660689	6	chr6:29825883	29825883	A	G	29858106
rs73745901	6	chr6:29829253	29829253	T	C	29861476
rs72845994	6	chr6:29830551	29830551	A	G	29862774
rs72845950	6	chr6:29823998	29823998	A	C	29856221
rs58993253	6	chr6:29830213	29830213	T	C	29862436
rs112495680	6	chr6:34223098	34223098	A	G	34255321
rs115245297	6	chr6:34244132	34244132	T	C	34276355
rs142125224	6	chr6:34232795	34232795	T	G	34265018
rs116466979	6	chr6:34235378	34235378	T	C	34267601
rs114260726	6	chr6:34235784	34235784	C	G	34268007
rs150892220	6	chr6:34167432	34167432	T	C	34199655
rs3012526	6	chr6:74671800	74671800	A	T	73962084
rs9479035	6	chr6:151734895	151734895	T	C	151413760
rs9942542	6	chr6:152712302	152712302	T	C	152391167
rs6456268	6	chr6:19797654	19797654	A	T	19797423
rs9397092	6	chr6:152580072	152580072	A	G	152258937
rs7740449	6	chr6:152574500	152574500	T	C	152253365
rs4529263	6	chr6:74760775	74760775	T	C	74051059
rs6914017	6	chr6:74761908	74761908	T	C	74052192
rs9341445	6	chr6:74762145	74762145	A	G	74052429
rs9371589	6	chr6:152662127	152662127	T	G	152340992
rs6914381	6	chr6:74762082	74762082	T	C	74052366
rs9465509	6	chr6:19744129	19744129	A	G	19743898
rs6926312	6	chr6:19712293	19712293	A	G	19712062
rs73725445	6	chr6:29832407	29832407	A	T	29864630
rs36048260	6	chr6:29914064	29914064	T	C	29946287
rs72848632	6	chr6:29834773	29834773	T	C	29866996
rs115299044	6	chr6:34236462	34236462	C	G	34268685
rs151214526	6	chr6:34228249	34228249	A	G	34260472
rs114472600	6	chr6:34166533	34166533	T	C	34198756
rs9371515	6	chr6:151735778	151735778	T	C	151414643
rs9371217	6	chr6:151734199	151734199	A	T	151413064
rs6937971	6	chr6:151734563	151734563	T	C	151413428
rs3873275	6	chr6:29906489	29906489	T	C	29938712
rs9942536	6	chr6:152712133	152712133	A	C	152390998
rs112944494	6	chr6:29833117	29833117	A	G	29865340
rs73725442	6	chr6:29832119	29832119	T	C	29864342
rs72848640	6	chr6:29835940	29835940	A	G	29868163
rs34591574	6	chr6:29915694	29915694	A	C	29947917
rs6456269	6	chr6:19797837	19797837	A	G	19797606
rs115450053	6	chr6:34227483	34227483	A	T	34259706
rs142779375	6	chr6:34165351	34165351	T	G	34197574
rs9397099	6	chr6:152657107	152657107	C	G	152335972
rs1016251	6	chr6:19706761	19706761	A	G	19706530
rs10943182	6	chr6:74868880	74868880	T	C	74159164
rs9460403	6	chr6:19708095	19708095	A	G	19707864
rs2788978	6	chr6:74944004	74944004	A	G	74234288
rs4257824	6	chr6:74779091	74779091	T	C	74069375
rs61175078	6	chr6:34223443	34223443	A	G	34255666
rs72838635	6	chr6:29842573	29842573	T	C	29874796
rs72838623	6	chr6:29840810	29840810	T	C	29873033
rs9383570	6	chr6:151733583	151733583	T	C	151412448
rs116158112	6	chr6:34238295	34238295	A	G	34270518
rs116638091	6	chr6:34222859	34222859	T	C	34255082
rs114183675	6	chr6:34169493	34169493	T	C	34201716
rs9322367	6	chr6:152643365	152643365	T	C	152322230
rs6456270	6	chr6:19800491	19800491	C	G	19800260
rs7753263	6	chr6:19823252	19823252	T	C	19823021
rs3003181	6	chr6:74677830	74677830	A	G	73968114
rs60562052	6	chr6:29842697	29842697	A	C	29874920
rs3928943	6	chr6:29820655	29820655	T	G	29852878
rs3869056	6	chr6:29835310	29835310	T	G	29867533
rs17185910	6	chr6:29914544	29914544	T	C	29946767
rs116141873	6	chr6:34222201	34222201	T	G	34254424
rs35493521	6	chr6:29913830	29913830	T	C	29946053
rs7742369	6	chr6:34165721	34165721	A	G	34197944
rs6557210	6	chr6:152570415	152570415	A	G	152249280
rs6921897	6	chr6:74759895	74759895	A	C	74050179
rs111514271	6	chr6:19817429	19817429	A	G	19817198
rs116344531	6	chr6:34184881	34184881	T	C	34217104
rs141130394	6	chr6:34184374	34184374	T	G	34216597
rs148221695	6	chr6:34184371	34184371	T	C	34216594
rs149268820	6	chr6:34179343	34179343	A	G	34211566
rs143092818	6	chr6:34171855	34171855	T	C	34204078
rs3005499	6	chr6:74584668	74584668	C	G	73874953
rs4870088	6	chr6:152571215	152571215	A	C	152250080
rs9322364	6	chr6:152561737	152561737	A	G	152240602
rs72848650	6	chr6:29836367	29836367	A	G	29868590
rs9366312	6	chr6:19708481	19708481	A	G	19708250
rs7755020	6	chr6:74872124	74872124	A	T	74162408
rs9360724	6	chr6:74728292	74728292	T	G	74018576
rs142767852	6	chr6:34185549	34185549	A	G	34217772
rs9293948	6	chr6:74762833	74762833	C	G	74053117
rs6453719	6	chr6:74759746	74759746	T	C	74050030
rs1759645	6	chr6:34194866	34194866	T	C	34227089
rs139940087	6	chr6:34185157	34185157	C	G	34217380
rs116836493	6	chr6:34191531	34191531	T	C	34223754
rs675497	6	chr6:75057550	75057550	T	C	74347834
rs7740281	6	chr6:19706122	19706122	T	C	19705891
rs1268068	6	chr6:126039677	126039677	T	C	125718531
rs1759627	6	chr6:34197105	34197105	T	C	34229328
rs9343106	6	chr6:74761202	74761202	T	C	74051486
rs77988055	6	chr6:34216425	34216425	T	C	34248648
rs114088263	6	chr6:34187366	34187366	T	C	34219589
rs56410019	6	chr6:34198031	34198031	T	C	34230254
rs114476612	6	chr6:34209831	34209831	T	C	34242054
rs144100226	6	chr6:34180297	34180297	T	C	34212520
rs78114378	6	chr6:34194268	34194268	A	G	34226491
rs115780893	6	chr6:34186532	34186532	T	C	34218755
rs41269028	6	chr6:34211238	34211238	T	C	34243461
rs144229896	6	chr6:34187332	34187332	T	C	34219555
rs114344942	6	chr6:34207990	34207990	T	C	34240213
rs1136917	6	chr6:29912281	29912281	A	G	29944504
rs3012572	6	chr6:74531720	74531720	T	C	73821996
rs1777220	6	chr6:126022602	126022602	T	G	125701456
rs75034466	6	chr6:34199815	34199815	T	C	34232038
rs141891664	6	chr6:34189337	34189337	A	G	34221560
rs77577224	6	chr6:34190364	34190364	A	G	34222587
rs115166491	6	chr6:34186468	34186468	A	T	34218691
rs1578076	6	chr6:74946637	74946637	A	T	74236921
rs9491697	6	chr6:127456122	127456122	A	G	127134977
rs41269026	6	chr6:34208773	34208773	A	C	34240996
rs116526250	6	chr6:34189523	34189523	A	G	34221746
rs147947139	6	chr6:29912938	29912938	A	C	29945161
rs55692303	6	chr6:34202879	34202879	A	C	34235102
rs79984746	6	chr6:34201127	34201127	A	C	34233350
rs599121	6	chr6:75056542	75056542	A	G	74346826
rs1760646	6	chr6:74946083	74946083	A	G	74236367
rs6456258	6	chr6:19748048	19748048	T	G	19747817
rs183941	6	chr6:75060004	75060004	A	G	74350288
rs1767871	6	chr6:74946835	74946835	A	T	74237119
rs9918328	6	chr6:152514601	152514601	T	C	152193466
rs3816778	6	chr6:151773353	151773353	C	G	151452218
rs10214450	6	chr6:34190449	34190449	T	C	34222672
rs59219121	6	chr6:75047372	75047372	T	C	74337656
rs3736176	6	chr6:151773320	151773320	A	T	151452185
rs3012518	6	chr6:74534086	74534086	A	G	73824362
rs9478314	6	chr6:152653037	152653037	T	C	152331902
rs10806906	6	chr6:19751516	19751516	T	C	19751285
rs72848609	6	chr6:29832282	29832282	A	G	29864505
rs73744859	6	chr6:34208190	34208190	T	C	34240413
rs57026767	6	chr6:34219698	34219698	T	C	34251921
rs9394201	6	chr6:34221604	34221604	T	C	34253827
rs9366314	6	chr6:19742863	19742863	C	G	19742632
rs7759171	6	chr6:152663276	152663276	A	G	152342141
rs9356708	6	chr6:19729003	19729003	T	G	19728772
rs9397051	6	chr6:151778325	151778325	T	C	151457190
rs3757316	6	chr6:151774339	151774339	A	G	151453204
rs72848649	6	chr6:29836352	29836352	A	T	29868575
rs6557213	6	chr6:152648927	152648927	A	G	152327792
rs76412020	6	chr6:34149938	34149938	T	C	34182161
rs6916340	6	chr6:151779064	151779064	T	C	151457929
rs2328436	6	chr6:19736727	19736727	T	C	19736496
rs9356709	6	chr6:19742814	19742814	T	C	19742583
rs4870091	6	chr6:152585499	152585499	C	G	152264364
rs4870090	6	chr6:152585454	152585454	A	G	152264319
rs9383982	6	chr6:152585110	152585110	A	G	152263975
rs4706554	6	chr6:74481076	74481076	A	G	73771353
rs2781212	6	chr6:74921979	74921979	T	C	74212263
rs17082236	6	chr6:152470752	152470752	A	C	152149617
rs9371518	6	chr6:151740967	151740967	T	C	151419832
rs10943126	6	chr6:74477289	74477289	A	T	73767566
rs9442959	6	chr6:74470927	74470927	C	G	73761204
rs10943125	6	chr6:74477152	74477152	T	C	73767429
rs11155836	6	chr6:152502351	152502351	T	C	152181216
rs62437152	6	chr6:74899865	74899865	T	C	74190149
rs9447010	6	chr6:74465876	74465876	A	G	73756153
rs6939653	6	chr6:74474770	74474770	T	C	73765047
rs7775539	6	chr6:74469732	74469732	A	C	73760009
rs3843507	6	chr6:75061797	75061797	A	G	74352081
rs6921228	6	chr6:152587752	152587752	T	C	152266617
rs9348398	6	chr6:19814369	19814369	C	G	19814138
rs9293939	6	chr6:74471851	74471851	A	G	73762128
rs3012556	6	chr6:74571361	74571361	T	C	73861650
rs6937888	6	chr6:152587934	152587934	A	C	152266799
rs6939382	6	chr6:152590617	152590617	T	G	152269482
rs3012555	6	chr6:74571354	74571354	T	C	73861643
rs3005493	6	chr6:74569720	74569720	T	G	73860008
rs7743748	6	chr6:152471912	152471912	A	G	152150777
rs6909973	6	chr6:19734274	19734274	A	C	19734043
rs9443029	6	chr6:75047543	75047543	T	G	74337827
rs73632499	6	chr6:152471588	152471588	T	C	152150453
rs3843506	6	chr6:75061707	75061707	A	G	74351991
rs4639296	6	chr6:75051022	75051022	T	G	74341306
rs525923	6	chr6:75065279	75065279	T	C	74355563
rs9479294	6	chr6:152646693	152646693	T	C	152325558
rs3012551	6	chr6:74569694	74569694	A	C	73859982
rs9465505	6	chr6:19726083	19726083	A	G	19725852
rs6936857	6	chr6:75058189	75058189	A	G	74348473
rs9447189	6	chr6:75053552	75053552	T	C	74343836
rs3012565	6	chr6:74584507	74584507	T	C	73874792
rs2917864	6	chr6:74553698	74553698	T	G	73844001
rs6453746	6	chr6:75052665	75052665	T	C	74342949
rs17082233	6	chr6:152470293	152470293	T	C	152149158
rs1392916	6	chr6:74518202	74518202	T	C	73808479
rs6453745	6	chr6:75052483	75052483	A	T	74342767
rs9371245	6	chr6:152561348	152561348	A	C	152240213
rs76010945	6	chr6:151739313	151739313	T	C	151418178
rs9371519	6	chr6:151749769	151749769	T	C	151428634
rs7451225	6	chr6:75054360	75054360	C	G	74344644
rs6899458	6	chr6:152052043	152052043	A	G	151730908
rs1268066	6	chr6:126035041	126035041	T	C	125713895
rs1343121	6	chr6:126036184	126036184	T	C	125715038
rs74798609	6	chr6:151792026	151792026	T	C	151470891
rs9689096	6	chr6:34188892	34188892	A	C	34221115
rs9491503	6	chr6:126031682	126031682	A	G	125710536
rs9447186	6	chr6:75051559	75051559	T	G	74341843
rs73007778	6	chr6:152612474	152612474	A	C	152291339
rs13199198	6	chr6:74459265	74459265	A	G	73749542
rs1489374	6	chr6:75053837	75053837	A	T	74344121
rs4373332	6	chr6:74523247	74523247	T	C	73813524
rs3005484	6	chr6:74523257	74523257	T	C	73813534
rs9447054	6	chr6:74557531	74557531	T	C	73847834
rs1269176	6	chr6:126029682	126029682	A	T	125708536
rs7764706	6	chr6:74699350	74699350	T	C	73989634
rs6906104	6	chr6:19807226	19807226	T	C	19806995
rs2326292	6	chr6:125999674	125999674	A	G	125678528
rs4710811	6	chr6:170369459	170369459	T	C	170054235
rs13205183	6	chr6:170371693	170371693	T	G	170056469
rs2917861	6	chr6:74524047	74524047	T	C	73814324
rs3012558	6	chr6:74572088	74572088	A	G	73862377
rs1418637	6	chr6:125992553	125992553	A	G	125671407
rs139599289	6	chr6:34151395	34151395	A	T	34183618
rs9343141	6	chr6:75051587	75051587	T	C	74341871
rs3012549	6	chr6:74566072	74566072	T	C	73856360
rs959369	6	chr6:74563545	74563545	T	C	73853834
rs6939969	6	chr6:126034563	126034563	T	C	125713417
rs3005488	6	chr6:74555327	74555327	T	C	73845631
rs2351529	6	chr6:74554844	74554844	T	C	73845148
rs3020332	6	chr6:152008924	152008924	T	C	151687789
rs1268067	6	chr6:126036621	126036621	T	C	125715475
rs9383904	6	chr6:151800707	151800707	A	T	151479572
rs12213931	6	chr6:170368705	170368705	T	G	170053481
rs3012553	6	chr6:74570251	74570251	T	G	73860539
rs1837079	6	chr6:74551982	74551982	A	G	73842285
rs4605844	6	chr6:74763411	74763411	A	G	74053695
rs4492207	6	chr6:126023555	126023555	A	G	125702409
rs6569437	6	chr6:126034540	126034540	T	G	125713394
rs6569436	6	chr6:126032104	126032104	A	G	125710958
rs3012559	6	chr6:74576671	74576671	A	G	73866956
rs12527010	6	chr6:125991507	125991507	A	G	125670361
rs3012533	6	chr6:74683395	74683395	T	C	73973679
rs3012552	6	chr6:74569891	74569891	C	G	73860179
rs3003191	6	chr6:74681513	74681513	A	G	73971797
rs3020333	6	chr6:152010254	152010254	A	G	151689119
rs4440430	6	chr6:74694442	74694442	A	G	73984726
rs2882695	6	chr6:74570638	74570638	C	G	73860927
rs1268093	6	chr6:126029235	126029235	A	G	125708089
rs144251392	6	chr6:126027833	126027833	A	G	125706687
rs3800274	6	chr6:151759192	151759192	T	G	151438057
rs4504441	6	chr6:74713981	74713981	T	C	74004265
rs924040	6	chr6:170364492	170364492	A	G	170049268
rs9343142	6	chr6:75053394	75053394	A	C	74343678
rs3012536	6	chr6:74688523	74688523	C	G	73978807
rs10755318	6	chr6:75047695	75047695	T	C	74337979
rs4443479	6	chr6:74694620	74694620	A	G	73984904
rs1268092	6	chr6:126029043	126029043	T	C	125707897
rs9343094	6	chr6:74713467	74713467	A	G	74003751
rs17054388	6	chr6:151854111	151854111	T	G	151532976
rs4235882	6	chr6:74693189	74693189	A	G	73983473
rs6942131	6	chr6:74703646	74703646	A	T	73993930
rs3003199	6	chr6:74689937	74689937	A	G	73980221
rs4554292	6	chr6:74745307	74745307	A	G	74035591
rs2917867	6	chr6:74581963	74581963	A	G	73872249
rs151132302	6	chr6:152604807	152604807	A	G	152283672
rs9350514	6	chr6:74699129	74699129	A	G	73989413
rs3003198	6	chr6:74689817	74689817	T	G	73980101
rs6453712	6	chr6:74703804	74703804	A	G	73994088
rs3925057	6	chr6:74704818	74704818	A	T	73995102
rs7773283	6	chr6:74705898	74705898	T	C	73996182
rs3012564	6	chr6:74582914	74582914	A	T	73873199
rs1739370	6	chr6:126011231	126011231	T	C	125690085
rs9343103	6	chr6:74742881	74742881	C	G	74033165
rs7747826	6	chr6:74695861	74695861	A	T	73986145
rs924039	6	chr6:170362120	170362120	A	G	170046896
rs9447105	6	chr6:74728642	74728642	C	G	74018926
rs6453714	6	chr6:74734853	74734853	T	C	74025137
rs974112	6	chr6:74520113	74520113	T	C	73810390
rs4128330	6	chr6:74733041	74733041	T	C	74023325
rs2917862	6	chr6:74521947	74521947	T	C	73812224
rs3005485	6	chr6:74521335	74521335	T	G	73811612
rs1550227	6	chr6:74525579	74525579	A	G	73815856
rs3005482	6	chr6:74521194	74521194	A	C	73811471
rs1612274	6	chr6:126014907	126014907	A	C	125693761
rs2941739	6	chr6:152014804	152014804	C	G	151693669
rs3005500	6	chr6:74584894	74584894	T	C	73875179
rs3005491	6	chr6:74525210	74525210	A	G	73815487
rs6918322	6	chr6:74724167	74724167	A	G	74014451
rs3005496	6	chr6:74526395	74526395	A	G	73816672
rs3012544	6	chr6:74525264	74525264	A	G	73815541
rs3012546	6	chr6:74526394	74526394	T	C	73816671
rs7750500	6	chr6:74723356	74723356	A	G	74013640
rs6922221	6	chr6:74727977	74727977	T	G	74018261
rs9447104	6	chr6:74727651	74727651	T	G	74017935
rs3005509	6	chr6:74528498	74528498	T	G	73818775
rs3005483	6	chr6:74522583	74522583	A	G	73812860
rs1890100	6	chr6:152638209	152638209	A	G	152317074
rs3012562	6	chr6:74528813	74528813	T	C	73819090
rs4472361	6	chr6:152641606	152641606	T	G	152320471
rs6901934	6	chr6:152638412	152638412	A	G	152317277
rs4869758	6	chr6:152564145	152564145	A	G	152243010
rs3012570	6	chr6:74529736	74529736	T	C	73820012
rs3005510	6	chr6:74528510	74528510	A	G	73818787
rs2917857	6	chr6:74526304	74526304	A	C	73816581
rs3012563	6	chr6:74528844	74528844	T	C	73819121
rs931423	6	chr6:152638239	152638239	T	C	152317104
rs1866092	6	chr6:74527599	74527599	A	T	73817876
rs7765706	6	chr6:74725953	74725953	T	C	74016237
rs1866091	6	chr6:74527287	74527287	T	C	73817564
rs3012573	6	chr6:74531825	74531825	T	G	73822101
rs2763020	6	chr6:152517576	152517576	A	C	152196441
rs3005538	6	chr6:74530505	74530505	A	G	73820781
rs3005537	6	chr6:74530421	74530421	A	G	73820697
rs3005506	6	chr6:74528293	74528293	A	G	73818570
rs3888239	6	chr6:152565897	152565897	T	C	152244762
rs7775083	6	chr6:151729053	151729053	A	C	151407918
rs13211693	6	chr6:152786963	152786963	T	C	152465828
rs2917860	6	chr6:74526127	74526127	A	G	73816404
rs2635463	6	chr6:152517608	152517608	T	C	152196473
rs2917859	6	chr6:74526130	74526130	A	C	73816407
rs3012571	6	chr6:74529922	74529922	A	C	73820198
rs3900024	6	chr6:151706570	151706570	A	G	151385435
rs3849798	6	chr6:151706888	151706888	T	C	151385753
rs9341443	6	chr6:74726213	74726213	A	T	74016497
rs3860810	6	chr6:151708692	151708692	A	G	151387557
rs2917893	6	chr6:74529709	74529709	A	G	73819985
rs3005527	6	chr6:74529704	74529704	A	G	73819980
rs7775640	6	chr6:151705334	151705334	T	G	151384199
rs1739364	6	chr6:126022383	126022383	A	G	125701237
rs9465519	6	chr6:19775615	19775615	A	T	19775384
rs9397047	6	chr6:151707885	151707885	C	G	151386750
rs2982565	6	chr6:152051854	152051854	A	G	151730719
rs9397500	6	chr6:152604844	152604844	A	G	152283709
rs7747295	6	chr6:19821910	19821910	C	G	19821679
rs79626929	6	chr6:151712598	151712598	T	G	151391463
rs2982571	6	chr6:152012739	152012739	A	T	151691604
rs9397093	6	chr6:152603624	152603624	C	G	152282489
rs7772990	6	chr6:151722200	151722200	T	C	151401065
rs10002	6	chr6:151715105	151715105	A	G	151393970
rs7770865	6	chr6:151721616	151721616	C	G	151400481
rs12525200	6	chr6:151701041	151701041	T	C	151379906
rs7764129	6	chr6:151723559	151723559	A	G	151402424
rs7771204	6	chr6:151721834	151721834	T	G	151400699
rs4869729	6	chr6:151720669	151720669	T	G	151399534
rs10080229	6	chr6:151718199	151718199	T	C	151397064
rs13200897	6	chr6:152826627	152826627	T	C	152505492
rs3012531	6	chr6:74538950	74538950	A	C	73829226
rs9397091	6	chr6:152578698	152578698	A	C	152257563
rs6925380	6	chr6:19812579	19812579	C	G	19812348
rs2917891	6	chr6:74587661	74587661	T	G	73877946
rs4869759	6	chr6:152579095	152579095	A	G	152257960
rs4869762	6	chr6:152579549	152579549	T	C	152258414
rs7763242	6	chr6:152575704	152575704	T	G	152254569
rs7739424	6	chr6:151723490	151723490	A	G	151402355
rs9465521	6	chr6:19777786	19777786	A	G	19777555
rs7776230	6	chr6:152643870	152643870	T	C	152322735
rs9397495	6	chr6:152576591	152576591	A	G	152255456
rs4870089	6	chr6:152575173	152575173	A	G	152254038
rs1739379	6	chr6:126012593	126012593	T	C	125691447
rs1777182	6	chr6:126013614	126013614	A	T	125692468
rs9383887	6	chr6:151727517	151727517	A	G	151406382
rs3757315	6	chr6:151726829	151726829	T	C	151405694
rs7749424	6	chr6:151717655	151717655	A	G	151396520
rs7765741	6	chr6:151717302	151717302	A	G	151396167
rs9397400	6	chr6:151713337	151713337	T	C	151392202
rs1532389	6	chr6:170358566	170358566	T	C	170043342
rs983543	6	chr6:126005767	126005767	A	G	125684621
rs4897152	6	chr6:126002400	126002400	A	G	125681254
rs1954360	6	chr6:126001064	126001064	A	G	125679918
rs2797154	6	chr6:126005197	126005197	A	G	125684051
rs1739352	6	chr6:126005310	126005310	T	C	125684164
rs1954361	6	chr6:126001423	126001423	C	G	125680277
rs1739367	6	chr6:126004720	126004720	T	G	125683574
rs2211420	6	chr6:125995549	125995549	T	C	125674403
rs1935979	6	chr6:126002774	126002774	A	G	125681628
rs2747724	6	chr6:126004935	126004935	A	G	125683789
rs35240111	6	chr6:152050523	152050523	C	G	151729388
rs1739375	6	chr6:126012013	126012013	T	C	125690867
rs2747725	6	chr6:126012397	126012397	T	G	125691251
rs1739374	6	chr6:126011825	126011825	T	C	125690679
rs1739380	6	chr6:126012858	126012858	T	C	125691712
rs1630556	6	chr6:126013155	126013155	A	G	125692009
rs1739377	6	chr6:126012236	126012236	T	C	125691090
rs1739376	6	chr6:126012084	126012084	C	G	125690938
rs1777183	6	chr6:126011995	126011995	A	C	125690849
rs9371513	6	chr6:151721252	151721252	A	G	151400117
rs4870016	6	chr6:151714049	151714049	A	G	151392914
rs6557134	6	chr6:151716522	151716522	T	C	151395387
rs9383888	6	chr6:151727593	151727593	A	T	151406458
rs9637989	6	chr6:151760005	151760005	T	C	151438870
rs1777195	6	chr6:126006861	126006861	A	C	125685715
rs9321050	6	chr6:126001568	126001568	A	G	125680422
rs2211419	6	chr6:125995533	125995533	A	G	125674387
rs6940748	6	chr6:125994080	125994080	T	C	125672934
rs1418639	6	chr6:125999940	125999940	T	C	125678794
rs4897153	6	chr6:126003403	126003403	A	G	125682257
rs1777194	6	chr6:126004883	126004883	A	G	125683737
rs9383980	6	chr6:152572349	152572349	T	G	152251214
rs9401843	6	chr6:126004124	126004124	T	C	125682978
rs9479029	6	chr6:151716860	151716860	T	C	151395725
rs9397050	6	chr6:151759899	151759899	A	C	151438764
rs8180614	6	chr6:126000599	126000599	C	G	125679453
rs6569435	6	chr6:125998186	125998186	T	C	125677040
rs1418641	6	chr6:125999854	125999854	T	C	125678708
rs1418640	6	chr6:125999866	125999866	A	G	125678720
rs6904069	6	chr6:125995134	125995134	A	G	125673988
rs1343120	6	chr6:125992810	125992810	A	G	125671664
rs4895798	6	chr6:126000162	126000162	A	G	125679016
rs35065475	6	chr6:152569166	152569166	T	C	152248031
rs1418951	6	chr6:125996185	125996185	A	G	125675039
rs1935772	6	chr6:125994708	125994708	T	C	125673562
rs1418642	6	chr6:125999768	125999768	A	G	125678622
rs9397401	6	chr6:151714706	151714706	T	C	151393571
rs3757314	6	chr6:151726756	151726756	T	C	151405621
rs3757312	6	chr6:151726175	151726175	T	G	151405040
rs78937950	6	chr6:19742680	19742680	A	G	19742449
rs4710796	6	chr6:170363029	170363029	T	G	170047805
rs7769780	6	chr6:151728184	151728184	A	G	151407049
rs4897151	6	chr6:125993202	125993202	T	G	125672056
rs6940851	6	chr6:152571040	152571040	A	G	152249905
rs1832938	6	chr6:125988964	125988964	C	G	125667818
rs1777197	6	chr6:126007401	126007401	A	G	125686255
rs6557132	6	chr6:151702442	151702442	C	G	151381307
rs1159327	6	chr6:152048022	152048022	T	C	151726887
rs11756073	6	chr6:170363580	170363580	A	G	170048356
rs9491471	6	chr6:125991715	125991715	T	C	125670569
rs9383615	6	chr6:152579815	152579815	T	C	152258680
rs3012568	6	chr6:74587692	74587692	T	G	73877977
rs2141151	6	chr6:152849375	152849375	A	C	152528240
rs1739366	6	chr6:126007409	126007409	T	C	125686263
rs7763324	6	chr6:151845578	151845578	T	C	151524443
rs3020342	6	chr6:152047753	152047753	A	G	151726618
rs7774446	6	chr6:151728472	151728472	T	C	151407337
rs1832980	6	chr6:125997444	125997444	T	G	125676298
rs2917890	6	chr6:74588007	74588007	T	G	73878292
rs3020331	6	chr6:152008780	152008780	T	C	151687645
rs13216059	6	chr6:152870702	152870702	T	C	152549567
rs6557140	6	chr6:151758042	151758042	C	G	151436907
rs2747717	6	chr6:126008435	126008435	A	G	125687289
rs6901079	6	chr6:19776659	19776659	T	C	19776428
rs1935774	6	chr6:125996661	125996661	T	C	125675515
rs2797160	6	chr6:126010116	126010116	A	G	125688970
rs6557139	6	chr6:151745522	151745522	T	C	151424387
rs851976	6	chr6:152030008	152030008	T	C	151708873
rs1739372	6	chr6:126011325	126011325	A	G	125690179
rs2797162	6	chr6:126011381	126011381	T	G	125690235
rs1739371	6	chr6:126011291	126011291	A	G	125690145
rs1832979	6	chr6:125997436	125997436	A	G	125676290
rs6938418	6	chr6:19809033	19809033	T	G	19808802
rs11756568	6	chr6:152042413	152042413	A	T	151721278
rs1739373	6	chr6:126011509	126011509	A	G	125690363
rs1578793	6	chr6:126015057	126015057	A	G	125693911
rs1739378	6	chr6:126012262	126012262	A	C	125691116
rs2941741	6	chr6:152008982	152008982	A	G	151687847
rs1739368	6	chr6:126011079	126011079	T	C	125689933
rs12717178	6	chr6:126016499	126016499	A	G	125695353
rs78774173	6	chr6:19820686	19820686	T	C	19820455
rs1101081	6	chr6:152032917	152032917	T	C	151711782
rs7749650	6	chr6:152044872	152044872	A	T	151723737
rs9397403	6	chr6:151727545	151727545	T	C	151406410
rs111565547	6	chr6:19819666	19819666	A	G	19819435
rs79842087	6	chr6:19821316	19821316	A	G	19821085
rs13328298	6	chr6:126016580	126016580	A	G	125695434
rs1739349	6	chr6:126014984	126014984	C	G	125693838
rs1578794	6	chr6:126015469	126015469	T	C	125694323
rs6933471	6	chr6:126017029	126017029	T	G	125695883
rs6927161	6	chr6:126015954	126015954	T	C	125694808
rs2982572	6	chr6:152010561	152010561	T	C	151689426
rs6934435	6	chr6:126017481	126017481	T	G	125696335
rs1739348	6	chr6:126014573	126014573	T	C	125693427
rs6933302	6	chr6:126016951	126016951	T	C	125695805
rs2982573	6	chr6:152010534	152010534	T	C	151689399
rs2211418	6	chr6:125995503	125995503	A	G	125674357
rs12526109	6	chr6:19820089	19820089	A	C	19819858
rs77880623	6	chr6:19819454	19819454	T	C	19819223
rs112606701	6	chr6:19819827	19819827	T	C	19819596
rs12525163	6	chr6:152040291	152040291	T	C	151719156
rs10872678	6	chr6:152039964	152039964	T	C	151718829
rs2747723	6	chr6:126010790	126010790	T	C	125689644
rs2797161	6	chr6:126010789	126010789	A	G	125689643
rs1739355	6	chr6:126018114	126018114	A	G	125696968
rs1739354	6	chr6:126017808	126017808	C	G	125696662
rs1293936	6	chr6:152017691	152017691	T	G	151696556
rs6904992	6	chr6:126016003	126016003	A	G	125694857
rs2797156	6	chr6:126007996	126007996	T	C	125686850
rs1935773	6	chr6:125996475	125996475	A	G	125675329
rs2747714	6	chr6:126007620	126007620	A	G	125686474
rs1418948	6	chr6:126007018	126007018	T	C	125685872
rs76391302	6	chr6:19819116	19819116	A	G	19818885
rs7455028	6	chr6:152034386	152034386	T	C	151713251
rs7772579	6	chr6:152042502	152042502	A	C	151721367
rs6557135	6	chr6:151728714	151728714	T	C	151407579
rs6910786	6	chr6:126017141	126017141	A	T	125695995
rs1777226	6	chr6:126017691	126017691	A	C	125696545
rs2941740	6	chr6:152009638	152009638	A	G	151688503
rs6910933	6	chr6:126017155	126017155	C	G	125696009
rs1777225	6	chr6:126018270	126018270	T	C	125697124
rs12527843	6	chr6:19821861	19821861	A	G	19821630
rs112388826	6	chr6:19819858	19819858	A	G	19819627
rs851977	6	chr6:152029608	152029608	T	C	151708473
rs17483277	6	chr6:19790571	19790571	A	G	19790340
rs6456274	6	chr6:19816514	19816514	T	C	19816283
rs113458950	6	chr6:19817550	19817550	T	C	19817319
rs3020336	6	chr6:152013760	152013760	T	G	151692625
rs9371585	6	chr6:152648145	152648145	T	C	152327010
rs2747715	6	chr6:126007719	126007719	A	T	125686573
rs12527834	6	chr6:19821781	19821781	A	G	19821550
rs3020340	6	chr6:152043290	152043290	A	G	151722155
rs1101080	6	chr6:152033643	152033643	T	G	151712508
rs79406203	6	chr6:19816221	19816221	T	G	19815990
rs1777222	6	chr6:126021030	126021030	T	C	125699884
rs984040	6	chr6:126021277	126021277	T	C	125700131
rs1739363	6	chr6:126020980	126020980	A	G	125699834
rs851978	6	chr6:152029556	152029556	T	G	151708421
rs74559916	6	chr6:19818717	19818717	T	G	19818486
rs7771156	6	chr6:151721749	151721749	A	G	151400614
rs1739362	6	chr6:126020703	126020703	A	T	125699557
rs984041	6	chr6:126021328	126021328	A	T	125700182
rs926853	6	chr6:126021435	126021435	A	T	125700289
rs2982570	6	chr6:152013748	152013748	T	C	151692613
rs7744395	6	chr6:19816475	19816475	T	C	19816244
rs2797159	6	chr6:126009557	126009557	A	G	125688411
rs2797158	6	chr6:126009398	126009398	A	G	125688252
rs2747722	6	chr6:126009629	126009629	A	G	125688483
rs2747718	6	chr6:126009109	126009109	A	C	125687963
rs2747721	6	chr6:126009527	126009527	A	G	125688381
rs2747720	6	chr6:126009458	126009458	A	G	125688312
rs2747719	6	chr6:126009214	126009214	T	C	125688068
rs56263396	6	chr6:152764690	152764690	T	C	152443555
rs3020335	6	chr6:152013223	152013223	T	G	151692088
rs2941742	6	chr6:152012988	152012988	A	G	151691853
rs926855	6	chr6:126021782	126021782	A	G	125700636
rs1777223	6	chr6:126019768	126019768	T	C	125698622
rs926854	6	chr6:126021780	126021780	A	G	125700634
rs3020334	6	chr6:152012956	152012956	A	G	151691821
rs6936425	6	chr6:19761141	19761141	A	C	19760910
rs75110577	6	chr6:19814523	19814523	T	C	19814292
rs77753186	6	chr6:19812980	19812980	C	G	19812749
rs79162793	6	chr6:19813065	19813065	A	G	19812834
rs76245225	6	chr6:19813188	19813188	T	G	19812957
rs77791009	6	chr6:19812602	19812602	A	G	19812371
rs1739357	6	chr6:126019655	126019655	T	G	125698509
rs75060331	6	chr6:19812956	19812956	T	C	19812725
rs77386860	6	chr6:19814755	19814755	A	C	19814524
rs1739359	6	chr6:126019738	126019738	A	G	125698592
rs1777224	6	chr6:126019527	126019527	T	C	125698381
rs139893911	6	chr6:152573679	152573679	A	G	152252544
rs3005508	6	chr6:74603880	74603880	A	G	73894164
rs78672909	6	chr6:74630651	74630651	A	G	73920935
rs3012578	6	chr6:74612746	74612746	A	G	73903030
rs78402429	6	chr6:19811690	19811690	A	C	19811459
rs3005504	6	chr6:74587976	74587976	T	C	73878261
rs74514942	6	chr6:19810520	19810520	A	G	19810289
rs6926751	6	chr6:19798358	19798358	T	C	19798127
rs76525593	6	chr6:19809170	19809170	T	G	19808939
rs76413455	6	chr6:19808964	19808964	T	G	19808733
rs12525152	6	chr6:19809424	19809424	A	T	19809193
rs1739358	6	chr6:126019736	126019736	A	G	125698590
rs1293935	6	chr6:152017958	152017958	C	G	151696823
rs113071446	6	chr6:19810835	19810835	A	C	19810604
rs3012532	6	chr6:74682934	74682934	A	G	73973218
rs969732	6	chr6:74588413	74588413	T	C	73878698
rs2226158	6	chr6:125995467	125995467	A	G	125674321
rs851996	6	chr6:152016803	152016803	T	C	151695668
rs3012569	6	chr6:74588922	74588922	T	C	73879206
rs61364563	6	chr6:74626498	74626498	T	C	73916782
rs2917889	6	chr6:74589591	74589591	T	G	73879875
rs3005520	6	chr6:74612861	74612861	T	C	73903145
rs1370439	6	chr6:74591885	74591885	T	C	73882169
rs73378506	6	chr6:19819987	19819987	T	C	19819756
rs3012577	6	chr6:74612365	74612365	A	T	73902649
rs9479272	6	chr6:152548051	152548051	A	C	152226916
rs862346	6	chr6:152016369	152016369	A	T	151695234
rs9341441	6	chr6:74627909	74627909	A	C	73918193
rs9360714	6	chr6:74625307	74625307	T	C	73915591
rs12212966	6	chr6:74638429	74638429	T	C	73928713
rs12204104	6	chr6:74628454	74628454	T	G	73918738
rs2917870	6	chr6:74612516	74612516	A	G	73902800
rs3012574	6	chr6:74610890	74610890	C	G	73901174
rs2046371	6	chr6:151754744	151754744	A	G	151433609
rs55661458	6	chr6:74626284	74626284	A	G	73916568
rs6904364	6	chr6:151754273	151754273	T	C	151433138
rs2296254	6	chr6:152555112	152555112	T	C	152233977
rs7752091	6	chr6:151761621	151761621	A	G	151440486
rs3003183	6	chr6:74679490	74679490	T	C	73969774
rs9368118	6	chr6:19762352	19762352	A	G	19762121
rs73005444	6	chr6:152552167	152552167	A	G	152231032
rs3005505	6	chr6:74589197	74589197	C	G	73879481
rs2917888	6	chr6:74589713	74589713	T	C	73879997
rs62440674	6	chr6:74629622	74629622	A	G	73919906
rs62440672	6	chr6:74626846	74626846	A	C	73917130
rs9343087	6	chr6:74625478	74625478	T	C	73915762
rs3012530	6	chr6:74679826	74679826	T	C	73970110
rs3003186	6	chr6:74679978	74679978	T	G	73970262
rs3003185	6	chr6:74679910	74679910	A	G	73970194
rs3003187	6	chr6:74680038	74680038	A	G	73970322
rs3003189	6	chr6:74680590	74680590	A	G	73970874
rs3003182	6	chr6:74678611	74678611	A	C	73968895
rs3003184	6	chr6:74679757	74679757	T	C	73970041
rs2348080	6	chr6:152472660	152472660	A	T	152151525
rs9358270	6	chr6:19780584	19780584	C	G	19780353
rs60632991	6	chr6:74633524	74633524	A	T	73923808
rs9360715	6	chr6:74627427	74627427	A	C	73917711
rs8180642	6	chr6:151756612	151756612	A	G	151435477
rs2092753	6	chr6:152472284	152472284	C	G	152151149
rs2103809	6	chr6:152472210	152472210	T	C	152151075
rs3012538	6	chr6:74688937	74688937	A	G	73979221
rs3003200	6	chr6:74690742	74690742	T	C	73981026
rs1155101	6	chr6:19804188	19804188	T	C	19803957
rs73376681	6	chr6:19808175	19808175	A	G	19807944
rs80355837	6	chr6:19808343	19808343	C	G	19808112
rs73376680	6	chr6:19808099	19808099	A	G	19807868
rs112659166	6	chr6:19807409	19807409	T	C	19807178
rs34109983	6	chr6:19808042	19808042	A	G	19807811
rs3003197	6	chr6:74688446	74688446	A	G	73978730
rs3005512	6	chr6:74606438	74606438	A	G	73896722
rs3005515	6	chr6:74609187	74609187	A	G	73899471
rs910415	6	chr6:152473181	152473181	T	C	152152046
rs112961289	6	chr6:19807229	19807229	A	G	19806998
rs1437568	6	chr6:74606325	74606325	T	G	73896609
rs3005519	6	chr6:74611047	74611047	A	G	73901331
rs2917884	6	chr6:74621193	74621193	A	G	73911477
rs3005507	6	chr6:74603664	74603664	A	G	73893948
rs9341440	6	chr6:74627575	74627575	A	C	73917859
rs2917868	6	chr6:74610073	74610073	T	G	73900357
rs12529140	6	chr6:19806912	19806912	T	C	19806681
rs12529121	6	chr6:19806823	19806823	T	C	19806592
rs12529606	6	chr6:74638612	74638612	C	G	73928896
rs7739264	6	chr6:19785588	19785588	T	C	19785357
rs6456265	6	chr6:19786950	19786950	T	C	19786719
rs1437569	6	chr6:74609732	74609732	A	G	73900016
rs3005517	6	chr6:74610844	74610844	T	G	73901128
rs9358264	6	chr6:19706271	19706271	C	G	19706040
rs2917883	6	chr6:74620453	74620453	C	G	73910737
rs6925962	6	chr6:19777055	19777055	A	G	19776824
rs113896292	6	chr6:19806466	19806466	A	G	19806235
rs73376662	6	chr6:19806340	19806340	A	G	19806109
rs57987699	6	chr6:151839175	151839175	A	G	151518040
rs3005516	6	chr6:74610360	74610360	A	G	73900644
rs2917871	6	chr6:74612582	74612582	C	G	73902866
rs3005511	6	chr6:74605806	74605806	A	G	73896090
rs2917885	6	chr6:74621505	74621505	A	C	73911789
rs2917886	6	chr6:74622384	74622384	A	T	73912668
rs12528991	6	chr6:74633657	74633657	T	C	73923941
rs1898487	6	chr6:74633850	74633850	A	G	73924134
rs7752254	6	chr6:74623372	74623372	T	G	73913656
rs9397409	6	chr6:151760382	151760382	T	C	151439247
rs79419305	6	chr6:19804510	19804510	T	C	19804279
rs7764424	6	chr6:19707715	19707715	A	G	19707484
rs76709285	6	chr6:19804330	19804330	C	G	19804099
rs2118333	6	chr6:74613447	74613447	A	T	73903731
rs9322321	6	chr6:151759630	151759630	T	C	151438495
rs74573060	6	chr6:19806032	19806032	A	T	19805801
rs113894708	6	chr6:19806066	19806066	T	G	19805835
rs73376657	6	chr6:19805960	19805960	T	C	19805729
rs73376655	6	chr6:19805664	19805664	T	C	19805433
rs113592672	6	chr6:19806063	19806063	C	G	19805832
rs6921758	6	chr6:19824025	19824025	T	C	19823794
rs112599867	6	chr6:19805532	19805532	A	G	19805301
rs73376651	6	chr6:19805559	19805559	C	G	19805328
rs77942641	6	chr6:151845594	151845594	A	T	151524459
rs77486465	6	chr6:19803862	19803862	T	G	19803631
rs73376650	6	chr6:19805506	19805506	T	G	19805275
rs1998620	6	chr6:152546740	152546740	A	G	152225605
rs1595344	6	chr6:74611632	74611632	A	G	73901916
rs3005514	6	chr6:74608139	74608139	T	G	73898423
rs112465943	6	chr6:19805234	19805234	A	G	19805003
rs9397422	6	chr6:151840684	151840684	A	G	151519549
rs9465532	6	chr6:19801701	19801701	C	G	19801470
rs9465533	6	chr6:19801708	19801708	A	C	19801477
rs4869735	6	chr6:151843507	151843507	A	G	151522372
rs139745567	6	chr6:19805216	19805216	T	G	19804985
rs55885054	6	chr6:152546325	152546325	A	G	152225190
rs4870085	6	chr6:152547684	152547684	T	C	152226549
rs56086011	6	chr6:152546390	152546390	T	C	152225255
rs9465531	6	chr6:19798649	19798649	A	T	19798418
rs12055461	6	chr6:151842971	151842971	A	G	151521836
rs111533721	6	chr6:19803745	19803745	C	G	19803514
rs6456271	6	chr6:19801996	19801996	A	T	19801765
rs9465534	6	chr6:19801794	19801794	A	G	19801563
rs73625169	6	chr6:152471047	152471047	T	C	152149912
rs7773816	6	chr6:19823432	19823432	A	T	19823201
rs111231540	6	chr6:19802226	19802226	A	C	19801995
rs76322282	6	chr6:19801660	19801660	A	G	19801429
rs3003188	6	chr6:74680513	74680513	T	G	73970797
rs12529148	6	chr6:19806797	19806797	C	G	19806566
rs55949111	6	chr6:19752648	19752648	T	C	19752417
rs7750716	6	chr6:19804839	19804839	T	C	19804608
rs1359323	6	chr6:152547151	152547151	T	C	152226016
rs111509549	6	chr6:19798370	19798370	A	G	19798139
rs79963847	6	chr6:19756203	19756203	T	C	19755972
rs6921786	6	chr6:19794016	19794016	A	G	19793785
rs7759616	6	chr6:19794585	19794585	A	G	19794354
rs35185749	6	chr6:19754511	19754511	T	C	19754280
rs78296116	6	chr6:19756305	19756305	A	C	19756074
rs7750703	6	chr6:19804814	19804814	C	G	19804583
rs12525506	6	chr6:19794234	19794234	A	C	19794003
rs1370438	6	chr6:74607842	74607842	A	C	73898126
rs6918235	6	chr6:19788427	19788427	A	T	19788196
rs2206033	6	chr6:19796878	19796878	A	C	19796647
rs9479275	6	chr6:152560916	152560916	A	G	152239781
rs79699315	6	chr6:151840638	151840638	C	G	151519503
rs9460408	6	chr6:19739943	19739943	T	C	19739712
rs142499157	6	chr6:152476498	152476498	T	G	152155363
rs75318086	6	chr6:151839433	151839433	A	T	151518298
rs9383915	6	chr6:151834248	151834248	T	C	151513113
rs78436453	6	chr6:151835297	151835297	A	G	151514162
rs9465510	6	chr6:19746551	19746551	T	G	19746320
rs78959534	6	chr6:151836580	151836580	A	G	151515445
rs17081341	6	chr6:151837570	151837570	A	G	151516435
rs7746588	6	chr6:19804640	19804640	T	C	19804409
rs61436491	6	chr6:151837222	151837222	A	G	151516087
rs4540228	6	chr6:74613060	74613060	T	C	73903344
rs60275968	6	chr6:151836813	151836813	A	G	151515678
rs77765070	6	chr6:152445061	152445061	T	G	152123926
rs78181855	6	chr6:151836467	151836467	A	G	151515332
rs79733895	6	chr6:19799541	19799541	A	G	19799310
rs9358266	6	chr6:19737175	19737175	A	T	19736944
rs77625345	6	chr6:151835430	151835430	T	C	151514295
rs79028848	6	chr6:19783153	19783153	A	G	19782922
rs9371246	6	chr6:152568722	152568722	A	G	152247587
rs9371587	6	chr6:152660837	152660837	T	G	152339702
rs9368116	6	chr6:19743894	19743894	T	C	19743663
rs73633307	6	chr6:152476344	152476344	T	G	152155209
rs6920825	6	chr6:19732492	19732492	T	C	19732261
rs143390228	6	chr6:151835532	151835532	A	G	151514397
rs1482061	6	chr6:151823813	151823813	T	C	151502678
rs6557138	6	chr6:151732017	151732017	T	C	151410882
rs4869732	6	chr6:151822015	151822015	T	C	151500880
rs2206034	6	chr6:19796863	19796863	T	C	19796632
rs6939745	6	chr6:19742526	19742526	A	G	19742295
rs3800272	6	chr6:151744283	151744283	A	G	151423148
rs9371516	6	chr6:151739642	151739642	A	G	151418507
rs9371517	6	chr6:151739810	151739810	T	G	151418675
rs6927162	6	chr6:152558623	152558623	A	T	152237488
rs3778608	6	chr6:151738131	151738131	A	G	151416996
rs74795718	6	chr6:19782299	19782299	A	G	19782068
rs6922513	6	chr6:19736405	19736405	C	G	19736174
rs6912830	6	chr6:151743629	151743629	A	C	151422494
rs9397405	6	chr6:151736084	151736084	T	G	151414949
rs9350174	6	chr6:19737117	19737117	A	G	19736886
rs633891	6	chr6:152592751	152592751	T	C	152271616
rs6932015	6	chr6:19733894	19733894	T	C	19733663
rs6932208	6	chr6:19734011	19734011	T	C	19733780
rs6904484	6	chr6:19733694	19733694	A	G	19733463
rs9368114	6	chr6:19733538	19733538	T	C	19733307
rs1408462	6	chr6:152539181	152539181	T	C	152218046
rs74457659	6	chr6:19760725	19760725	T	C	19760494
rs4869734	6	chr6:151827540	151827540	C	G	151506405
rs13201871	6	chr6:152034820	152034820	T	C	151713685
rs6900502	6	chr6:19746253	19746253	A	T	19746022
rs9465511	6	chr6:19748695	19748695	C	G	19748464
rs13216104	6	chr6:152034758	152034758	T	C	151713623
rs7743832	6	chr6:19746848	19746848	T	C	19746617
rs9460407	6	chr6:19731834	19731834	A	G	19731603
rs9460410	6	chr6:19748716	19748716	A	G	19748485
rs6921042	6	chr6:151732385	151732385	T	C	151411250
rs1408461	6	chr6:152539054	152539054	A	C	152217919
rs851981	6	chr6:152027074	152027074	A	T	151705939
rs851980	6	chr6:152027955	152027955	T	C	151706820
rs851975	6	chr6:152031303	152031303	T	C	151710168
rs851983	6	chr6:152024415	152024415	A	G	151703280
rs4870098	6	chr6:152670989	152670989	A	G	152349854
rs851982	6	chr6:152024985	152024985	T	C	151703850
rs6932703	6	chr6:152038240	152038240	A	G	151717105
rs9460406	6	chr6:19728835	19728835	C	G	19728604
rs6913515	6	chr6:151753470	151753470	C	G	151432335
rs851984	6	chr6:152023191	152023191	A	G	151702056
rs3020338	6	chr6:152034062	152034062	A	G	151712927
rs13216081	6	chr6:152034624	152034624	A	G	151713489
rs3020339	6	chr6:152040615	152040615	A	G	151719480
rs6928321	6	chr6:19728283	19728283	T	C	19728052
rs6905308	6	chr6:19728081	19728081	T	C	19727850
rs9371522	6	chr6:151808248	151808248	A	G	151487113
rs9465512	6	chr6:19750184	19750184	T	C	19749953
rs4870084	6	chr6:152543949	152543949	T	C	152222814
rs6904757	6	chr6:152593102	152593102	A	G	152271967
rs2223360	6	chr6:19799441	19799441	A	C	19799210
rs9465513	6	chr6:19750222	19750222	A	T	19749991
rs12526447	6	chr6:152040125	152040125	A	G	151718990
rs7749659	6	chr6:152044884	152044884	A	G	151723749
rs10484921	6	chr6:152042260	152042260	A	C	151721125
rs9397493	6	chr6:152542868	152542868	T	G	152221733
rs3800273	6	chr6:151759035	151759035	C	G	151437900
rs6914656	6	chr6:151753421	151753421	C	G	151432286
rs6936936	6	chr6:151753395	151753395	A	G	151432260
rs1016252	6	chr6:19706799	19706799	T	C	19706568
rs2881823	6	chr6:152472631	152472631	A	G	152151496
rs6916589	6	chr6:19761363	19761363	T	G	19761132
rs73625131	6	chr6:152449851	152449851	T	C	152128716
rs9479041	6	chr6:151756070	151756070	A	G	151434935
rs76984077	6	chr6:152606677	152606677	A	G	152285542
rs13201167	6	chr6:151773504	151773504	T	C	151452369
rs9322320	6	chr6:151751908	151751908	C	G	151430773
rs1825368	6	chr6:151775259	151775259	A	C	151454124
rs3806982	6	chr6:151774916	151774916	A	G	151453781
rs12524518	6	chr6:19704545	19704545	A	C	19704314
rs149773935	6	chr6:152433992	152433992	A	G	152112857
rs2128945	6	chr6:151767907	151767907	A	G	151446772
rs9383893	6	chr6:151757327	151757327	T	C	151436192
rs6930557	6	chr6:151755806	151755806	A	G	151434671
rs147631975	6	chr6:152451205	152451205	A	G	152130070
rs73729711	6	chr6:19710055	19710055	T	C	19709824
rs78971980	6	chr6:152606574	152606574	A	G	152285439
rs58450883	6	chr6:152451646	152451646	T	C	152130511
rs78404593	6	chr6:152602418	152602418	T	C	152281283
rs4870021	6	chr6:151829004	151829004	T	C	151507869
rs57521493	6	chr6:151838856	151838856	T	C	151517721
rs73625130	6	chr6:152449795	152449795	A	G	152128660
rs963193	6	chr6:151789355	151789355	T	G	151468220
rs111550108	6	chr6:152461703	152461703	T	C	152140568
rs12192729	6	chr6:19751668	19751668	A	G	19751437
rs73625125	6	chr6:152441068	152441068	T	G	152119933
rs73625140	6	chr6:152453106	152453106	T	G	152131971
rs111610638	6	chr6:152449994	152449994	T	G	152128859
rs13212683	6	chr6:151781363	151781363	T	C	151460228
rs9383900	6	chr6:151782816	151782816	A	C	151461681
rs6931104	6	chr6:151786177	151786177	A	G	151465042
rs112578997	6	chr6:152458990	152458990	A	G	152137855
rs13212693	6	chr6:151781404	151781404	A	T	151460269
rs144444583	6	chr6:152684585	152684585	T	C	152363450
rs111633949	6	chr6:152455753	152455753	T	C	152134618
rs113766362	6	chr6:152435754	152435754	T	C	152114619
rs73625120	6	chr6:152435643	152435643	A	G	152114508
rs9371219	6	chr6:151806102	151806102	A	G	151484967
rs9397414	6	chr6:151806283	151806283	A	G	151485148
rs7766034	6	chr6:19753061	19753061	T	C	19752830
rs6933660	6	chr6:151803754	151803754	A	C	151482619
rs9397413	6	chr6:151806124	151806124	A	G	151484989
rs9368117	6	chr6:19757028	19757028	T	C	19756797
rs73625127	6	chr6:152441843	152441843	T	C	152120708
rs34721749	6	chr6:152683594	152683594	A	G	152362459
rs9383910	6	chr6:151820799	151820799	C	G	151499664
rs34082537	6	chr6:152680844	152680844	T	C	152359709
rs4632900	6	chr6:152672540	152672540	T	C	152351405
rs6906442	6	chr6:152678110	152678110	C	G	152356975
rs113331178	6	chr6:19725034	19725034	A	G	19724803
rs9341077	6	chr6:152423128	152423128	T	C	152101993
rs9478323	6	chr6:152676785	152676785	T	G	152355650
rs9478325	6	chr6:152679087	152679087	A	G	152357952
rs9478326	6	chr6:152679729	152679729	A	G	152358594
rs2147378	6	chr6:152540468	152540468	A	T	152219333
rs9397492	6	chr6:152542234	152542234	T	G	152221099
rs12528349	6	chr6:19725973	19725973	T	C	19725742
rs76656244	6	chr6:19725384	19725384	A	G	19725153
rs9478208	6	chr6:151795994	151795994	A	C	151474859
rs4286796	6	chr6:152681049	152681049	A	T	152359914
rs12527122	6	chr6:19727378	19727378	T	C	19727147
rs9383977	6	chr6:152542962	152542962	T	C	152221827
rs7750533	6	chr6:19804796	19804796	A	G	19804565
rs7750725	6	chr6:19804897	19804897	A	G	19804666
rs113913727	6	chr6:19745853	19745853	A	C	19745622
rs17547906	6	chr6:19732380	19732380	T	C	19732149
rs2328437	6	chr6:19735805	19735805	T	C	19735574
rs17547948	6	chr6:19733321	19733321	A	T	19733090
rs12525475	6	chr6:19736351	19736351	A	G	19736120
rs12524009	6	chr6:19731384	19731384	T	C	19731153
rs111424117	6	chr6:19733035	19733035	A	G	19732804
rs12529365	6	chr6:19728548	19728548	T	G	19728317
rs111648257	6	chr6:19742926	19742926	A	C	19742695
rs73625113	6	chr6:152426433	152426433	T	G	152105298
rs6557208	6	chr6:152544484	152544484	T	C	152223349
rs13196107	6	chr6:152660082	152660082	A	G	152338947
rs9383906	6	chr6:151819834	151819834	A	G	151498699
rs9397412	6	chr6:151800761	151800761	T	G	151479626
rs1553002	6	chr6:151799355	151799355	A	T	151478220
rs6456260	6	chr6:19762952	19762952	T	G	19762721
rs2223361	6	chr6:19790809	19790809	T	C	19790578
rs1121384	6	chr6:19771507	19771507	A	G	19771276
rs760796	6	chr6:19790387	19790387	T	C	19790156
rs6456266	6	chr6:19791284	19791284	T	C	19791053
rs9350179	6	chr6:19764095	19764095	A	G	19763864
rs7776015	6	chr6:19758598	19758598	T	G	19758367
rs7769632	6	chr6:19729381	19729381	T	C	19729150
rs760794	6	chr6:19790560	19790560	T	C	19790329
rs2223362	6	chr6:19778171	19778171	A	C	19777940
rs7741405	6	chr6:152545171	152545171	A	T	152224036
rs4870022	6	chr6:151829474	151829474	T	C	151508339
rs4870023	6	chr6:151829487	151829487	A	T	151508352
rs6916251	6	chr6:19761215	19761215	T	C	19760984
rs6925511	6	chr6:19773553	19773553	T	C	19773322
rs9465516	6	chr6:19771998	19771998	A	C	19771767
rs35569312	6	chr6:152664539	152664539	T	C	152343404
rs10223515	6	chr6:152669117	152669117	A	G	152347982
rs12173791	6	chr6:151824449	151824449	A	G	151503314
rs6907367	6	chr6:19803831	19803831	C	G	19803600
rs9383911	6	chr6:151821024	151821024	A	T	151499889
rs4869733	6	chr6:151822156	151822156	C	G	151501021
rs7768921	6	chr6:152543241	152543241	A	G	152222106
rs7764632	6	chr6:19795585	19795585	C	G	19795354
rs6903595	6	chr6:19798141	19798141	T	C	19797910
rs6921778	6	chr6:19800988	19800988	A	G	19800757
rs6938760	6	chr6:19802104	19802104	A	C	19801873
rs6904518	6	chr6:19798704	19798704	A	G	19798473
rs6921766	6	chr6:19800972	19800972	A	G	19800741
rs6907340	6	chr6:19803768	19803768	T	C	19803537
rs6908034	6	chr6:19773930	19773930	A	G	19773699
rs6456259	6	chr6:19761718	19761718	A	G	19761487
rs6937816	6	chr6:151794704	151794704	T	C	151473569
rs11755383	6	chr6:152661172	152661172	T	C	152340037
rs11756362	6	chr6:152659814	152659814	A	C	152338679
rs28385620	6	chr6:152658374	152658374	A	G	152337239
rs71575926	6	chr6:152660451	152660451	A	G	152339316
rs954238	6	chr6:151844443	151844443	A	T	151523308
rs13206045	6	chr6:152649967	152649967	C	G	152328832
rs9371529	6	chr6:151842860	151842860	A	T	151521725
rs13218956	6	chr6:152653137	152653137	T	C	152332002
rs7775980	6	chr6:151841594	151841594	A	G	151520459
rs7742927	6	chr6:152630180	152630180	A	G	152309045
rs4870024	6	chr6:151830769	151830769	T	C	151509634
rs1971256	6	chr6:151816011	151816011	T	C	151494876
rs9479289	6	chr6:152629099	152629099	T	C	152307964
rs36019875	6	chr6:152627953	152627953	A	G	152306818
rs117866066	6	chr6:152598464	152598464	A	G	152277329
rs7759516	6	chr6:151838245	151838245	T	C	151517110
rs7740302	6	chr6:151826249	151826249	T	C	151505114
rs6901631	6	chr6:152567047	152567047	T	C	152245912
rs76190980	6	chr6:152593101	152593101	T	C	152271966
rs13206305	6	chr6:152549309	152549309	T	C	152228174
rs584336	6	chr6:152616173	152616173	A	G	152295038
rs17082358	6	chr6:152545865	152545865	T	C	152224730
rs13211170	6	chr6:152610972	152610972	A	G	152289837
rs35764603	6	chr6:152554737	152554737	A	G	152233602
rs12110479	6	chr6:152554396	152554396	T	C	152233261
rs35429109	6	chr6:152556600	152556600	A	G	152235465
rs13192494	6	chr6:152558552	152558552	T	C	152237417
rs73781102	6	chr6:152538985	152538985	T	C	152217850
rs78900103	6	chr6:152540031	152540031	T	C	152218896
rs12110523	6	chr6:152556258	152556258	T	C	152235123
rs11751190	6	chr6:152558197	152558197	A	G	152237062
rs12111427	6	chr6:152556526	152556526	T	C	152235391
rs17195304	6	chr6:152540357	152540357	T	C	152219222
rs17803505	6	chr6:152548027	152548027	T	G	152226892
rs111407432	6	chr6:152585213	152585213	A	G	152264078
rs17803970	6	chr6:152553718	152553718	A	T	152232583
rs75730028	6	chr6:152567983	152567983	A	G	152246848
rs17082381	6	chr6:152564994	152564994	C	G	152243859
rs74636305	6	chr6:152564752	152564752	A	G	152243617
rs17215781	6	chr6:152570274	152570274	A	G	152249139
rs36069217	6	chr6:152592115	152592115	C	G	152270980
rs58415480	6	chr6:152562271	152562271	C	G	152241136
rs71575922	6	chr6:152554014	152554014	C	G	152232879
rs2652163	5	chr5:39976098	39976098	T	C	39975996
rs355728	5	chr5:39958556	39958556	T	C	39958454
rs7448510	5	chr5:39777915	39777915	T	C	39777813
rs9688046	5	chr5:38607921	38607921	C	G	38607819
rs4958248	5	chr5:133869719	133869719	A	G	134534029
rs55940947	5	chr5:38605918	38605918	A	G	38605816
rs77014415	5	chr5:133843944	133843944	A	C	134508253
rs115018719	5	chr5:66223574	66223574	C	G	66927746
rs11743708	5	chr5:157887508	157887508	C	G	158460500
rs6872395	5	chr5:52847798	52847798	A	G	53551968
rs116752058	5	chr5:165474410	165474410	T	C	166047405
rs11948759	5	chr5:82043162	82043162	A	G	82747343
rs67672984	5	chr5:133832076	133832076	A	T	134496385
rs986275	5	chr5:82040368	82040368	A	C	82744549
rs72801474	5	chr5:132444128	132444128	A	G	133108436
rs329118	5	chr5:133861663	133861663	T	C	134525973
rs55747751	5	chr5:132397351	132397351	A	G	133061659
rs164795	5	chr5:68336958	68336958	A	G	69041131
rs17644077	5	chr5:133841675	133841675	A	G	134505984
rs7701346	5	chr5:133828356	133828356	A	G	134492665
rs34338	5	chr5:87993365	87993365	T	C	88697548
rs79596863	5	chr5:165487450	165487450	A	G	166060445
rs329122	5	chr5:133864599	133864599	A	G	134528909
rs10071662	5	chr5:133840929	133840929	T	C	134505238
rs410671	5	chr5:87993198	87993198	A	G	88697381
rs10044618	5	chr5:87781168	87781168	T	C	88485351
rs10079478	5	chr5:133840796	133840796	T	C	134505105
rs329120	5	chr5:133861756	133861756	T	C	134526066
rs329124	5	chr5:133865452	133865452	A	G	134529762
rs164798	5	chr5:68337984	68337984	A	G	69042157
rs164796	5	chr5:68337426	68337426	T	C	69041599
rs13159572	5	chr5:82061435	82061435	A	G	82765616
rs27732	5	chr5:87992576	87992576	A	G	88696759
rs1423516	5	chr5:82062759	82062759	A	G	82766940
rs1981627	5	chr5:133838180	133838180	A	G	134502489
rs1476096	5	chr5:133837021	133837021	A	C	134501330
rs13160683	5	chr5:82078923	82078923	T	C	82783104
rs26579	5	chr5:87985295	87985295	C	G	88689478
rs11242219	5	chr5:133848760	133848760	A	G	134513069
rs13157147	5	chr5:82063926	82063926	A	T	82768107
rs1799293	5	chr5:142163145	142163145	C	G	142783580
rs9324897	5	chr5:142168459	142168459	C	G	142788894
rs6860961	5	chr5:133849687	133849687	T	C	134513996
rs6891328	5	chr5:133851526	133851526	C	G	134515835
rs4958244	5	chr5:133845380	133845380	A	G	134509689
rs4559047	5	chr5:133848660	133848660	T	C	134512969
rs329113	5	chr5:133856408	133856408	A	G	134520717
rs329121	5	chr5:133863352	133863352	C	G	134527662
rs11242218	5	chr5:133848688	133848688	T	G	134512997
rs329117	5	chr5:133860101	133860101	T	C	134524410
rs10900829	5	chr5:133848917	133848917	A	G	134513226
rs2963455	5	chr5:157924306	157924306	T	C	158497298
rs329114	5	chr5:133857708	133857708	C	G	134522017
rs7446150	5	chr5:50332780	50332780	A	G	51036946
rs2946174	5	chr5:157924630	157924630	C	G	158497622
rs10793821	5	chr5:133836209	133836209	T	C	134500518
rs2964489	5	chr5:157922158	157922158	T	C	158495150
rs879547525	5	chr5:157924631	157924631	A	C	158497623
rs6871635	5	chr5:133830395	133830395	A	G	134494704
rs4958241	5	chr5:133829990	133829990	A	C	134494299
rs2964491	5	chr5:157924224	157924224	A	C	158497216
rs10942308	5	chr5:82054744	82054744	A	G	82758925
rs918619	5	chr5:82056588	82056588	A	G	82760769
rs13354321	5	chr5:157925297	157925297	T	C	158498289
rs2964492	5	chr5:157924232	157924232	A	G	158497224
rs2964490	5	chr5:157922601	157922601	A	C	158495593
rs6862472	5	chr5:157916714	157916714	C	G	158489706
rs7728894	5	chr5:142162633	142162633	A	G	142783068
rs2964488	5	chr5:157919072	157919072	A	G	158492064
rs2946169	5	chr5:157918959	157918959	T	C	158491951
rs2946167	5	chr5:157918342	157918342	C	G	158491334
rs2946168	5	chr5:157918940	157918940	T	C	158491932
rs10042492	5	chr5:157923885	157923885	T	C	158496877
rs2946171	5	chr5:157921940	157921940	T	G	158494932
rs2964487	5	chr5:157913840	157913840	A	T	158486832
rs2963456	5	chr5:157908966	157908966	A	G	158481958
rs62384972	5	chr5:157925224	157925224	T	C	158498216
rs4703916	5	chr5:82027284	82027284	T	G	82731465
rs13177597	5	chr5:82052282	82052282	C	G	82756463
rs10050393	5	chr5:157918946	157918946	T	C	158491938
rs10514243	5	chr5:82044105	82044105	A	G	82748286
rs11742339	5	chr5:82046972	82046972	T	C	82751153
rs2963463	5	chr5:157895049	157895049	T	C	158468041
rs4703918	5	chr5:82040476	82040476	A	G	82744657
rs2963457	5	chr5:157907974	157907974	T	C	158480966
rs2963462	5	chr5:157896786	157896786	T	C	158469778
rs2946164	5	chr5:157884706	157884706	T	C	158457698
rs2964481	5	chr5:157892530	157892530	T	C	158465522
rs7729301	5	chr5:157886953	157886953	A	G	158459945
rs2964484	5	chr5:157897437	157897437	A	G	158470429
rs2946179	5	chr5:157886627	157886627	T	C	158459619
rs11135036	5	chr5:157901024	157901024	T	G	158474016
rs2964485	5	chr5:157904839	157904839	T	G	158477831
rs6881996	5	chr5:157888115	157888115	T	C	158461107
rs6881817	5	chr5:157887966	157887966	T	C	158460958
rs2946160	5	chr5:157891878	157891878	A	G	158464870
rs6554219	4	chr4:55833647	55833647	T	C	54967480
rs35929077	4	chr4:14506908	14506908	T	G	14505284
rs223337	4	chr4:103786371	103786371	T	C	102865214
rs6846028	4	chr4:96016762	96016762	T	C	95095611
rs2850372	4	chr4:102247191	102247191	A	G	101326034
rs2850367	4	chr4:102231463	102231463	A	T	101310306
rs978429	4	chr4:95653664	95653664	A	C	94732513
rs2850371	4	chr4:102240747	102240747	A	G	101319590
rs6816624	4	chr4:95970504	95970504	A	G	95049353
rs3857226	4	chr4:96000001	96000001	T	C	95078850
rs223334	4	chr4:103788211	103788211	A	G	102867054
rs4140933	4	chr4:15490752	15490752	A	T	15489128
rs114221066	4	chr4:36789883	36789883	A	T	36788261
rs7667898	4	chr4:55833299	55833299	A	T	54967132
rs13118306	4	chr4:15477812	15477812	C	G	15476188
rs13126236	4	chr4:55844871	55844871	C	G	54978704
rs2583395	4	chr4:102241741	102241741	T	G	101320584
rs6820371	4	chr4:55907390	55907390	T	C	55041223
rs6820336	4	chr4:55907353	55907353	A	C	55041186
rs34328418	4	chr4:95676440	95676440	A	G	94755289
rs13130324	4	chr4:55832745	55832745	T	C	54966578
rs4599477	4	chr4:55833898	55833898	C	G	54967731
rs62316512	4	chr4:95681448	95681448	T	C	94760297
rs9996650	4	chr4:55913370	55913370	A	G	55047203
rs2583396	4	chr4:102229778	102229778	T	C	101308621
rs13114647	4	chr4:55837578	55837578	C	G	54971411
rs56214010	4	chr4:95676710	95676710	T	G	94755559
rs2850328	4	chr4:102268940	102268940	T	C	101347783
rs2583392	4	chr4:102259365	102259365	T	C	101338208
rs2583399	4	chr4:102236914	102236914	T	C	101315757
rs57528857	4	chr4:55908017	55908017	A	G	55041850
rs7661470	4	chr4:98241380	98241380	A	C	97320229
rs2583398	4	chr4:102228696	102228696	T	G	101307539
rs34336893	4	chr4:98241185	98241185	T	C	97320034
rs4699361	4	chr4:95680865	95680865	T	G	94759714
rs223342	4	chr4:103781159	103781159	T	C	102860002
rs4698386	4	chr4:15478854	15478854	A	T	15477230
rs7656722	4	chr4:55906232	55906232	T	C	55040065
rs6819898	4	chr4:55907817	55907817	T	G	55041650
rs2850326	4	chr4:102264575	102264575	T	C	101343418
rs9998321	4	chr4:55922489	55922489	A	G	55056322
rs57266861	4	chr4:55876912	55876912	A	G	55010745
rs1530259	4	chr4:102224910	102224910	C	G	101303753
rs1031035	4	chr4:102223084	102223084	T	C	101301927
rs10016064	4	chr4:55970205	55970205	C	G	55104038
rs2077385	4	chr4:95976882	95976882	T	C	95055731
rs2114534	4	chr4:95984379	95984379	T	G	95063228
rs12508481	4	chr4:95680361	95680361	C	G	94759210
rs11722919	4	chr4:175434074	175434074	T	C	174512923
rs6846029	4	chr4:175434954	175434954	T	G	174513803
rs10019901	4	chr4:55913461	55913461	T	C	55047294
rs61158582	4	chr4:55917808	55917808	T	G	55051641
rs7441352	4	chr4:55913934	55913934	A	G	55047767
rs2583391	4	chr4:102267453	102267453	A	G	101346296
rs13101326	4	chr4:55871755	55871755	T	G	55005588
rs4334808	4	chr4:55845369	55845369	T	C	54979202
rs998071	4	chr4:95591976	95591976	C	G	94670825
rs7665169	4	chr4:55916063	55916063	T	C	55049896
rs3762876	4	chr4:95589477	95589477	A	G	94668326
rs10590	4	chr4:95586279	95586279	T	C	94665128
rs1075065	4	chr4:55867218	55867218	T	C	55001051
rs17021972	4	chr4:95590158	95590158	A	G	94669007
rs13101777	4	chr4:55872185	55872185	A	G	55006018
rs13124074	4	chr4:55856359	55856359	A	C	54990192
rs1863641	4	chr4:175433720	175433720	T	C	174512569
rs1043848	4	chr4:95587675	95587675	T	C	94666524
rs4336286	4	chr4:55843059	55843059	C	G	54976892
rs7681843	4	chr4:95595308	95595308	A	G	94674157
rs12506423	4	chr4:55864307	55864307	T	G	54998140
rs61597100	4	chr4:95582026	95582026	A	C	94660875
rs6817664	4	chr4:95582213	95582213	T	C	94661062
rs12506838	4	chr4:55854669	55854669	A	G	54988502
rs6831094	4	chr4:95912731	95912731	A	G	94991580
rs13106311	4	chr4:55850214	55850214	A	G	54984047
rs6822544	4	chr4:95582359	95582359	T	C	94661208
rs4569809	4	chr4:55845361	55845361	A	G	54979194
rs6822702	4	chr4:55855122	55855122	A	G	54988955
rs13127753	4	chr4:55839523	55839523	C	G	54973356
rs6823712	4	chr4:55855658	55855658	A	G	54989491
rs7657044	4	chr4:55848703	55848703	T	C	54982536
rs13111838	4	chr4:55850190	55850190	T	C	54984023
rs6821744	4	chr4:55850984	55850984	T	G	54984817
rs6826834	4	chr4:55843958	55843958	T	G	54977791
rs4605720	4	chr4:55859653	55859653	A	G	54993486
rs12500551	4	chr4:55855948	55855948	T	C	54989781
rs13111813	4	chr4:55850160	55850160	T	C	54983993
rs6855211	4	chr4:55855586	55855586	T	C	54989419
rs223497	4	chr4:103653976	103653976	T	C	102732819
rs78672425	4	chr4:56006336	56006336	A	G	55140169
rs71624987	4	chr4:55849729	55849729	A	G	54983562
rs13110915	4	chr4:55842535	55842535	A	G	54976368
rs4524450	4	chr4:55843272	55843272	A	C	54977105
rs6820549	4	chr4:55850388	55850388	A	T	54984221
rs61696777	4	chr4:55849637	55849637	A	C	54983470
rs13104623	4	chr4:55842065	55842065	A	G	54975898
rs13101685	4	chr4:55853268	55853268	T	C	54987101
rs13138898	4	chr4:55842473	55842473	A	G	54976306
rs13129153	4	chr4:55847351	55847351	T	C	54981184
rs4317261	4	chr4:55840120	55840120	T	G	54973953
rs223344	4	chr4:103780922	103780922	T	C	102859765
rs223345	4	chr4:103780523	103780523	T	C	102859366
rs6840090	4	chr4:55923859	55923859	T	C	55057692
rs13146834	4	chr4:55847375	55847375	A	G	54981208
rs6554223	4	chr4:55848220	55848220	T	G	54982053
rs17021918	4	chr4:95562877	95562877	T	C	94641726
rs4320192	4	chr4:55843036	55843036	T	C	54976869
rs13127180	4	chr4:55844584	55844584	T	C	54978417
rs4259115	4	chr4:55843565	55843565	T	C	54977398
rs4337782	4	chr4:55843206	55843206	A	G	54977039
rs6554222	4	chr4:55848214	55848214	A	T	54982047
rs223498	4	chr4:103651962	103651962	A	C	102730805
rs17774325	4	chr4:56024562	56024562	C	G	55158395
rs2612659	4	chr4:175433338	175433338	A	C	174512187
rs28676957	4	chr4:95903741	95903741	T	C	94982590
rs2136486	4	chr4:95571976	95571976	C	G	94650825
rs1863642	4	chr4:175433913	175433913	T	G	174512762
rs4241992	4	chr4:56026601	56026601	A	G	55160434
rs4864957	4	chr4:56026726	56026726	C	G	55160559
rs6832300	4	chr4:95935914	95935914	A	G	95014763
rs223348	4	chr4:103779007	103779007	T	C	102857850
rs1348605	4	chr4:95936263	95936263	T	C	95015112
rs3775031	4	chr4:95905449	95905449	T	C	94984298
rs12500116	4	chr4:95579739	95579739	A	T	94658588
rs12505788	4	chr4:95578217	95578217	T	G	94657066
rs12500473	4	chr4:95933337	95933337	A	G	95012186
rs223341	4	chr4:103783500	103783500	A	T	102862343
rs4699673	4	chr4:95688603	95688603	A	G	94767452
rs35964087	4	chr4:95570165	95570165	T	C	94649014
rs13121500	4	chr4:95577290	95577290	T	C	94656139
rs6837308	4	chr4:95577397	95577397	T	G	94656246
rs2280003	4	chr4:95575601	95575601	T	C	94654450
rs6815044	4	chr4:95943641	95943641	A	T	95022490
rs7659399	4	chr4:95581345	95581345	A	G	94660194
rs7694162	4	chr4:95580095	95580095	A	G	94658944
rs10050046	4	chr4:56029060	56029060	T	C	55162893
rs12647875	4	chr4:95942472	95942472	T	C	95021321
rs12511169	4	chr4:95573998	95573998	T	C	94652847
rs45445591	4	chr4:175432997	175432997	T	C	174511846
rs4699316	4	chr4:95579366	95579366	T	C	94658215
rs13144612	4	chr4:55842653	55842653	T	C	54976486
rs1380064	4	chr4:56026462	56026462	T	C	55160295
rs10015716	4	chr4:95548550	95548550	A	G	94627399
rs10023544	4	chr4:95927802	95927802	C	G	95006651
rs28663472	4	chr4:95948204	95948204	T	C	95027053
rs1380061	4	chr4:56026125	56026125	A	G	55159958
rs7662807	4	chr4:56025677	56025677	A	G	55159510
rs7693746	4	chr4:56025997	56025997	T	C	55159830
rs1380062	4	chr4:56026189	56026189	A	G	55160022
rs7679627	4	chr4:95949153	95949153	A	G	95028002
rs223343	4	chr4:103781065	103781065	T	C	102859908
rs12500316	4	chr4:175440024	175440024	T	C	174518873
rs1380063	4	chr4:56026192	56026192	T	C	55160025
rs223347	4	chr4:103779972	103779972	A	G	102858815
rs223346	4	chr4:103780496	103780496	T	C	102859339
rs7674144	4	chr4:95554249	95554249	A	T	94633098
rs7688238	4	chr4:95989189	95989189	T	C	95068038
rs4699364	4	chr4:95684029	95684029	A	C	94762878
rs6554238	4	chr4:56030064	56030064	T	C	55163897
rs34016280	4	chr4:95682861	95682861	T	C	94761710
rs3986292	4	chr4:56029474	56029474	A	C	55163307
rs2162346	4	chr4:95447392	95447392	A	G	94526241
rs72882212	4	chr4:95622132	95622132	C	G	94700981
rs11735755	4	chr4:95628481	95628481	A	G	94707330
rs62304730	4	chr4:55998433	55998433	C	G	55132266
rs112426558	4	chr4:95625314	95625314	T	C	94704163
rs72617704	4	chr4:95618520	95618520	A	G	94697369
rs2577056	4	chr4:95447259	95447259	T	G	94526108
rs4356965	4	chr4:56025616	56025616	A	G	55159449
rs66542996	4	chr4:95521086	95521086	A	G	94599935
rs2452592	4	chr4:95481367	95481367	A	G	94560216
rs2452591	4	chr4:95476719	95476719	A	C	94555568
rs2510767	4	chr4:95484001	95484001	C	G	94562850
rs7682375	4	chr4:95505592	95505592	A	T	94584441
rs12510147	4	chr4:95521863	95521863	A	G	94600712
rs2452600	4	chr4:95496882	95496882	T	C	94575731
rs6845201	4	chr4:95501719	95501719	T	G	94580568
rs2452583	4	chr4:95461516	95461516	A	G	94540365
rs35044129	4	chr4:95512844	95512844	A	T	94591693
rs6842494	4	chr4:56006873	56006873	T	C	55140706
rs2036754	4	chr4:95635177	95635177	A	T	94714026
rs2510778	4	chr4:95458450	95458450	A	C	94537299
rs2452599	4	chr4:95495573	95495573	T	C	94574422
rs2452009	4	chr4:95495908	95495908	A	G	94574757
rs2452598	4	chr4:95493721	95493721	A	G	94572570
rs2452597	4	chr4:95493246	95493246	A	G	94572095
rs72617705	4	chr4:95620225	95620225	T	G	94699074
rs11722032	4	chr4:56024698	56024698	A	C	55158531
rs4699540	4	chr4:95501167	95501167	A	G	94580016
rs2452578	4	chr4:95473162	95473162	A	G	94552011
rs4699299	4	chr4:95501166	95501166	T	C	94580015
rs3133150	4	chr4:95474122	95474122	A	G	94552971
rs12502008	4	chr4:55991042	55991042	T	G	55124875
rs10517342	4	chr4:56002858	56002858	A	G	55136691
rs2510773	4	chr4:95469308	95469308	A	G	94548157
rs55713360	4	chr4:55992067	55992067	A	G	55125900
rs11935575	4	chr4:56019596	56019596	A	T	55153429
rs1493112	4	chr4:95472630	95472630	T	C	94551479
rs2510770	4	chr4:95479372	95479372	A	G	94558221
rs7667298	4	chr4:55991731	55991731	T	C	55125564
rs1380069	4	chr4:56002782	56002782	C	G	55136615
rs6554237	4	chr4:56025361	56025361	T	C	55159194
rs1547511	4	chr4:56022668	56022668	T	G	55156501
rs2125493	4	chr4:56020939	56020939	A	G	55154772
rs1547512	4	chr4:56022496	56022496	T	C	55156329
rs1350543	4	chr4:56014389	56014389	C	G	55148222
rs28695311	4	chr4:55992105	55992105	C	G	55125938
rs9994560	4	chr4:55991827	55991827	A	G	55125660
rs2071559	4	chr4:55992366	55992366	A	G	55126199
rs62304733	4	chr4:56024199	56024199	T	C	55158032
rs17712245	4	chr4:56024063	56024063	C	G	55157896
rs6837695	4	chr4:56015840	56015840	T	C	55149673
rs2219469	4	chr4:56014425	56014425	T	C	55148258
rs7679993	4	chr4:56023617	56023617	T	C	55157450
rs2899031	4	chr4:56022968	56022968	A	C	55156801
rs1580216	4	chr4:56017283	56017283	T	C	55151116
rs1580217	4	chr4:56017274	56017274	T	C	55151107
rs7686613	4	chr4:56016721	56016721	C	G	55150554
rs2412637	4	chr4:56023445	56023445	C	G	55157278
rs13143757	4	chr4:56017967	56017967	A	G	55151800
rs4864956	4	chr4:56015841	56015841	A	G	55149674
rs11936364	4	chr4:56019253	56019253	T	C	55153086
rs1458829	4	chr4:56016071	56016071	A	G	55149904
rs11935409	4	chr4:56019139	56019139	A	T	55152972
rs1350542	4	chr4:56014393	56014393	T	C	55148226
rs17081840	4	chr4:56024179	56024179	A	G	55158012
rs7696256	4	chr4:56023747	56023747	A	G	55157580
rs7680198	4	chr4:56023737	56023737	A	T	55157570
rs7675314	4	chr4:56023763	56023763	A	G	55157596
rs2412627	4	chr4:56027573	56027573	A	G	55161406
rs1380057	4	chr4:55989675	55989675	A	T	55123508
rs17774236	4	chr4:56024084	56024084	T	C	55157917
rs41408948	4	chr4:55992025	55992025	A	G	55125858
rs10026340	4	chr4:55998136	55998136	A	G	55131969
rs73236104	4	chr4:55990954	55990954	C	G	55124787
rs9998950	4	chr4:55996845	55996845	T	C	55130678
rs10013070	4	chr4:55997201	55997201	A	G	55131034
rs2239702	4	chr4:55992139	55992139	T	C	55125972
rs9284955	4	chr4:56003117	56003117	T	C	55136950
rs1350545	4	chr4:56004454	56004454	T	C	55138287
rs17711225	4	chr4:55999185	55999185	A	G	55133018
rs9997685	4	chr4:56022903	56022903	A	T	55156736
rs73236111	4	chr4:56019068	56019068	A	C	55152901
rs9992737	4	chr4:55995061	55995061	T	C	55128894
rs10020668	4	chr4:55996903	55996903	A	G	55130736
rs28517654	4	chr4:55993468	55993468	T	C	55127301
rs28680424	4	chr4:56009245	56009245	T	C	55143078
rs12498317	4	chr4:56007093	56007093	A	G	55140926
rs28838369	4	chr4:56007249	56007249	A	G	55141082
rs28584303	4	chr4:55997622	55997622	T	C	55131455
rs12331538	4	chr4:55998086	55998086	A	C	55131919
rs73236106	4	chr4:55996712	55996712	T	C	55130545
rs10013228	4	chr4:55997340	55997340	A	G	55131173
rs12331507	4	chr4:56011889	56011889	T	C	55145722
rs28411232	4	chr4:56000009	56000009	A	T	55133842
rs12331471	4	chr4:56001509	56001509	T	C	55135342
rs9312657	4	chr4:56003502	56003502	A	G	55137335
rs17711320	4	chr4:56000053	56000053	A	C	55133886
rs12505096	4	chr4:56006102	56006102	A	C	55139935
rs9312656	4	chr4:56002972	56002972	C	G	55136805
rs17773240	4	chr4:55999781	55999781	T	C	55133614
rs9312655	4	chr4:56002665	56002665	T	C	55136498
rs10012701	4	chr4:56002776	56002776	A	G	55136609
rs10517343	4	chr4:56002267	56002267	A	T	55136100
rs10012589	4	chr4:56002689	56002689	A	T	55136522
rs1551644	4	chr4:55994266	55994266	A	T	55128099
rs4516787	4	chr4:56010165	56010165	A	G	55143998
rs36146043	4	chr4:55995979	55995979	T	C	55129812
rs12331597	4	chr4:55997914	55997914	T	C	55131747
rs1551643	4	chr4:55994226	55994226	A	T	55128059
rs1551645	4	chr4:55994314	55994314	T	G	55128147
rs1551641	4	chr4:55993915	55993915	T	C	55127748
rs1551642	4	chr4:55994210	55994210	T	C	55128043
rs9312658	4	chr4:56005526	56005526	A	C	55139359
rs73236109	4	chr4:56007425	56007425	T	C	55141258
rs17773813	4	chr4:56008969	56008969	A	G	55142802
rs1903068	4	chr4:56008477	56008477	A	G	55142310
rs62284203	3	chr3:101483208	101483208	A	C	101764364
rs2346021	3	chr3:11700713	11700713	T	C	11659239
rs9865051	3	chr3:49166069	49166069	T	C	49128636
rs112743340	3	chr3:71559214	71559214	A	C	71510063
rs57462727	3	chr3:71548258	71548258	A	G	71499107
rs10222594	3	chr3:71554856	71554856	A	G	71505705
rs9853072	3	chr3:71555136	71555136	A	T	71505985
rs13064381	3	chr3:50233317	50233317	T	C	50195884
rs9873557	3	chr3:101475427	101475427	A	G	101756583
rs2999035	3	chr3:127983209	127983209	T	C	128264366
rs9875578	3	chr3:13794438	13794438	A	G	13752941
rs4684995	3	chr3:13758474	13758474	A	G	13716975
rs9990122	3	chr3:13797136	13797136	A	T	13755639
rs7650899	3	chr3:11702723	11702723	C	G	11661249
rs17718736	3	chr3:71555205	71555205	A	C	71506054
rs62247034	3	chr3:71545798	71545798	A	C	71496647
rs2999054	3	chr3:127899986	127899986	A	G	128181143
rs2999053	3	chr3:127898533	127898533	A	G	128179690
rs2999058	3	chr3:127923810	127923810	A	G	128204967
rs2955125	3	chr3:127925192	127925192	A	G	128206349
rs2999088	3	chr3:127941947	127941947	A	G	128223104
rs2254379	3	chr3:127937326	127937326	A	C	128218483
rs2955131	3	chr3:127939444	127939444	A	G	128220601
rs9845802	3	chr3:101467239	101467239	T	G	101748395
rs4273407	3	chr3:49277998	49277998	A	G	49240565
rs2955127	3	chr3:127926516	127926516	A	G	128207673
rs2955134	3	chr3:127947032	127947032	T	C	128228189
rs2140286	3	chr3:127919417	127919417	T	C	128200574
rs2955132	3	chr3:127940226	127940226	A	C	128221383
rs2811484	3	chr3:127914853	127914853	A	G	128196010
rs2955124	3	chr3:127916490	127916490	T	C	128197647
rs6798184	3	chr3:71546773	71546773	A	G	71497622
rs13059311	3	chr3:50216421	50216421	T	C	50178988
rs147058194	3	chr3:127628845	127628845	T	C	127910002
rs9850073	3	chr3:190553256	190553256	A	G	190835467
rs2811483	3	chr3:127914673	127914673	C	G	128195830
rs2811510	3	chr3:127914512	127914512	A	G	128195669
rs2955128	3	chr3:127928277	127928277	T	C	128209434
rs2687731	3	chr3:127888694	127888694	T	C	128169851
rs2999055	3	chr3:127900522	127900522	T	G	128181679
rs2999060	3	chr3:127900494	127900494	A	G	128181651
rs2811517	3	chr3:127904190	127904190	T	C	128185347
rs2999059	3	chr3:127905648	127905648	A	T	128186805
rs940061	3	chr3:127913714	127913714	A	G	128194871
rs2999056	3	chr3:127903522	127903522	A	G	128184679
rs2974408	3	chr3:13701760	13701760	C	G	13660260
rs2811474	3	chr3:127892851	127892851	C	G	128174008
rs9823655	3	chr3:13728715	13728715	T	G	13687216
rs4684156	3	chr3:13797445	13797445	T	C	13755948
rs4292260	3	chr3:49148890	49148890	T	C	49111457
rs7621938	3	chr3:101455907	101455907	A	G	101737063
rs2955121	3	chr3:127891396	127891396	C	G	128172553
rs36067270	3	chr3:101326815	101326815	T	C	101607971
rs2974400	3	chr3:13793827	13793827	A	T	13752330
rs2282749	3	chr3:50250837	50250837	T	C	50213404
rs2280406	3	chr3:49941436	49941436	A	G	49904003
rs1046956	3	chr3:50222926	50222926	A	T	50185493
rs11919418	3	chr3:50233215	50233215	T	G	50195782
rs13067082	3	chr3:50221715	50221715	A	G	50184282
rs2687732	3	chr3:127888978	127888978	T	C	128170135
rs2999057	3	chr3:127909758	127909758	T	C	128190915
rs55775237	3	chr3:127941072	127941072	T	C	128222229
rs3122174	3	chr3:127889375	127889375	T	G	128170532
rs9809162	3	chr3:101447386	101447386	T	G	101728542
rs4128804	3	chr3:65398064	65398064	T	C	65412389
rs12489099	3	chr3:65397694	65397694	A	G	65412019
rs62247171	3	chr3:71536301	71536301	T	C	71487150
rs940062	3	chr3:127913828	127913828	A	T	128194985
rs77648866	3	chr3:49469449	49469449	A	G	49432016
rs9830904	3	chr3:13731645	13731645	T	C	13690146
rs6800955	3	chr3:23139179	23139179	A	G	23097688
rs14321	3	chr3:50226151	50226151	T	C	50188718
rs55987447	3	chr3:101444023	101444023	A	G	101725179
rs34663955	3	chr3:65396601	65396601	A	G	65410926
rs7613198	3	chr3:101429915	101429915	T	C	101711071
rs62247035	3	chr3:71546358	71546358	A	G	71497207
rs149273410	3	chr3:49543515	49543515	T	C	49506082
rs7651372	3	chr3:49533931	49533931	T	C	49496498
rs6765484	3	chr3:50041313	50041313	T	C	50003880
rs6781368	3	chr3:13726840	13726840	A	G	13685341
rs62262114	3	chr3:49999086	49999086	A	G	49961653
rs6446187	3	chr3:49907111	49907111	A	C	49869678
rs12637671	3	chr3:50224562	50224562	A	G	50187129
rs9854297	3	chr3:49417896	49417896	A	T	49380463
rs2945805	3	chr3:13699548	13699548	A	G	13658048
rs17718444	3	chr3:71499401	71499401	T	C	71450250
rs7644148	3	chr3:49545241	49545241	A	G	49507808
rs2526397	3	chr3:50187790	50187790	T	G	50150357
rs55863231	3	chr3:71541499	71541499	A	T	71492348
rs138084484	3	chr3:49483193	49483193	T	C	49445760
rs62259944	3	chr3:49430883	49430883	A	G	49393450
rs74471041	3	chr3:49542543	49542543	T	G	49505110
rs17718640	3	chr3:71506920	71506920	C	G	71457769
rs7642934	3	chr3:50174848	50174848	A	G	50137415
rs6781248	3	chr3:13726684	13726684	A	G	13685185
rs1317154	3	chr3:49910084	49910084	T	C	49872651
rs9833388	3	chr3:49320183	49320183	C	G	49282750
rs4955940	3	chr3:55223073	55223073	A	G	55189045
rs7647973	3	chr3:49510931	49510931	A	G	49473498
rs7613491	3	chr3:49508976	49508976	T	C	49471543
rs9654010	3	chr3:49480908	49480908	T	C	49443475
rs6783003	3	chr3:49524778	49524778	C	G	49487345
rs12583	3	chr3:49571462	49571462	T	G	49534029
rs6446193	3	chr3:50059758	50059758	T	C	50022325
rs2624835	3	chr3:50209049	50209049	A	G	50171616
rs4688756	3	chr3:50040194	50040194	A	T	50002761
rs62259947	3	chr3:49439924	49439924	T	C	49402491
rs62261183	3	chr3:49522458	49522458	T	C	49485025
rs7355800	3	chr3:49516519	49516519	T	C	49479086
rs13322887	3	chr3:49555583	49555583	A	G	49518150
rs9871024	3	chr3:49554241	49554241	T	C	49516808
rs1106620	3	chr3:49500414	49500414	A	G	49462981
rs2248668	3	chr3:127890749	127890749	A	G	128171906
rs2624843	3	chr3:49997963	49997963	A	G	49960530
rs11925192	3	chr3:50038664	50038664	A	G	50001231
rs11130233	3	chr3:50018585	50018585	T	G	49981152
rs2140270	3	chr3:49439440	49439440	A	G	49402007
rs6805609	3	chr3:49471522	49471522	C	G	49434089
rs9861027	3	chr3:49436584	49436584	T	C	49399151
rs113741748	3	chr3:49490780	49490780	A	G	49453347
rs73088137	3	chr3:49448423	49448423	A	G	49410990
rs2177268	3	chr3:49439725	49439725	A	T	49402292
rs8897	3	chr3:49460407	49460407	T	C	49422974
rs9860055	3	chr3:49506900	49506900	T	C	49469467
rs9842132	3	chr3:49427933	49427933	A	G	49390500
rs6785045	3	chr3:49435243	49435243	C	G	49397810
rs56127630	3	chr3:49438036	49438036	C	G	49400603
rs62261249	3	chr3:49594060	49594060	T	C	49556627
rs7634917	3	chr3:50049299	50049299	T	G	50011866
rs11130228	3	chr3:50003246	50003246	T	C	49965813
rs4688689	3	chr3:50035542	50035542	T	C	49998109
rs2252833	3	chr3:50004209	50004209	A	G	49966776
rs12496973	3	chr3:50002245	50002245	T	C	49964812
rs13060128	3	chr3:50025028	50025028	A	G	49987595
rs4688757	3	chr3:50035323	50035323	T	C	49997890
rs2353579	3	chr3:50027774	50027774	T	C	49990341
rs13077403	3	chr3:49996053	49996053	A	G	49958620
rs7628058	3	chr3:50039474	50039474	A	G	50002041
rs1858828	3	chr3:50242387	50242387	T	G	50204954
rs6792892	3	chr3:49995518	49995518	T	C	49958085
rs11130226	3	chr3:49993191	49993191	T	G	49955758
rs12485600	3	chr3:50025530	50025530	A	G	49988097
rs35065728	3	chr3:50009176	50009176	T	C	49971743
rs4855838	3	chr3:49579876	49579876	A	G	49542443
rs62259933	3	chr3:49469703	49469703	A	G	49432270
rs9817807	3	chr3:49442548	49442548	A	G	49405115
rs6446275	3	chr3:49466871	49466871	A	G	49429438
rs7648995	3	chr3:49438803	49438803	T	C	49401370
rs7620024	3	chr3:49451691	49451691	A	G	49414258
rs6549391	3	chr3:71529915	71529915	A	C	71480764
rs2526390	3	chr3:50192760	50192760	T	C	50155327
rs55751738	3	chr3:49972101	49972101	A	G	49934668
rs3774733	3	chr3:50037123	50037123	C	G	49999690
rs6767381	3	chr3:50037940	50037940	A	G	50000507
rs9853222	3	chr3:50022926	50022926	T	C	49985493
rs6771546	3	chr3:49968572	49968572	T	C	49931139
rs6780731	3	chr3:50017478	50017478	A	G	49980045
rs2624832	3	chr3:50030858	50030858	T	C	49993425
rs4688690	3	chr3:50022292	50022292	A	G	49984859
rs2883057	3	chr3:49998282	49998282	T	C	49960849
rs4688758	3	chr3:50028385	50028385	A	G	49990952
rs11130229	3	chr3:50011540	50011540	T	C	49974107
rs34080578	3	chr3:50026029	50026029	A	C	49988596
rs2681776	3	chr3:50020437	50020437	A	G	49983004
rs7621026	3	chr3:49975334	49975334	A	G	49937901
rs6549393	3	chr3:71539046	71539046	T	C	71489895
rs73837358	3	chr3:71540853	71540853	A	G	71491702
rs2624841	3	chr3:50198415	50198415	T	C	50160982
rs2189691	3	chr3:50174025	50174025	T	C	50136592
rs13082703	3	chr3:50025006	50025006	T	C	49987573
rs13079006	3	chr3:49996924	49996924	T	G	49959491
rs2526754	3	chr3:50125996	50125996	A	G	50088563
rs6772095	3	chr3:49978069	49978069	T	C	49940636
rs72942333	3	chr3:49986118	49986118	T	C	49948685
rs6446189	3	chr3:50008566	50008566	A	G	49971133
rs2624824	3	chr3:50088266	50088266	T	C	50050833
rs34831713	3	chr3:50118748	50118748	T	C	50081315
rs17657664	3	chr3:50032008	50032008	T	G	49994575
rs7609971	3	chr3:49975654	49975654	T	C	49938221
rs60405683	3	chr3:71538137	71538137	A	C	71488986
rs62247168	3	chr3:71535682	71535682	A	C	71486531
rs7632267	3	chr3:49184664	49184664	A	G	49147231
rs17657688	3	chr3:50033228	50033228	T	C	49995795
rs2013208	3	chr3:50129399	50129399	T	C	50091966
rs2624819	3	chr3:50010571	50010571	T	G	49973138
rs2526743	3	chr3:50115245	50115245	A	G	50077812
rs2974389	3	chr3:13787641	13787641	A	G	13746144
rs11709503	3	chr3:49991167	49991167	T	G	49953734
rs7617592	3	chr3:71539020	71539020	C	G	71489869
rs62247169	3	chr3:71536056	71536056	T	C	71486905
rs6797522	3	chr3:101543603	101543603	A	G	101824759
rs62246055	3	chr3:71515183	71515183	T	C	71466032
rs7645551	3	chr3:49184795	49184795	A	T	49147362
rs12487580	3	chr3:49182932	49182932	A	G	49145499
rs61583136	3	chr3:49189195	49189195	T	C	49151762
rs4513485	3	chr3:49139966	49139966	A	G	49102533
rs6770968	3	chr3:13723767	13723767	A	G	13682268
rs11706185	3	chr3:49988065	49988065	A	G	49950632
rs10049087	3	chr3:50123417	50123417	A	G	50085984
rs2624816	3	chr3:50117312	50117312	T	G	50079879
rs2301166	3	chr3:50148305	50148305	C	G	50110872
rs2624853	3	chr3:50128893	50128893	A	G	50091460
rs62247170	3	chr3:71536083	71536083	C	G	71486932
rs6549392	3	chr3:71538696	71538696	T	G	71489545
rs62247173	3	chr3:71536974	71536974	A	C	71487823
rs9831100	3	chr3:101534627	101534627	T	G	101815783
rs4683856	3	chr3:101534326	101534326	A	G	101815482
rs4955410	3	chr3:49181218	49181218	A	G	49143785
rs6770112	3	chr3:49174006	49174006	C	G	49136573
rs71326915	3	chr3:50119256	50119256	A	T	50081823
rs62262097	3	chr3:49970310	49970310	A	G	49932877
rs2071207	3	chr3:50159844	50159844	T	C	50122411
rs2240327	3	chr3:50113034	50113034	A	G	50075601
rs11130464	3	chr3:55228213	55228213	T	G	55194185
rs6795703	3	chr3:49930215	49930215	T	C	49892782
rs2240326	3	chr3:50128386	50128386	A	G	50090953
rs59404643	3	chr3:71537399	71537399	T	C	71488248
rs73090008	3	chr3:60349431	60349431	A	C	60363699
rs62247167	3	chr3:71533935	71533935	T	C	71484784
rs12636030	3	chr3:49182237	49182237	A	G	49144804
rs12493001	3	chr3:49181885	49181885	A	G	49144452
rs11707168	3	chr3:13723205	13723205	T	C	13681706
rs6809204	3	chr3:49369383	49369383	T	C	49331950
rs2681778	3	chr3:50011095	50011095	T	C	49973662
rs62263602	3	chr3:50152491	50152491	T	C	50115058
rs11713193	3	chr3:49924424	49924424	A	G	49886991
rs62262093	3	chr3:49960388	49960388	T	C	49922955
rs11130224	3	chr3:49936910	49936910	A	T	49899477
rs2624823	3	chr3:50089690	50089690	T	G	50052257
rs6784111	3	chr3:49178846	49178846	T	C	49141413
rs4955425	3	chr3:49383178	49383178	A	G	49345745
rs6784203	3	chr3:49381678	49381678	T	C	49344245
rs56050872	3	chr3:72961267	72961267	T	G	72912116
rs11130462	3	chr3:55226941	55226941	T	C	55192913
rs4688686	3	chr3:50169715	50169715	T	C	50132282
rs13095697	3	chr3:50136463	50136463	A	G	50099030
rs9843653	3	chr3:49920571	49920571	T	C	49883138
rs7428430	3	chr3:50174184	50174184	T	C	50136751
rs3733135	3	chr3:49939587	49939587	A	G	49902154
rs9811047	3	chr3:49328833	49328833	A	C	49291400
rs3870339	3	chr3:49536863	49536863	A	T	49499430
rs4955430	3	chr3:49378088	49378088	A	G	49340655
rs17656627	3	chr3:71506510	71506510	A	C	71457359
rs6779394	3	chr3:49157771	49157771	A	G	49120338
rs9586	3	chr3:49213637	49213637	T	C	49176204
rs7617480	3	chr3:49210732	49210732	A	C	49173299
rs2974398	3	chr3:13766245	13766245	T	C	13724747
rs3774758	3	chr3:49938227	49938227	C	G	49900794
rs7634084	3	chr3:49949834	49949834	A	T	49912401
rs6794558	3	chr3:13727067	13727067	A	T	13685568
rs9812360	3	chr3:49402351	49402351	T	C	49364918
rs4955424	3	chr3:49383078	49383078	A	G	49345645
rs4521268	3	chr3:49137904	49137904	T	G	49100471
rs76204832	3	chr3:71513336	71513336	A	C	71464185
rs9831648	3	chr3:49214303	49214303	T	G	49176870
rs2230590	3	chr3:49936102	49936102	T	C	49898669
rs9848497	3	chr3:49951316	49951316	T	C	49913883
rs2008877	3	chr3:50162291	50162291	T	G	50124858
rs1062633	3	chr3:49924940	49924940	T	C	49887507
rs4855853	3	chr3:49579331	49579331	T	G	49541898
rs62262118	3	chr3:50003586	50003586	A	G	49966153
rs4279134	3	chr3:49156676	49156676	A	G	49119243
rs3212	3	chr3:49145741	49145741	T	C	49108308
rs13084037	3	chr3:49214066	49214066	A	G	49176633
rs868891	3	chr3:49949071	49949071	A	G	49911638
rs9881860	3	chr3:49352522	49352522	A	T	49315089
rs11720542	3	chr3:49357427	49357427	A	G	49319994
rs4855837	3	chr3:49582677	49582677	T	C	49545244
rs11720657	3	chr3:49392620	49392620	A	G	49355187
rs4364202	3	chr3:49151001	49151001	A	G	49113568
rs35375092	3	chr3:50065274	50065274	A	G	50027841
rs13071931	3	chr3:50062878	50062878	A	G	50025445
rs6787892	3	chr3:50046112	50046112	A	G	50008679
rs11923032	3	chr3:49484992	49484992	T	C	49447559
rs4052546	3	chr3:49575549	49575549	C	G	49538116
rs9860285	3	chr3:49355374	49355374	T	G	49317941
rs1982861	3	chr3:49577665	49577665	A	G	49540232
rs71326904	3	chr3:49991060	49991060	T	C	49953627
rs13097720	3	chr3:50101468	50101468	A	G	50064035
rs7627910	3	chr3:49971831	49971831	T	C	49934398
rs4955440	3	chr3:49388633	49388633	T	C	49351200
rs3448	3	chr3:49396751	49396751	T	C	49359318
rs11130190	3	chr3:49402137	49402137	T	C	49364704
rs6446262	3	chr3:49401153	49401153	T	C	49363720
rs11710434	3	chr3:49346130	49346130	T	C	49308697
rs62262106	3	chr3:49991427	49991427	A	G	49953994
rs4688745	3	chr3:50240338	50240338	T	C	50202905
rs35012435	3	chr3:50031840	50031840	T	C	49994407
rs11709573	3	chr3:49956628	49956628	T	C	49919195
rs2883059	3	chr3:49902160	49902160	T	C	49864727
rs142344547	3	chr3:49956036	49956036	A	G	49918603
rs3870341	3	chr3:49584745	49584745	A	G	49547312
rs10865956	3	chr3:49581559	49581559	A	C	49544126
rs2329025	3	chr3:49496263	49496263	A	G	49458830
rs4955413	3	chr3:49410066	49410066	A	C	49372633
rs11130204	3	chr3:49584243	49584243	A	G	49546810
rs7649090	3	chr3:55226399	55226399	T	C	55192371
rs3905330	3	chr3:49550774	49550774	A	G	49513341
rs4241407	3	chr3:49600319	49600319	A	G	49562886
rs6775069	3	chr3:49412496	49412496	A	G	49375063
rs6790105	3	chr3:49393409	49393409	T	C	49355976
rs3866330	3	chr3:49582994	49582994	T	C	49545561
rs1464569	3	chr3:49460350	49460350	A	G	49422917
rs7374731	3	chr3:49533094	49533094	C	G	49495661
rs4855858	3	chr3:49529601	49529601	T	G	49492168
rs2312462	3	chr3:49601255	49601255	T	C	49563822
rs11130222	3	chr3:49901060	49901060	A	T	49863627
rs34034116	3	chr3:49959156	49959156	A	C	49921723
rs11130186	3	chr3:49275828	49275828	A	G	49238395
rs6808036	3	chr3:49236439	49236439	T	G	49199006
rs7627864	3	chr3:49926613	49926613	C	G	49889180
rs7615318	3	chr3:49987475	49987475	T	C	49950042
rs10155014	3	chr3:49432321	49432321	T	C	49394888
rs6446256	3	chr3:49224210	49224210	A	G	49186777
rs11719762	3	chr3:49409002	49409002	C	G	49371569
rs6769744	3	chr3:49412015	49412015	T	C	49374582
rs9809237	3	chr3:49516350	49516350	A	G	49478917
rs974495	3	chr3:49400482	49400482	T	C	49363049
rs1009051	3	chr3:49521549	49521549	A	G	49484116
rs7622786	3	chr3:49518551	49518551	A	G	49481118
rs9847585	3	chr3:49414062	49414062	T	C	49376629
rs6796147	3	chr3:49408816	49408816	C	G	49371383
rs35275715	3	chr3:49959148	49959148	A	G	49921715
rs2014004	3	chr3:50175940	50175940	A	G	50138507
rs11130183	3	chr3:49228946	49228946	A	G	49191513
rs6778080	3	chr3:49317338	49317338	T	C	49279905
rs7429661	3	chr3:49228800	49228800	A	G	49191367
rs7626076	3	chr3:49298139	49298139	A	G	49260706
rs9834003	3	chr3:49216472	49216472	T	C	49179039
rs4955414	3	chr3:49317727	49317727	C	G	49280294
rs3774751	3	chr3:50209053	50209053	T	G	50171620
rs3774759	3	chr3:49939120	49939120	T	G	49901687
rs7615206	3	chr3:49937505	49937505	T	C	49900072
rs9811201	3	chr3:55225472	55225472	A	C	55191444
rs9862534	3	chr3:49598064	49598064	T	C	49560631
rs7625857	3	chr3:49596462	49596462	T	C	49559029
rs940045	3	chr3:49449638	49449638	A	G	49412205
rs13096474	3	chr3:49443081	49443081	T	C	49405648
rs11928090	3	chr3:49604904	49604904	A	G	49567471
rs57273516	3	chr3:49483074	49483074	A	G	49445641
rs2526387	3	chr3:50175348	50175348	C	G	50137915
rs9867285	3	chr3:49249381	49249381	A	G	49211948
rs4955421	3	chr3:49218888	49218888	A	G	49181455
rs6446257	3	chr3:49253492	49253492	T	C	49216059
rs4955439	3	chr3:49245645	49245645	T	G	49208212
rs2082923	3	chr3:49255172	49255172	T	C	49217739
rs4955423	3	chr3:49220448	49220448	A	G	49183015
rs4955443	3	chr3:49286618	49286618	T	G	49249185
rs2099526	3	chr3:49269758	49269758	T	G	49232325
rs4955420	3	chr3:49208865	49208865	T	C	49171432
rs9839427	3	chr3:50301584	50301584	A	G	50264152
rs11130227	3	chr3:49993319	49993319	A	G	49955886
rs3733134	3	chr3:49939503	49939503	T	C	49902070
rs2352984	3	chr3:49948728	49948728	T	C	49911295
rs4955427	3	chr3:49260646	49260646	T	C	49223213
rs36133651	3	chr3:49183955	49183955	A	C	49146522
rs4955411	3	chr3:49145304	49145304	A	G	49107871
rs34654589	3	chr3:49911449	49911449	C	G	49874016
rs3796386	3	chr3:49899795	49899795	A	G	49862362
rs7619016	3	chr3:49272589	49272589	T	C	49235156
rs12637346	3	chr3:49284513	49284513	A	G	49247080
rs2624846	3	chr3:50176739	50176739	A	C	50139306
rs7631586	3	chr3:49220137	49220137	A	G	49182704
rs6769821	3	chr3:49244657	49244657	A	G	49207224
rs2624822	3	chr3:50107219	50107219	T	C	50069786
rs7645466	3	chr3:50049958	50049958	T	G	50012525
rs6774354	3	chr3:49961780	49961780	A	G	49924347
rs3774734	3	chr3:50108792	50108792	A	C	50071359
rs2624815	3	chr3:50098112	50098112	A	G	50060679
rs6762477	3	chr3:50093209	50093209	A	G	50055776
rs9858297	3	chr3:50218879	50218879	T	C	50181446
rs7432077	3	chr3:49222904	49222904	T	C	49185471
rs62259943	3	chr3:49425167	49425167	A	G	49387734
rs6446191	3	chr3:50052834	50052834	T	C	50015401
rs6446195	3	chr3:50070853	50070853	A	G	50033420
rs6793528	3	chr3:50100188	50100188	A	C	50062755
rs2974394	3	chr3:13778345	13778345	A	C	13736847
rs952594	3	chr3:49908023	49908023	A	G	49870590
rs55692411	3	chr3:49911155	49911155	A	G	49873722
rs6790914	3	chr3:49206318	49206318	C	G	49168885
rs10865954	3	chr3:49211989	49211989	T	C	49174556
rs4688754	3	chr3:50074641	50074641	T	G	50037208
rs6792244	3	chr3:13717199	13717199	A	G	13675700
rs7430334	3	chr3:50078221	50078221	T	C	50040788
rs9844201	3	chr3:50072152	50072152	A	C	50034719
rs9682295	3	chr3:50081107	50081107	T	C	50043674
rs4955417	3	chr3:49298205	49298205	T	C	49260772
rs115669815	3	chr3:50102446	50102446	T	C	50065013
rs4688753	3	chr3:50074773	50074773	A	G	50037340
rs4387948	3	chr3:13780367	13780367	A	G	13738869
rs6446194	3	chr3:50067298	50067298	A	T	50029865
rs7634441	3	chr3:50071677	50071677	A	G	50034244
rs7613875	3	chr3:49971514	49971514	A	C	49934081
rs4438633	3	chr3:13718165	13718165	A	G	13676666
rs7624030	3	chr3:50071279	50071279	A	C	50033846
rs6809851	3	chr3:49309787	49309787	A	C	49272354
rs9834535	3	chr3:49378797	49378797	A	T	49341364
rs11130182	3	chr3:49206767	49206767	T	C	49169334
rs146958887	3	chr3:50025158	50025158	A	G	49987725
rs2526750	3	chr3:50070279	50070279	A	G	50032846
rs3774749	3	chr3:50207227	50207227	T	C	50169794
rs2526749	3	chr3:50076734	50076734	A	G	50039301
rs6775581	3	chr3:13720097	13720097	T	C	13678598
rs4383497	3	chr3:13722635	13722635	A	G	13681136
rs9818965	3	chr3:55228586	55228586	T	G	55194558
rs11130187	3	chr3:49307872	49307872	T	C	49270439
rs2974384	3	chr3:13765391	13765391	A	G	13723893
rs11128653	3	chr3:13717663	13717663	A	G	13676164
rs2974383	3	chr3:13765468	13765468	A	G	13723970
rs6789949	3	chr3:13764246	13764246	T	C	13722748
rs3774750	3	chr3:50208406	50208406	C	G	50170973
rs2974393	3	chr3:13780904	13780904	C	G	13739406
rs4684999	3	chr3:13763150	13763150	A	C	13721652
rs6788293	3	chr3:13719848	13719848	T	C	13678349
rs35849525	3	chr3:50067350	50067350	T	C	50029917
rs3774745	3	chr3:50204745	50204745	T	C	50167312
rs17304079	3	chr3:50085153	50085153	A	G	50047720
rs4557142	3	chr3:13722407	13722407	A	C	13680908
rs138736131	3	chr3:49994442	49994442	T	G	49957009
rs138014720	3	chr3:50070843	50070843	A	T	50033410
rs143336190	3	chr3:50124950	50124950	A	T	50087517
rs55924524	3	chr3:50120257	50120257	A	G	50082824
rs7648652	3	chr3:50135412	50135412	A	C	50097979
rs34877766	3	chr3:50234126	50234126	A	G	50196693
rs114112069	3	chr3:143537540	143537540	T	C	143818698
rs4308307	3	chr3:49193216	49193216	T	C	49155783
rs13064780	3	chr3:49274826	49274826	T	G	49237393
rs4536858	3	chr3:49193081	49193081	A	G	49155648
rs12631989	3	chr3:49273996	49273996	T	C	49236563
rs10154992	3	chr3:49276077	49276077	T	C	49238644
rs35218722	3	chr3:49275805	49275805	A	G	49238372
rs11715581	3	chr3:49194331	49194331	T	C	49156898
rs7638154	3	chr3:49299375	49299375	A	C	49261942
rs12629637	3	chr3:49286797	49286797	A	G	49249364
rs9851930	3	chr3:49825369	49825369	A	G	49787936
rs11130184	3	chr3:49229930	49229930	T	C	49192497
rs4955418	3	chr3:49200627	49200627	A	G	49163194
rs7635601	3	chr3:50044006	50044006	A	T	50006573
rs4499638	3	chr3:49202782	49202782	C	G	49165349
rs11716334	3	chr3:49230096	49230096	A	G	49192663
rs7652746	3	chr3:49262307	49262307	A	G	49224874
rs12629759	3	chr3:49237394	49237394	T	C	49199961
rs2117938	3	chr3:49263850	49263850	A	G	49226417
rs2334958	3	chr3:49252364	49252364	T	C	49214931
rs35174559	3	chr3:49287759	49287759	T	C	49250326
rs138916547	3	chr3:50101637	50101637	T	C	50064204
rs11714286	3	chr3:50185508	50185508	A	G	50148075
rs11130185	3	chr3:49249871	49249871	T	C	49212438
rs11920267	3	chr3:49275964	49275964	A	G	49238531
rs12490393	3	chr3:49196132	49196132	T	C	49158699
rs11717524	3	chr3:49261594	49261594	T	C	49224161
rs4955432	3	chr3:49266772	49266772	T	C	49229339
rs9862795	3	chr3:49915506	49915506	A	T	49878073
rs12637576	3	chr3:49237334	49237334	T	C	49199901
rs4367098	3	chr3:49219669	49219669	T	C	49182236
rs9812936	3	chr3:50043654	50043654	T	C	50006221
rs59357103	3	chr3:49890967	49890967	A	G	49853534
rs12637313	3	chr3:49645458	49645458	A	G	49608025
rs2029591	3	chr3:49646981	49646981	T	C	49609548
rs12634780	3	chr3:50043341	50043341	A	T	50005908
rs6795756	3	chr3:49232728	49232728	A	G	49195295
rs9869256	3	chr3:49624095	49624095	T	G	49586662
rs6446285	3	chr3:49626306	49626306	A	G	49588873
rs7619789	3	chr3:49476263	49476263	T	C	49438830
rs3774800	3	chr3:49334768	49334768	A	G	49297335
rs77941694	3	chr3:49886319	49886319	T	G	49848886
rs1463728	3	chr3:49647404	49647404	A	T	49609971
rs11721148	3	chr3:49646669	49646669	A	G	49609236
rs9869120	3	chr3:49624065	49624065	T	C	49586632
rs11130211	3	chr3:49645209	49645209	T	C	49607776
rs11715060	3	chr3:49442020	49442020	A	G	49404587
rs11130208	3	chr3:49615624	49615624	T	G	49578191
rs6797299	3	chr3:49609794	49609794	T	G	49572361
rs6446284	3	chr3:49616997	49616997	A	G	49579564
rs1491983	3	chr3:49639803	49639803	T	G	49602370
rs3755831	3	chr3:50228767	50228767	T	G	50191334
rs2624848	3	chr3:50165101	50165101	T	C	50127668
rs1532204	3	chr3:49609477	49609477	C	G	49572044
rs61557789	3	chr3:49871201	49871201	T	C	49833768
rs59684465	3	chr3:49874246	49874246	T	C	49836813
rs67627084	3	chr3:50216114	50216114	T	C	50178681
rs2624826	3	chr3:50155468	50155468	T	G	50118035
rs4241405	3	chr3:49642027	49642027	T	C	49604594
rs58339610	3	chr3:49845006	49845006	A	T	49807573
rs62262730	3	chr3:49808274	49808274	T	G	49770841
rs13085567	3	chr3:50217654	50217654	T	C	50180221
rs2624829	3	chr3:50156695	50156695	A	G	50119262
rs1061474	3	chr3:50144951	50144951	T	C	50107518
rs9681286	3	chr3:50125219	50125219	T	C	50087786
rs2856237	3	chr3:50158774	50158774	A	G	50121341
rs2856238	3	chr3:50158191	50158191	T	C	50120758
rs1138536	3	chr3:50153356	50153356	T	C	50115923
rs1799844	3	chr3:49847642	49847642	A	G	49810209
rs55997059	3	chr3:49858661	49858661	A	T	49821228
rs7629322	3	chr3:49621994	49621994	T	C	49584561
rs34890793	3	chr3:49619493	49619493	T	C	49582060
rs7613603	3	chr3:49812866	49812866	T	C	49775433
rs6804970	3	chr3:49804290	49804290	T	C	49766857
rs6808044	3	chr3:50136165	50136165	A	G	50098732
rs7061	3	chr3:50114515	50114515	T	C	50077082
rs7620848	3	chr3:49828021	49828021	C	G	49790588
rs9870755	3	chr3:49809841	49809841	T	C	49772408
rs1996664	3	chr3:49878395	49878395	A	G	49840962
rs9858059	3	chr3:50227871	50227871	T	C	50190438
rs2526747	3	chr3:50082914	50082914	C	G	50045481
rs2247510	3	chr3:50126215	50126215	A	C	50088782
rs62260723	3	chr3:49872124	49872124	T	C	49834691
rs28535523	3	chr3:49848414	49848414	T	C	49810981
rs148383796	3	chr3:49811047	49811047	A	G	49773614
rs11712056	3	chr3:49914397	49914397	T	C	49876964
rs6446197	3	chr3:50088943	50088943	A	G	50051510
rs62262722	3	chr3:49769419	49769419	C	G	49731986
rs11717349	3	chr3:50223977	50223977	T	C	50186544
rs7613360	3	chr3:49916710	49916710	T	C	49879277
rs2073726	3	chr3:50223593	50223593	A	T	50186160
rs11711407	3	chr3:50225029	50225029	A	G	50187596
rs62262672	3	chr3:49655927	49655927	A	T	49618494
rs35129566	3	chr3:49866584	49866584	T	G	49829151
rs7649428	3	chr3:49868876	49868876	A	T	49831443
rs6790568	3	chr3:49835450	49835450	T	C	49798017
rs55754265	3	chr3:49687486	49687486	T	C	49650053
rs9836756	3	chr3:49822909	49822909	A	G	49785476
rs7621797	3	chr3:49798864	49798864	A	G	49761431
rs9829155	3	chr3:49817450	49817450	T	C	49780017
rs9851651	3	chr3:49825326	49825326	A	C	49787893
rs9835157	3	chr3:49797769	49797769	A	G	49760336
rs62260720	3	chr3:49853796	49853796	A	T	49816363
rs62260663	3	chr3:49814949	49814949	T	C	49777516
rs7637711	3	chr3:49829653	49829653	A	G	49792220
rs6809879	3	chr3:49834571	49834571	A	G	49797138
rs62262671	3	chr3:49649873	49649873	A	G	49612440
rs62262675	3	chr3:49673662	49673662	A	G	49636229
rs62262673	3	chr3:49661634	49661634	T	C	49624201
rs9831967	3	chr3:50217234	50217234	T	C	50179801
rs1996663	3	chr3:49878264	49878264	C	G	49840831
rs62260755	3	chr3:49898318	49898318	C	G	49860885
rs11130217	3	chr3:49737323	49737323	A	G	49699890
rs9824435	3	chr3:49674343	49674343	T	C	49636910
rs3020779	3	chr3:49724808	49724808	T	C	49687375
rs4855882	3	chr3:49715354	49715354	T	G	49677921
rs4855885	3	chr3:49690199	49690199	A	G	49652766
rs6446286	3	chr3:49681704	49681704	A	G	49644271
rs1586827	3	chr3:49671224	49671224	T	C	49633791
rs11720705	3	chr3:49753788	49753788	A	G	49716355
rs1078341	3	chr3:49685592	49685592	A	G	49648159
rs9830730	3	chr3:49675875	49675875	C	G	49638442
rs10452032	3	chr3:49680973	49680973	A	G	49643540
rs2329021	3	chr3:49679072	49679072	A	G	49641639
rs4855846	3	chr3:49683526	49683526	A	G	49646093
rs1491985	3	chr3:49739507	49739507	C	G	49702074
rs4855845	3	chr3:49687043	49687043	T	C	49649610
rs9883000	3	chr3:49667691	49667691	T	C	49630258
rs9870858	3	chr3:49769071	49769071	T	C	49731638
rs7628207	3	chr3:49754970	49754970	T	C	49717537
rs11709734	3	chr3:49745235	49745235	A	G	49707802
rs2131108	3	chr3:49665390	49665390	A	G	49627957
rs12631337	3	chr3:50198537	50198537	A	G	50161104
rs13096480	3	chr3:49658084	49658084	A	G	49620651
rs12715437	3	chr3:49751856	49751856	T	C	49714423
rs6774202	3	chr3:49687779	49687779	T	G	49650346
rs4855848	3	chr3:49653457	49653457	T	C	49616024
rs4855849	3	chr3:49653378	49653378	A	G	49615945
rs4855833	3	chr3:49657441	49657441	A	G	49620008
rs1352889	3	chr3:49652148	49652148	T	C	49614715
rs12104503	2	chr2:188297133	188297133	T	G	187432406
rs4665943	2	chr2:27295885	27295885	T	C	27073017
rs6754371	2	chr2:27315064	27315064	A	G	27092196
rs10931283	2	chr2:188211443	188211443	T	C	187346716
rs1440044	2	chr2:27226954	27226954	A	G	27004086
rs34815555	2	chr2:173614696	173614696	A	T	172749968
rs7585410	2	chr2:27202120	27202120	A	G	26979252
rs13032059	2	chr2:27233789	27233789	T	C	27010921
rs13032100	2	chr2:27233859	27233859	T	C	27010991
rs714513	2	chr2:27206474	27206474	T	C	26983606
rs12613822	2	chr2:27217102	27217102	A	T	26994234
rs6716275	2	chr2:27227707	27227707	A	G	27004839
rs11897106	2	chr2:27196299	27196299	A	G	26973431
rs12616092	2	chr2:27217228	27217228	A	G	26994360
rs893790	2	chr2:27201857	27201857	T	C	26978989
rs3820822	2	chr2:27155862	27155862	A	G	26932994
rs6547355	2	chr2:27210205	27210205	A	G	26987337
rs55729107	2	chr2:232582085	232582085	A	G	231717375
rs62130711	2	chr2:27517683	27517683	A	G	27294815
rs951910	2	chr2:148421180	148421180	A	G	147663612
rs962360	2	chr2:213995876	213995876	A	G	213131152
rs7589599	2	chr2:224083390	224083390	A	G	223218672
rs13392310	2	chr2:188331184	188331184	A	T	187466457
rs920435	2	chr2:27157788	27157788	T	C	26934920
rs35832626	2	chr2:24054647	24054647	T	C	23831777
rs13006587	2	chr2:24060439	24060439	A	G	23837569
rs11895629	2	chr2:224075253	224075253	T	C	223210535
rs11899963	2	chr2:232581900	232581900	A	G	231717190
rs4665929	2	chr2:27155849	27155849	T	G	26932981
rs1898923	2	chr2:27382653	27382653	C	G	27159785
rs6547356	2	chr2:27210302	27210302	C	G	26987434
rs35456427	2	chr2:27233467	27233467	T	C	27010599
rs11680633	2	chr2:27224209	27224209	T	C	27001341
rs920433	2	chr2:27212526	27212526	A	C	26989658
rs4665366	2	chr2:27212596	27212596	A	G	26989728
rs1866655	2	chr2:27208867	27208867	A	T	26985999
rs11695646	2	chr2:232584807	232584807	A	G	231720097
rs1465881	2	chr2:27237614	27237614	A	G	27014746
rs10928360	2	chr2:148416271	148416271	A	G	147658703
rs4662539	2	chr2:148432679	148432679	T	C	147675111
rs7590158	2	chr2:148428853	148428853	T	C	147671285
rs12613694	2	chr2:224089142	224089142	T	G	223224424
rs1400796	2	chr2:224084303	224084303	A	C	223219585
rs10181727	2	chr2:27171245	27171245	T	C	26948377
rs1057115	2	chr2:27172069	27172069	T	C	26949201
rs3820823	2	chr2:27164806	27164806	A	G	26941938
rs11687536	2	chr2:27199754	27199754	A	G	26976886
rs1992311	2	chr2:27159341	27159341	A	G	26936473
rs11680032	2	chr2:27198148	27198148	T	C	26975280
rs11688708	2	chr2:27199608	27199608	T	G	26976740
rs722911	2	chr2:27211212	27211212	A	G	26988344
rs3769135	2	chr2:27168411	27168411	A	G	26945543
rs969496	2	chr2:224095179	224095179	A	T	223230461
rs4662290	2	chr2:148431885	148431885	T	G	147674317
rs12469600	2	chr2:113572357	113572357	T	C	112814780
rs12623221	2	chr2:224089192	224089192	A	C	223224474
rs11674362	2	chr2:188318187	188318187	A	G	187453460
rs4665930	2	chr2:27173520	27173520	T	C	26950652
rs13035643	2	chr2:27173341	27173341	A	G	26950473
rs820020	2	chr2:174162739	174162739	A	G	173298011
rs62198650	2	chr2:232716237	232716237	C	G	231851527
rs12615423	2	chr2:27158623	27158623	T	G	26935755
rs11682763	2	chr2:27381905	27381905	A	G	27159037
rs3739085	2	chr2:27163044	27163044	T	C	26940176
rs4665363	2	chr2:27156416	27156416	T	G	26933548
rs6759548	2	chr2:27161060	27161060	A	G	26938192
rs4665955	2	chr2:27383276	27383276	A	C	27160408
rs7565354	2	chr2:224087323	224087323	T	G	223222605
rs7607172	2	chr2:100492135	100492135	T	C	99875673
rs1992291	2	chr2:27504312	27504312	A	G	27281444
rs72994902	2	chr2:232585117	232585117	T	G	231720407
rs4665946	2	chr2:27347931	27347931	A	C	27125063
rs8176548	2	chr2:188340335	188340335	T	C	187475608
rs8176547	2	chr2:188340349	188340349	T	G	187475622
rs1912849	2	chr2:188310118	188310118	A	T	187445391
rs920437	2	chr2:27157396	27157396	A	G	26934528
rs56037132	2	chr2:232587377	232587377	A	C	231722667
rs11687624	2	chr2:113555592	113555592	T	C	112798015
rs7605526	2	chr2:27345484	27345484	A	G	27122616
rs7560633	2	chr2:27342067	27342067	C	G	27119199
rs1355521	2	chr2:188307747	188307747	A	G	187443020
rs67492154	2	chr2:188306985	188306985	A	C	187442258
rs12468721	2	chr2:27183751	27183751	A	G	26960883
rs12468761	2	chr2:27183793	27183793	A	G	26960925
rs4233714	2	chr2:27181454	27181454	A	G	26958586
rs45559344	2	chr2:113944850	113944850	A	G	113187273
rs1275509	2	chr2:27374009	27374009	A	G	27151141
rs1275511	2	chr2:27373670	27373670	T	C	27150802
rs62130707	2	chr2:27499037	27499037	A	G	27276169
rs62147613	2	chr2:100480288	100480288	T	C	99863826
rs6741646	2	chr2:27348198	27348198	T	C	27125330
rs10182094	2	chr2:203452512	203452512	T	C	202587789
rs10184824	2	chr2:27177952	27177952	A	C	26955084
rs10191551	2	chr2:27179963	27179963	T	C	26957095
rs9309570	2	chr2:27178965	27178965	C	G	26956097
rs3739088	2	chr2:27167784	27167784	T	C	26944916
rs6732465	2	chr2:148382732	148382732	A	G	147625164
rs4665365	2	chr2:27182160	27182160	A	G	26959292
rs12991124	2	chr2:27179492	27179492	A	G	26956624
rs80323638	2	chr2:43469615	43469615	A	G	43242476
rs11676014	2	chr2:113558886	113558886	A	G	112801309
rs840580	2	chr2:188191051	188191051	T	C	187326324
rs4665364	2	chr2:27182155	27182155	T	C	26959287
rs11902826	2	chr2:27177545	27177545	A	G	26954677
rs11695930	2	chr2:27354971	27354971	T	C	27132103
rs820021	2	chr2:174162434	174162434	A	G	173297706
rs11126784	2	chr2:27169842	27169842	A	C	26946974
rs840611	2	chr2:188198446	188198446	A	G	187333719
rs840616	2	chr2:188196469	188196469	T	C	187331742
rs1706261	2	chr2:188204916	188204916	A	G	187340189
rs1728680	2	chr2:188193463	188193463	C	G	187328736
rs3806520	2	chr2:27276202	27276202	A	G	27053334
rs6434220	2	chr2:188401993	188401993	A	G	187537266
rs1609268	2	chr2:188205598	188205598	T	C	187340871
rs1632282	2	chr2:188208012	188208012	A	G	187343285
rs1728690	2	chr2:188206953	188206953	A	G	187342226
rs3106352	2	chr2:188202673	188202673	C	G	187337946
rs72926990	2	chr2:203520420	203520420	A	G	202655697
rs2304682	2	chr2:27307769	27307769	C	G	27084901
rs11126836	2	chr2:27273128	27273128	T	C	27050260
rs1440042	2	chr2:27187814	27187814	A	G	26964946
rs13017554	2	chr2:27170982	27170982	T	C	26948114
rs4572551	2	chr2:27194013	27194013	T	C	26971145
rs2289358	2	chr2:27355991	27355991	T	G	27133123
rs11126871	2	chr2:27344457	27344457	A	T	27121589
rs12053365	2	chr2:148384903	148384903	A	G	147627335
rs6715454	2	chr2:100480951	100480951	T	C	99864489
rs1344629	2	chr2:203458132	203458132	T	G	202593409
rs7560144	2	chr2:27280460	27280460	A	G	27057592
rs4665947	2	chr2:27348029	27348029	T	C	27125161
rs13014240	2	chr2:27286398	27286398	C	G	27063530
rs34397560	2	chr2:174155967	174155967	A	G	173291239
rs6745807	2	chr2:27185317	27185317	A	C	26962449
rs76588463	2	chr2:11603975	11603975	A	T	11463849
rs113552982	2	chr2:193787181	193787181	C	G	192922455
rs1039968	2	chr2:203557151	203557151	T	C	202692428
rs6746337	2	chr2:27341063	27341063	A	T	27118195
rs35935664	2	chr2:188396336	188396336	A	C	187531609
rs11678061	2	chr2:27357619	27357619	T	C	27134751
rs2304680	2	chr2:27361246	27361246	T	C	27138378
rs13384908	2	chr2:188190475	188190475	A	G	187325748
rs1053609	2	chr2:27293150	27293150	T	G	27070282
rs10432697	2	chr2:27272052	27272052	T	C	27049184
rs34859492	2	chr2:174160643	174160643	T	C	173295915
rs11691585	2	chr2:27362371	27362371	A	G	27139503
rs7606672	2	chr2:27370605	27370605	C	G	27147737
rs34893125	2	chr2:188397339	188397339	A	G	187532612
rs6547401	2	chr2:27284845	27284845	A	G	27061977
rs11679069	2	chr2:27270311	27270311	A	G	27047443
rs72928934	2	chr2:203562740	203562740	A	G	202698017
rs6748088	2	chr2:203556526	203556526	T	C	202691803
rs3795961	2	chr2:27361947	27361947	A	G	27139079
rs7573488	2	chr2:188398080	188398080	C	G	187533353
rs7562649	2	chr2:174147227	174147227	T	C	173282499
rs1131375	2	chr2:27323385	27323385	T	C	27100517
rs11679681	2	chr2:27298479	27298479	A	C	27075611
rs6754356	2	chr2:27315021	27315021	A	G	27092153
rs1078809	2	chr2:27288915	27288915	T	C	27066047
rs10865461	2	chr2:27292651	27292651	T	C	27069783
rs2119026	2	chr2:27310393	27310393	A	G	27087525
rs17576323	2	chr2:188003118	188003118	T	C	187138391
rs36092110	2	chr2:188400564	188400564	A	C	187535837
rs1596262	2	chr2:174157638	174157638	A	G	173292910
rs6742004	2	chr2:27309659	27309659	A	C	27086791
rs62172472	2	chr2:188028317	188028317	A	G	187163590
rs11887401	2	chr2:27181112	27181112	T	G	26958244
rs7568438	2	chr2:203547106	203547106	T	C	202682383
rs113138131	2	chr2:203545127	203545127	A	T	202680404
rs72927001	2	chr2:203530332	203530332	T	C	202665609
rs59285261	2	chr2:213973518	213973518	T	C	213108794
rs6547413	2	chr2:27312882	27312882	A	G	27090014
rs13021112	2	chr2:27259794	27259794	A	G	27036926
rs7584145	2	chr2:27267248	27267248	A	C	27044380
rs3769139	2	chr2:27315714	27315714	T	C	27092846
rs3783557	2	chr2:113530712	113530712	T	C	112773135
rs17705966	2	chr2:188165166	188165166	A	G	187300439
rs4665950	2	chr2:27368303	27368303	A	G	27145435
rs11695406	2	chr2:27178129	27178129	A	G	26955261
rs16829088	2	chr2:188391908	188391908	A	G	187527181
rs2289359	2	chr2:27356278	27356278	T	C	27133410
rs11675830	2	chr2:67776860	67776860	A	G	67549728
rs3754734	2	chr2:27299598	27299598	T	G	27076730
rs2304681	2	chr2:27315252	27315252	A	G	27092384
rs6714547	2	chr2:27321206	27321206	T	G	27098338
rs62198647	2	chr2:232714383	232714383	T	C	231849673
rs2162495	2	chr2:203578008	203578008	A	G	202713285
rs17561	2	chr2:113537223	113537223	A	C	112779646
rs893789	2	chr2:27183970	27183970	T	C	26961102
rs112884371	2	chr2:203547816	203547816	T	C	202683093
rs149290349	2	chr2:43451957	43451957	A	G	43224818
rs13031638	2	chr2:174151668	174151668	T	C	173286940
rs1866561	2	chr2:27351279	27351279	A	G	27128411
rs1866654	2	chr2:27263122	27263122	T	C	27040254
rs11126857	2	chr2:27297757	27297757	A	G	27074889
rs7566220	2	chr2:203594559	203594559	A	G	202729836
rs72928949	2	chr2:203570761	203570761	C	G	202706038
rs72930744	2	chr2:203597269	203597269	T	C	202732546
rs1275514	2	chr2:27370530	27370530	T	C	27147662
rs1298360	2	chr2:27367798	27367798	T	C	27144930
rs4992933	2	chr2:27178972	27178972	A	C	26956104
rs10207431	2	chr2:188151187	188151187	A	C	187286460
rs34063161	2	chr2:174151276	174151276	A	C	173286548
rs10185736	2	chr2:27321224	27321224	T	C	27098356
rs10181777	2	chr2:27187254	27187254	A	G	26964386
rs72926986	2	chr2:203519264	203519264	T	G	202654541
rs6435161	2	chr2:203519783	203519783	T	G	202655060
rs72926976	2	chr2:203512138	203512138	A	C	202647415
rs1275515	2	chr2:27370232	27370232	T	C	27147364
rs1275518	2	chr2:27368491	27368491	A	G	27145623
rs12714094	2	chr2:27336432	27336432	A	C	27113564
rs72928971	2	chr2:203591967	203591967	A	G	202727244
rs2289360	2	chr2:27302165	27302165	T	C	27079297
rs34732613	2	chr2:27254796	27254796	T	C	27031928
rs36146505	2	chr2:188221793	188221793	T	C	187357066
rs79726235	2	chr2:213964212	213964212	T	C	213099488
rs72926946	2	chr2:203477868	203477868	A	C	202613145
rs7602823	2	chr2:27309406	27309406	A	G	27086538
rs6735012	2	chr2:100516134	100516134	T	C	99899672
rs6731997	2	chr2:232560411	232560411	A	G	231695701
rs1866559	2	chr2:27335586	27335586	T	C	27112718
rs2384571	2	chr2:27324724	27324724	C	G	27101856
rs13417165	2	chr2:188184804	188184804	A	G	187320077
rs10180541	2	chr2:100508242	100508242	T	C	99891780
rs7582361	2	chr2:27336376	27336376	T	C	27113508
rs2384572	2	chr2:27324751	27324751	T	G	27101883
rs35202091	2	chr2:203507663	203507663	T	C	202642940
rs11691465	2	chr2:27334339	27334339	A	G	27111471
rs77762937	2	chr2:203467470	203467470	T	G	202602747
rs35612915	2	chr2:188379320	188379320	A	G	187514593
rs62172372	2	chr2:188242369	188242369	A	G	187377642
rs13423359	2	chr2:27334900	27334900	T	G	27112032
rs10189685	2	chr2:203488449	203488449	A	G	202623726
rs58212470	2	chr2:232561579	232561579	T	C	231696869
rs2390670	2	chr2:169193298	169193298	A	C	168336788
rs17464221	2	chr2:188278203	188278203	T	C	187413476
rs59674541	2	chr2:113553824	113553824	A	T	112796247
rs2053386	2	chr2:27244712	27244712	T	C	27021844
rs67100745	2	chr2:27250750	27250750	C	G	27027882
rs7606840	2	chr2:27243364	27243364	A	G	27020496
rs7355650	2	chr2:27245475	27245475	T	C	27022607
rs11678188	2	chr2:27247832	27247832	T	C	27024964
rs11681562	2	chr2:27250603	27250603	A	G	27027735
rs698593	2	chr2:188213235	188213235	A	G	187348508
rs1878319	2	chr2:113544826	113544826	A	G	112787249
rs840591	2	chr2:188181424	188181424	A	T	187316697
rs698588	2	chr2:188214924	188214924	A	G	187350197
rs56003568	2	chr2:203491699	203491699	C	G	202626976
rs1894399	2	chr2:113540177	113540177	T	C	112782600
rs1878321	2	chr2:113544434	113544434	A	G	112786857
rs1878320	2	chr2:113544467	113544467	T	C	112786890
rs1544913	2	chr2:203484781	203484781	T	C	202620058
rs1971740	2	chr2:203484736	203484736	A	G	202620013
rs10208580	2	chr2:203490441	203490441	T	G	202625718
rs1800587	2	chr2:113542960	113542960	A	G	112785383
rs1800794	2	chr2:113543273	113543273	A	G	112785696
rs840600	2	chr2:188159750	188159750	A	C	187295023
rs844479	2	chr2:188159178	188159178	A	T	187294451
rs10166046	2	chr2:232560984	232560984	A	G	231696274
rs7581601	2	chr2:203497786	203497786	A	C	202633063
rs1304037	2	chr2:113532236	113532236	T	C	112774659
rs1706252	2	chr2:188156578	188156578	A	C	187291851
rs1706254	2	chr2:188156908	188156908	A	G	187292181
rs860860	2	chr2:188159273	188159273	A	G	187294546
rs1728666	2	chr2:188153333	188153333	T	C	187288606
rs1628318	2	chr2:188157117	188157117	T	C	187292390
rs840601	2	chr2:188159887	188159887	A	G	187295160
rs1728669	2	chr2:188153875	188153875	A	G	187289148
rs1728667	2	chr2:188153421	188153421	A	G	187288694
rs1728673	2	chr2:188156452	188156452	C	G	187291725
rs1706251	2	chr2:188155444	188155444	A	G	187290717
rs1528230	2	chr2:188154825	188154825	A	C	187290098
rs1706246	2	chr2:188152166	188152166	C	G	187287439
rs1728672	2	chr2:188156425	188156425	T	G	187291698
rs858919	2	chr2:188157667	188157667	A	C	187292940
rs861458	2	chr2:188157674	188157674	A	C	187292947
rs1706253	2	chr2:188156635	188156635	A	G	187291908
rs1706249	2	chr2:188153718	188153718	A	T	187288991
rs1528229	2	chr2:188154489	188154489	T	C	187289762
rs1728668	2	chr2:188153662	188153662	T	C	187288935
rs1728670	2	chr2:188154357	188154357	A	G	187289630
rs2856840	2	chr2:113538604	113538604	A	T	112781027
rs10165991	2	chr2:100508385	100508385	T	C	99891923
rs1516790	2	chr2:113531291	113531291	A	G	112773714
rs72926952	2	chr2:203485086	203485086	T	G	202620363
rs7583261	2	chr2:113548454	113548454	C	G	112790877
rs3754733	2	chr2:27249245	27249245	A	G	27026377
rs6542094	2	chr2:113528625	113528625	A	G	112771048
rs4848300	2	chr2:113527906	113527906	T	C	112770329
rs6542092	2	chr2:113528322	113528322	C	G	112770745
rs6542093	2	chr2:113528536	113528536	A	G	112770959
rs7570215	2	chr2:113527660	113527660	T	G	112770083
rs4848303	2	chr2:113552698	113552698	A	G	112795121
rs72926957	2	chr2:203487023	203487023	C	G	202622300
rs4848304	2	chr2:113552737	113552737	T	C	112795160
rs8176479	2	chr2:188357179	188357179	A	C	187492452
rs840603	2	chr2:188160901	188160901	T	G	187296174
rs840604	2	chr2:188160925	188160925	A	G	187296198
rs3783514	2	chr2:113547425	113547425	A	G	112789848
rs6542091	2	chr2:113525311	113525311	A	G	112767734
rs1971739	2	chr2:203484624	203484624	C	G	202619901
rs6542090	2	chr2:113524795	113524795	T	C	112767218
rs72770183	2	chr2:11583803	11583803	A	G	11443677
rs6739146	2	chr2:11601239	11601239	A	C	11461113
rs865763	2	chr2:188167830	188167830	A	C	187303103
rs696092	2	chr2:188210214	188210214	A	G	187345487
rs35721125	2	chr2:188377732	188377732	A	G	187513005
rs113867238	2	chr2:203495058	203495058	A	G	202630335
rs3783520	2	chr2:113544339	113544339	T	C	112786762
rs840609	2	chr2:188199583	188199583	A	G	187334856
rs1528233	2	chr2:188207245	188207245	A	G	187342518
rs840578	2	chr2:188167105	188167105	C	G	187302378
rs6758089	2	chr2:188191834	188191834	A	C	187327107
rs863972	2	chr2:188195365	188195365	T	C	187330638
rs13031901	2	chr2:188192019	188192019	A	G	187327292
rs13013355	2	chr2:188177314	188177314	A	T	187312587
rs860859	2	chr2:188209709	188209709	A	G	187344982
rs840597	2	chr2:188178480	188178480	A	G	187313753
rs840567	2	chr2:188174433	188174433	C	G	187309706
rs1540859	2	chr2:188170060	188170060	A	G	187305333
rs840586	2	chr2:188183918	188183918	C	G	187319191
rs840576	2	chr2:188168350	188168350	A	G	187303623
rs840581	2	chr2:188190584	188190584	A	G	187325857
rs840595	2	chr2:188179494	188179494	T	C	187314767
rs3783559	2	chr2:113529837	113529837	A	G	112772260
rs1516789	2	chr2:113531024	113531024	T	C	112773447
rs1878318	2	chr2:113545185	113545185	A	G	112787608
rs2856841	2	chr2:113537339	113537339	A	G	112779762
rs2856837	2	chr2:113541925	113541925	A	G	112784348
rs8176472	2	chr2:188358101	188358101	T	C	187493374
rs1706276	2	chr2:188206664	188206664	T	G	187341937
rs1706273	2	chr2:188166862	188166862	T	C	187302135
rs3106351	2	chr2:188202989	188202989	T	G	187338262
rs840587	2	chr2:188183805	188183805	A	C	187319078
rs10931288	2	chr2:188265543	188265543	T	C	187400816
rs840588	2	chr2:188183781	188183781	A	G	187319054
rs1706262	2	chr2:188203848	188203848	A	G	187339121
rs4347785	2	chr2:169193032	169193032	A	G	168336522
rs4848299	2	chr2:113523454	113523454	A	C	112765877
rs11677416	2	chr2:113529240	113529240	T	C	112771663
rs6719550	2	chr2:188272460	188272460	T	C	187407733
rs1398061	2	chr2:188257985	188257985	T	C	187393258
rs1528236	2	chr2:188170151	188170151	T	C	187305424
rs4667160	2	chr2:188166881	188166881	T	C	187302154
rs13024536	2	chr2:188376252	188376252	A	G	187511525
rs10931289	2	chr2:188271819	188271819	C	G	187407092
rs3821184	2	chr2:188249420	188249420	C	G	187384693
rs150605105	2	chr2:11619121	11619121	C	G	11478995
rs1728678	2	chr2:188166857	188166857	T	C	187302130
rs72926966	2	chr2:203493293	203493293	A	C	202628570
rs1040193	2	chr2:113530099	113530099	T	C	112772522
rs2856836	2	chr2:113532083	113532083	A	G	112774506
rs11683207	2	chr2:98333290	98333290	T	C	97716827
rs2349315	2	chr2:188269685	188269685	A	G	187404958
rs12467319	2	chr2:27348687	27348687	T	C	27125819
rs2071375	2	chr2:113535438	113535438	T	C	112777861
rs72825514	2	chr2:113527706	113527706	T	G	112770129
rs2969305	2	chr2:67763972	67763972	C	G	67536840
rs8176526	2	chr2:188345322	188345322	T	C	187480595
rs35056802	2	chr2:188371396	188371396	T	C	187506669
rs34015482	2	chr2:113525745	113525745	A	G	112768168
rs61381693	2	chr2:113525912	113525912	A	C	112768335
rs840571	2	chr2:188171676	188171676	A	G	187306949
rs840569	2	chr2:188173125	188173125	T	C	187308398
rs840577	2	chr2:188168059	188168059	A	G	187303332
rs840570	2	chr2:188172677	188172677	T	G	187307950
rs840574	2	chr2:188171068	188171068	A	G	187306341
rs7576060	2	chr2:188073163	188073163	T	C	187208436
rs840572	2	chr2:188171253	188171253	T	C	187306526
rs880890	2	chr2:188184500	188184500	A	G	187319773
rs2969308	2	chr2:67745805	67745805	T	C	67518673
rs2860517	2	chr2:67749674	67749674	T	C	67522542
rs13028645	2	chr2:188372620	188372620	A	T	187507893
rs840589	2	chr2:188182527	188182527	A	C	187317800
rs840585	2	chr2:188184435	188184435	T	C	187319708
rs840583	2	chr2:188186320	188186320	A	T	187321593
rs840590	2	chr2:188181914	188181914	A	G	187317187
rs840593	2	chr2:188181341	188181341	C	G	187316614
rs840584	2	chr2:188186079	188186079	A	G	187321352
rs840564	2	chr2:188175034	188175034	A	G	187310307
rs4849119	2	chr2:113523463	113523463	C	G	112765886
rs8176487	2	chr2:188356344	188356344	C	G	187491617
rs840596	2	chr2:188178524	188178524	T	C	187313797
rs6753700	2	chr2:188252411	188252411	A	T	187387684
rs2011616	2	chr2:27302561	27302561	A	G	27079693
rs2683681	2	chr2:67747535	67747535	A	G	67520403
rs2683680	2	chr2:67747589	67747589	A	T	67520457
rs6434219	2	chr2:188241953	188241953	T	G	187377226
rs1057394	2	chr2:27324036	27324036	A	G	27101168
rs6744012	2	chr2:188241519	188241519	A	G	187376792
rs9288140	2	chr2:188254173	188254173	T	C	187389446
rs12620828	2	chr2:67806472	67806472	A	G	67579340
rs35870933	2	chr2:188372368	188372368	A	G	187507641
rs72825532	2	chr2:113559363	113559363	A	G	112801786
rs6546318	2	chr2:67833596	67833596	A	T	67606464
rs79170240	2	chr2:98428809	98428809	T	C	97812346
rs13000462	2	chr2:113534024	113534024	T	C	112776447
rs140285472	2	chr2:98512189	98512189	T	C	97895726
rs13404250	2	chr2:188116196	188116196	T	C	187251469
rs74855351	2	chr2:98380681	98380681	T	C	97764218
rs2049693	2	chr2:188112036	188112036	A	G	187247309
rs13390389	2	chr2:188112487	188112487	T	G	187247760
rs2541032	2	chr2:67773362	67773362	A	G	67546230
rs62172532	2	chr2:188127331	188127331	T	G	187262604
rs62172510	2	chr2:188093671	188093671	A	G	187228944
rs56397913	2	chr2:98599499	98599499	T	C	97983036
rs1918902	2	chr2:188091511	188091511	C	G	187226784
rs62172509	2	chr2:188084535	188084535	A	G	187219808
rs11694265	2	chr2:188087666	188087666	C	G	187222939
rs3771058	2	chr2:188354127	188354127	A	G	187489400
rs62172508	2	chr2:188084469	188084469	A	G	187219742
rs4595932	2	chr2:169188334	169188334	C	G	168331824
rs11898680	2	chr2:113556867	113556867	T	C	112799290
rs1568468	2	chr2:67771586	67771586	A	G	67544454
rs13427277	2	chr2:188075497	188075497	A	G	187210770
rs7368808	2	chr2:113558443	113558443	A	G	112800866
rs77817202	2	chr2:98534734	98534734	T	C	97918271
rs11688116	2	chr2:188149415	188149415	T	C	187284688
rs11685426	2	chr2:188283061	188283061	A	G	187418334
rs62172533	2	chr2:188131585	188131585	A	C	187266858
rs12987470	2	chr2:188323311	188323311	A	T	187458584
rs4667574	2	chr2:169189239	169189239	A	G	168332729
rs11688157	2	chr2:188149335	188149335	A	G	187284608
rs60343740	2	chr2:188150329	188150329	A	G	187285602
rs67285003	2	chr2:188280896	188280896	T	C	187416169
rs13418561	2	chr2:188150214	188150214	T	C	187285487
rs10190916	2	chr2:188153308	188153308	A	G	187288581
rs4536621	2	chr2:169190229	169190229	A	C	168333719
rs62172550	2	chr2:188146887	188146887	A	G	187282160
rs111917980	2	chr2:188276584	188276584	A	G	187411857
rs10174942	2	chr2:188143075	188143075	A	G	187278348
rs72896770	2	chr2:188139930	188139930	T	C	187275203
rs116072365	2	chr2:11669349	11669349	A	G	11529223
rs17367055	2	chr2:188278822	188278822	A	G	187414095
rs12613067	2	chr2:113563362	113563362	T	C	112805785
rs10174456	2	chr2:188198652	188198652	A	T	187333925
rs72925072	2	chr2:203311370	203311370	T	C	202446647
rs7598858	2	chr2:188343131	188343131	A	G	187478404
rs72902495	2	chr2:188273829	188273829	T	C	187409102
rs698590	2	chr2:188214823	188214823	A	T	187350096
rs10191833	2	chr2:188171337	188171337	A	G	187306610
rs698592	2	chr2:188214239	188214239	A	G	187349512
rs10181845	2	chr2:188175386	188175386	T	G	187310659
rs17756804	2	chr2:188163250	188163250	T	C	187298523
rs2203117	2	chr2:188165951	188165951	A	G	187301224
rs17707196	2	chr2:188201216	188201216	T	C	187336489
rs13409829	2	chr2:188182661	188182661	A	G	187317934
rs10174735	2	chr2:188326005	188326005	A	T	187461278
rs16829016	2	chr2:188292458	188292458	T	C	187427731
rs34842623	2	chr2:11652586	11652586	A	G	11512460
rs3783550	2	chr2:113532885	113532885	T	G	112775308
rs72925077	2	chr2:203320423	203320423	A	G	202455700
rs3783546	2	chr2:113534830	113534830	C	G	112777253
rs1398057	2	chr2:188217500	188217500	T	C	187352773
rs3783543	2	chr2:113536651	113536651	A	G	112779074
rs3771061	2	chr2:188332190	188332190	A	C	187467463
rs858744	2	chr2:188216783	188216783	T	C	187352056
rs36110670	2	chr2:188325657	188325657	A	T	187460930
rs3771078	2	chr2:188270337	188270337	A	G	187405610
rs907463	2	chr2:188185287	188185287	T	G	187320560
rs149547889	2	chr2:11621962	11621962	T	C	11481836
rs1609682	2	chr2:113540205	113540205	T	G	112782628
rs3783525	2	chr2:113541819	113541819	A	T	112784242
rs2071376	2	chr2:113535395	113535395	T	G	112777818
rs3783533	2	chr2:113538779	113538779	A	G	112781202
rs1983492	2	chr2:188227613	188227613	T	G	187362886
rs13430665	2	chr2:188229007	188229007	A	C	187364280
rs6542095	2	chr2:113529183	113529183	T	C	112771606
rs8176541	2	chr2:188341047	188341047	A	G	187476320
rs11903296	2	chr2:188291723	188291723	A	G	187426996
rs1533463	2	chr2:113538782	113538782	A	G	112781205
rs12693471	2	chr2:188326763	188326763	A	G	187462036
rs13430354	2	chr2:188234520	188234520	C	G	187369793
rs698582	2	chr2:188227921	188227921	A	G	187363194
rs698583	2	chr2:188227008	188227008	T	C	187362281
rs2902024	2	chr2:67836718	67836718	T	C	67609586
rs2861684	2	chr2:67837380	67837380	T	C	67610248
rs3771067	2	chr2:188295534	188295534	A	G	187430807
rs4140885	2	chr2:188333064	188333064	A	G	187468337
rs10179705	2	chr2:188315234	188315234	A	G	187450507
rs11894589	2	chr2:188293391	188293391	T	C	187428664
rs13425233	2	chr2:188324216	188324216	A	T	187459489
rs13424790	2	chr2:188323852	188323852	T	G	187459125
rs8176580	2	chr2:188335246	188335246	T	C	187470519
rs3783539	2	chr2:113537579	113537579	T	C	112780002
rs10201618	2	chr2:188326949	188326949	A	C	187462222
rs7576066	2	chr2:188343781	188343781	A	G	187479054
rs7586970	2	chr2:188343497	188343497	T	C	187478770
rs698579	2	chr2:188229820	188229820	T	G	187365093
rs858756	2	chr2:188233714	188233714	C	G	187368987
rs3821180	2	chr2:188278035	188278035	C	G	187413308
rs13411274	2	chr2:188236000	188236000	A	C	187371273
rs72925025	2	chr2:203243342	203243342	C	G	202378619
rs3783526	2	chr2:113541807	113541807	T	C	112784230
rs2071373	2	chr2:113540084	113540084	A	G	112782507
rs7591567	2	chr2:188304446	188304446	T	C	187439719
rs8176528	2	chr2:188345017	188345017	A	G	187480290
rs8176546	2	chr2:188340396	188340396	T	C	187475669
rs860846	2	chr2:188234928	188234928	T	G	187370201
rs8176583	2	chr2:188334401	188334401	T	G	187469674
rs3771059	2	chr2:188336097	188336097	T	G	187471370
rs858759	2	chr2:188235611	188235611	T	C	187370884
rs10194145	2	chr2:188307334	188307334	A	T	187442607
rs2058670	2	chr2:188308240	188308240	T	C	187443513
rs1355519	2	chr2:188308604	188308604	T	C	187443877
rs11897572	2	chr2:188316181	188316181	T	G	187451454
rs10181823	2	chr2:188321173	188321173	C	G	187456446
rs10203781	2	chr2:188302587	188302587	T	C	187437860
rs35145107	2	chr2:113576726	113576726	C	G	112819149
rs11689123	2	chr2:188321692	188321692	T	C	187456965
rs1912848	2	chr2:188310305	188310305	A	G	187445578
rs10203398	2	chr2:188315577	188315577	A	G	187450850
rs11691442	2	chr2:188318203	188318203	T	C	187453476
rs6717863	2	chr2:67844799	67844799	A	C	67617667
rs2861695	2	chr2:67846727	67846727	A	G	67619595
rs4362541	2	chr2:67842866	67842866	A	T	67615734
rs4402765	2	chr2:113568847	113568847	C	G	112811270
rs4671812	2	chr2:67832486	67832486	T	C	67605354
rs8176592	2	chr2:188332692	188332692	A	G	187467965
rs13418253	2	chr2:188322434	188322434	A	T	187457707
rs858758	2	chr2:188235258	188235258	T	G	187370531
rs2861689	2	chr2:67838604	67838604	C	G	67611472
rs4671192	2	chr2:67841855	67841855	A	G	67614723
rs12471565	2	chr2:113569920	113569920	A	T	112812343
rs80111889	2	chr2:113567430	113567430	T	G	112809853
rs1430785	2	chr2:67869292	67869292	A	G	67642160
rs10194247	2	chr2:188307429	188307429	A	G	187442702
rs59400383	2	chr2:188237868	188237868	T	G	187373141
rs2902023	2	chr2:67830279	67830279	A	G	67603147
rs4671813	2	chr2:67841835	67841835	A	T	67614703
rs2902025	2	chr2:67842424	67842424	A	G	67615292
rs1355520	2	chr2:188307962	188307962	T	C	187443235
rs2030976	2	chr2:188243940	188243940	T	C	187379213
rs2861681	2	chr2:67830139	67830139	A	G	67603007
rs2861686	2	chr2:67838051	67838051	A	T	67610919
rs2861687	2	chr2:67838184	67838184	C	G	67611052
rs7598280	2	chr2:67815313	67815313	A	T	67588181
rs2902008	2	chr2:67802950	67802950	T	C	67575818
rs74182856	2	chr2:113567532	113567532	T	C	112809955
rs6746394	2	chr2:67845021	67845021	A	C	67617889
rs4848301	2	chr2:113551694	113551694	A	G	112794117
rs72925021	2	chr2:203233807	203233807	A	G	202369084
rs6546317	2	chr2:67828793	67828793	C	G	67601661
rs11900280	2	chr2:67840401	67840401	T	C	67613269
rs7425711	2	chr2:67820257	67820257	T	C	67593125
rs6730286	2	chr2:67848054	67848054	T	C	67620922
rs2861701	2	chr2:67855980	67855980	T	G	67628848
rs72928925	2	chr2:203554324	203554324	A	C	202689601
rs2861645	2	chr2:67800338	67800338	A	T	67573206
rs113939272	2	chr2:203232004	203232004	A	G	202367281
rs72925015	2	chr2:203226371	203226371	A	G	202361648
rs4410279	2	chr2:67850620	67850620	A	C	67623488
rs4671811	2	chr2:67827416	67827416	A	G	67600284
rs2861644	2	chr2:67799964	67799964	A	G	67572832
rs4671806	2	chr2:67777158	67777158	C	G	67550026
rs980227	2	chr2:67864258	67864258	T	G	67637126
rs6546325	2	chr2:67861901	67861901	A	C	67634769
rs2861700	2	chr2:67855441	67855441	T	C	67628309
rs1023692	2	chr2:67868756	67868756	T	C	67641624
rs10167914	2	chr2:113563361	113563361	A	G	112805784
rs2861698	2	chr2:67854808	67854808	A	G	67627676
rs6752799	2	chr2:67858503	67858503	A	G	67631371
rs1430792	2	chr2:67864744	67864744	A	C	67637612
rs1430790	2	chr2:67864912	67864912	T	G	67637780
rs6546320	2	chr2:67851821	67851821	A	C	67624689
rs4533457	2	chr2:67787348	67787348	T	G	67560216
rs1430789	2	chr2:67866370	67866370	T	C	67639238
rs1430791	2	chr2:67864800	67864800	A	C	67637668
rs6546322	2	chr2:67852253	67852253	T	C	67625121
rs8176498	2	chr2:188353919	188353919	A	G	187489192
rs4260227	2	chr2:67843537	67843537	A	G	67616405
rs2861703	2	chr2:67861053	67861053	T	C	67633921
rs4671817	2	chr2:67866437	67866437	T	G	67639305
rs72925038	2	chr2:203248957	203248957	A	G	202384234
rs72925065	2	chr2:203284594	203284594	A	G	202419871
rs8176501	2	chr2:188353663	188353663	T	G	187488936
rs111481730	2	chr2:203416915	203416915	A	G	202552192
rs2351165	2	chr2:203418639	203418639	A	G	202553916
rs72926913	2	chr2:203405540	203405540	A	T	202540817
rs72926905	2	chr2:203394054	203394054	A	G	202529331
rs3959829	2	chr2:203407699	203407699	T	C	202542976
rs9309402	2	chr2:67869338	67869338	T	C	67642206
rs1023691	2	chr2:67868794	67868794	A	G	67641662
rs4303700	2	chr2:203246411	203246411	A	G	202381688
rs72926907	2	chr2:203396047	203396047	A	C	202531324
rs1023693	2	chr2:67868732	67868732	T	C	67641600
rs72925044	2	chr2:203261278	203261278	A	G	202396555
rs112757487	2	chr2:203270379	203270379	C	G	202405656
rs112567756	2	chr2:203391718	203391718	T	C	202526995
rs112054978	2	chr2:203291061	203291061	T	C	202426338
rs111536773	2	chr2:203281835	203281835	A	C	202417112
rs13009294	2	chr2:113552678	113552678	A	T	112795101
rs10496445	2	chr2:113552158	113552158	A	G	112794581
rs113251403	2	chr2:203402674	203402674	T	C	202537951
rs111365253	2	chr2:203300426	203300426	C	G	202435703
rs112610042	2	chr2:203267735	203267735	A	G	202403012
rs4349334	2	chr2:67818106	67818106	T	C	67590974
rs12711741	2	chr2:113553165	113553165	T	G	112795588
rs4848302	2	chr2:113551716	113551716	T	C	112794139
rs10496444	2	chr2:113553668	113553668	A	G	112796091
rs13027814	2	chr2:113551105	113551105	A	G	112793528
rs12478842	2	chr2:113550688	113550688	T	C	112793111
rs45442097	2	chr2:203328919	203328919	T	C	202464196
rs72925089	2	chr2:203359566	203359566	A	T	202494843
rs72925055	2	chr2:203272504	203272504	A	G	202407781
rs2902007	2	chr2:67795462	67795462	A	T	67568330
rs72925057	2	chr2:203279414	203279414	T	C	202414691
rs2861648	2	chr2:67803908	67803908	T	C	67576776
rs7595894	2	chr2:67869764	67869764	A	C	67642632
rs6715275	2	chr2:203446320	203446320	C	G	202581597
rs12612788	2	chr2:113555296	113555296	T	G	112797719
rs3783512	2	chr2:113547809	113547809	T	C	112790232
rs11126138	2	chr2:67794476	67794476	T	C	67567344
rs113091320	2	chr2:203361976	203361976	A	G	202497253
rs111625492	2	chr2:203422992	203422992	T	C	202558269
rs7569813	2	chr2:67869772	67869772	T	G	67642640
rs3783513	2	chr2:113547470	113547470	A	G	112789893
rs72925078	2	chr2:203342617	203342617	A	G	202477894
rs2861640	2	chr2:67794589	67794589	C	G	67567457
rs72925080	2	chr2:203352077	203352077	A	G	202487354
rs72925083	2	chr2:203356056	203356056	A	G	202491333
rs72925086	2	chr2:203357700	203357700	C	G	202492977
rs74381889	2	chr2:11679579	11679579	A	G	11539453
rs3783521	2	chr2:113543577	113543577	A	G	112786000
rs72925043	2	chr2:203258192	203258192	T	C	202393469
rs6435157	2	chr2:203441224	203441224	T	C	202576501
rs143087471	2	chr2:11651693	11651693	C	G	11511567
rs4381768	2	chr2:67779388	67779388	T	C	67552256
rs4233939	2	chr2:67782735	67782735	A	C	67555603
rs2902026	2	chr2:67856440	67856440	C	G	67629308
rs11126134	2	chr2:67781064	67781064	T	G	67553932
rs6546324	2	chr2:67856490	67856490	A	C	67629358
rs2861694	2	chr2:67845739	67845739	A	G	67618607
rs35925113	2	chr2:11629291	11629291	T	C	11489165
rs1430788	2	chr2:67868412	67868412	T	C	67641280
rs4141819	2	chr2:67864675	67864675	T	C	67637543
rs4619594	2	chr2:67868480	67868480	A	C	67641348
rs11126143	2	chr2:67865408	67865408	T	C	67638276
rs1430787	2	chr2:67868498	67868498	A	T	67641366
rs113084984	2	chr2:11701843	11701843	A	G	11561717
rs4669743	2	chr2:11662178	11662178	T	C	11522052
rs7582396	2	chr2:11664349	11664349	T	C	11524223
rs12466575	2	chr2:11663420	11663420	T	C	11523294
rs10803739	2	chr2:11667627	11667627	A	G	11527501
rs974163	2	chr2:11691224	11691224	T	C	11551098
rs13021546	2	chr2:11681043	11681043	T	G	11540917
rs35417544	2	chr2:11680403	11680403	T	C	11540277
rs4669749	2	chr2:11692664	11692664	A	C	11552538
rs7558961	2	chr2:11683450	11683450	T	C	11543324
rs4668730	2	chr2:11684405	11684405	T	C	11544279
rs7568223	2	chr2:11683423	11683423	T	G	11543297
rs7609384	2	chr2:11683631	11683631	A	G	11543505
rs4669747	2	chr2:11684315	11684315	T	C	11544189
rs12620490	2	chr2:11682796	11682796	A	T	11542670
rs7568108	2	chr2:11683324	11683324	A	G	11543198
rs1865574	2	chr2:11681438	11681438	A	G	11541312
rs12994182	2	chr2:11683898	11683898	A	C	11543772
rs12623299	2	chr2:11685558	11685558	A	G	11545432
rs4669746	2	chr2:11682018	11682018	A	G	11541892
rs10929754	2	chr2:11683074	11683074	T	G	11542948
rs7597563	2	chr2:11668593	11668593	T	C	11528467
rs4669748	2	chr2:11692472	11692472	A	G	11552346
rs12479436	2	chr2:11666339	11666339	T	G	11526213
rs10929753	2	chr2:11670305	11670305	A	T	11530179
rs10929751	2	chr2:11661140	11661140	T	C	11521014
rs35592769	2	chr2:11663338	11663338	A	T	11523212
rs11685032	2	chr2:11674295	11674295	A	C	11534169
rs17600933	2	chr2:11692236	11692236	T	C	11552110
rs11686574	2	chr2:11684007	11684007	C	G	11543881
rs11692389	2	chr2:11686298	11686298	A	G	11546172
rs12624009	2	chr2:11685731	11685731	T	C	11545605
rs2082831	2	chr2:11686872	11686872	T	C	11546746
rs12994384	2	chr2:11683965	11683965	T	C	11543839
rs2043543	2	chr2:11687506	11687506	A	G	11547380
rs12623350	2	chr2:11685694	11685694	A	C	11545568
rs1814385	2	chr2:11686192	11686192	A	C	11546066
rs4668731	2	chr2:11684852	11684852	T	C	11544726
rs11692588	2	chr2:11684484	11684484	A	G	11544358
rs12615856	2	chr2:11746177	11746177	T	C	11606051
rs34532804	2	chr2:11746003	11746003	A	G	11605877
rs7571803	2	chr2:11744573	11744573	A	G	11604447
rs12478958	2	chr2:11748037	11748037	A	G	11607911
rs7578132	2	chr2:11718858	11718858	T	C	11578732
rs7570979	2	chr2:11717429	11717429	A	G	11577303
rs72772088	2	chr2:11742458	11742458	A	G	11602332
rs12476319	2	chr2:11748406	11748406	T	C	11608280
rs12476152	2	chr2:11747960	11747960	T	C	11607834
rs3762581	2	chr2:11750101	11750101	A	G	11609975
rs746579	2	chr2:11744694	11744694	T	C	11604568
rs13028479	2	chr2:11712075	11712075	T	G	11571949
rs4669755	2	chr2:11748585	11748585	A	C	11608459
rs6432220	2	chr2:11710716	11710716	A	G	11570590
rs62118315	2	chr2:11742854	11742854	A	C	11602728
rs10929760	2	chr2:11739368	11739368	T	G	11599242
rs11679605	2	chr2:11722468	11722468	A	G	11582342
rs55936089	2	chr2:11737229	11737229	T	C	11597103
rs1898003	2	chr2:11704836	11704836	T	G	11564710
rs11684917	2	chr2:11674034	11674034	A	G	11533908
rs10929757	2	chr2:11702661	11702661	A	C	11562535
rs9287732	2	chr2:11708833	11708833	C	G	11568707
rs17529680	2	chr2:11727087	11727087	T	G	11586961
rs13424905	2	chr2:11658000	11658000	T	C	11517874
rs13430148	2	chr2:11654532	11654532	T	C	11514406
rs7597108	2	chr2:11659201	11659201	T	C	11519075
rs61362255	2	chr2:11654874	11654874	T	C	11514748
rs73187472	2	chr2:11655184	11655184	A	G	11515058
rs13395155	2	chr2:11654588	11654588	T	C	11514462
rs13383410	2	chr2:11656908	11656908	A	G	11516782
rs13407457	2	chr2:11655487	11655487	T	G	11515361
rs13418262	2	chr2:11656507	11656507	T	C	11516381
rs16857565	2	chr2:11656310	11656310	A	G	11516184
rs13432756	2	chr2:11660615	11660615	T	C	11520489
rs13407702	2	chr2:11655684	11655684	T	G	11515558
rs13432124	2	chr2:11660000	11660000	A	C	11519874
rs4668732	2	chr2:11716919	11716919	A	T	11576793
rs10200851	2	chr2:11722082	11722082	T	C	11581956
rs10165819	2	chr2:11722102	11722102	A	T	11581976
rs77294520	2	chr2:11660955	11660955	C	G	11520829
rs9678410	2	chr2:11734335	11734335	A	C	11594209
rs12993278	2	chr2:11734880	11734880	A	G	11594754
rs11679686	2	chr2:11736037	11736037	A	G	11595911
rs10929759	2	chr2:11722012	11722012	C	G	11581886
rs7580473	2	chr2:11658972	11658972	T	C	11518846
rs2358040	2	chr2:11731774	11731774	T	G	11591648
rs9798272	2	chr2:11734315	11734315	T	C	11594189
rs11674605	2	chr2:11722575	11722575	A	G	11582449
rs13017593	2	chr2:11734909	11734909	C	G	11594783
rs13016186	2	chr2:11734905	11734905	A	G	11594779
rs4669752	2	chr2:11727988	11727988	C	G	11587862
rs2884374	2	chr2:11731846	11731846	T	C	11591720
rs7576826	2	chr2:11723021	11723021	T	C	11582895
rs2358039	2	chr2:11729606	11729606	A	G	11589480
rs12468019	2	chr2:11725049	11725049	T	C	11584923
rs9287734	2	chr2:11724475	11724475	A	G	11584349
rs6746291	2	chr2:11728381	11728381	T	C	11588255
rs9789414	2	chr2:11724684	11724684	A	G	11584558
rs13394619	2	chr2:11727507	11727507	A	G	11587381
rs1529868	2	chr2:11718591	11718591	T	C	11578465
rs28689909	2	chr2:11735061	11735061	A	C	11594935
rs4669754	2	chr2:11728089	11728089	T	C	11587963
rs57439315	2	chr2:11733488	11733488	T	G	11593362
rs9789525	2	chr2:11724580	11724580	T	G	11584454
rs59129126	2	chr2:11728388	11728388	T	C	11588262
rs4669753	2	chr2:11728080	11728080	A	G	11587954
rs1865573	2	chr2:11723858	11723858	A	G	11583732
rs16857668	2	chr2:11723110	11723110	A	G	11582984
rs12470971	2	chr2:11725241	11725241	A	G	11585115
rs11674184	2	chr2:11721535	11721535	T	G	11581409
rs6424894	1	chr1:172365330	172365330	A	G	172396190
rs4655048	1	chr1:22668771	22668771	T	C	22342278
rs9425287	1	chr1:172296601	172296601	A	G	172327461
rs7515541	1	chr1:22619422	22619422	T	C	22292929
rs12024158	1	chr1:22114472	22114472	A	G	21787979
rs11120308	1	chr1:214568471	214568471	A	C	214395128
rs10911684	1	chr1:172367677	172367677	A	G	172398537
rs7539092	1	chr1:22286061	22286061	A	G	21959568
rs12141278	1	chr1:172116798	172116798	A	G	172147658
rs2586407	1	chr1:172265012	172265012	A	G	172295872
rs12120556	1	chr1:172115154	172115154	T	C	172146014
rs6672876	1	chr1:169066963	169066963	A	G	169097725
rs9425560	1	chr1:172300039	172300039	T	C	172330899
rs10158839	1	chr1:172297343	172297343	C	G	172328203
rs10158753	1	chr1:172087026	172087026	A	G	172117886
rs9425288	1	chr1:172296870	172296870	T	C	172327730
rs4492574	1	chr1:176659790	176659790	T	C	176690654
rs10494500	1	chr1:176649078	176649078	T	G	176679942
rs2223480	1	chr1:22492522	22492522	T	C	22166029
rs7531032	1	chr1:174998458	174998458	A	G	175029322
rs2586412	1	chr1:172268067	172268067	C	G	172298927
rs10798475	1	chr1:176674082	176674082	T	C	176704946
rs12138725	1	chr1:176664842	176664842	A	C	176695706
rs10913207	1	chr1:176553035	176553035	T	G	176583899
rs10797969	1	chr1:172300345	172300345	A	C	172331205
rs7542242	1	chr1:22477493	22477493	T	C	22151000
rs4655001	1	chr1:22283991	22283991	A	C	21957498
rs12084451	1	chr1:176553468	176553468	A	T	176584332
rs10798462	1	chr1:176546324	176546324	T	G	176577188
rs10913208	1	chr1:176554401	176554401	T	C	176585265
rs12061205	1	chr1:176554721	176554721	T	C	176585585
rs16826452	1	chr1:22403107	22403107	T	C	22076614
rs2291829	1	chr1:214553567	214553567	A	G	214380224
rs12124804	1	chr1:176662458	176662458	A	G	176693322
rs7544610	1	chr1:172365717	172365717	T	C	172396577
rs12734427	1	chr1:22615740	22615740	A	C	22289247
rs34390425	1	chr1:175003074	175003074	T	C	175033938
rs1506779	1	chr1:176559005	176559005	A	T	176589869
rs12145383	1	chr1:176550916	176550916	A	T	176581780
rs2586420	1	chr1:172273573	172273573	T	G	172304433
rs10913239	1	chr1:176646440	176646440	A	G	176677304
rs10911654	1	chr1:172338909	172338909	C	G	172369769
rs4656647	1	chr1:169061942	169061942	A	G	169092704
rs12404233	1	chr1:88406075	88406075	T	C	87940392
rs10753534	1	chr1:22625311	22625311	A	G	22298818
rs6426743	1	chr1:22624511	22624511	A	G	22298018
rs11120309	1	chr1:214570970	214570970	T	C	214397627
rs75508464	1	chr1:22288656	22288656	T	C	21962163
rs2586413	1	chr1:172268223	172268223	C	G	172299083
rs1413534	1	chr1:88404214	88404214	A	G	87938531
rs12030290	1	chr1:22118671	22118671	T	C	21792178
rs10798472	1	chr1:176646089	176646089	A	G	176676953
rs10799743	1	chr1:22623239	22623239	T	C	22296746
rs79284357	1	chr1:169067288	169067288	A	C	169098050
rs10911111	1	chr1:172117680	172117680	A	G	172148540
rs10911101	1	chr1:172112119	172112119	A	T	172142979
rs10913219	1	chr1:176592495	176592495	A	G	176623359
rs2807323	1	chr1:22559930	22559930	T	C	22233437
rs2757493	1	chr1:172267419	172267419	T	C	172298279
rs2586404	1	chr1:172263074	172263074	T	C	172293934
rs2757495	1	chr1:172268191	172268191	T	C	172299051
rs2586410	1	chr1:172267235	172267235	A	T	172298095
rs12080168	1	chr1:176643765	176643765	T	C	176674629
rs10911110	1	chr1:172117350	172117350	T	C	172148210
rs2421987	1	chr1:172100831	172100831	A	G	172131691
rs12908	1	chr1:22336308	22336308	A	G	22009815
rs12061601	1	chr1:169070450	169070450	T	C	169101212
rs3002298	1	chr1:214562586	214562586	A	T	214389243
rs12047492	1	chr1:172110765	172110765	A	G	172141625
rs10917041	1	chr1:22098940	22098940	T	C	21772447
rs115729201	1	chr1:168964222	168964222	A	C	168994984
rs6671048	1	chr1:176540954	176540954	A	T	176571818
rs2586411	1	chr1:172267609	172267609	A	G	172298469
rs10917049	1	chr1:22135952	22135952	T	C	21809459
rs3013442	1	chr1:214562113	214562113	C	G	214388770
rs12741507	1	chr1:88402963	88402963	T	G	87937280
rs10798469	1	chr1:176633814	176633814	A	G	176664678
rs10753132	1	chr1:176637374	176637374	T	C	176668238
rs10913238	1	chr1:176637111	176637111	T	C	176667975
rs72715196	1	chr1:176510002	176510002	T	C	176540866
rs72715199	1	chr1:176515766	176515766	A	G	176546630
rs72649429	1	chr1:22649018	22649018	A	G	22322525
rs9187	1	chr1:22336305	22336305	T	C	22009812
rs4480321	1	chr1:176513146	176513146	C	G	176544010
rs2063050	1	chr1:176622870	176622870	C	G	176653734
rs12060561	1	chr1:176627484	176627484	A	G	176658348
rs12145655	1	chr1:176619270	176619270	T	G	176650134
rs28776015	1	chr1:176621524	176621524	A	C	176652388
rs10913235	1	chr1:176628459	176628459	T	G	176659323
rs2202591	1	chr1:176619749	176619749	C	G	176650613
rs2586408	1	chr1:172265246	172265246	A	G	172296106
rs2744740	1	chr1:22563105	22563105	T	C	22236612
rs11806613	1	chr1:176535138	176535138	A	G	176566002
rs12749024	1	chr1:176522365	176522365	T	C	176553229
rs72649408	1	chr1:22623542	22623542	T	C	22297049
rs10798471	1	chr1:176642771	176642771	T	C	176673635
rs10913227	1	chr1:176611275	176611275	T	G	176642139
rs10913203	1	chr1:176534736	176534736	T	C	176565600
rs2807326	1	chr1:22563493	22563493	A	G	22237000
rs2223483	1	chr1:22563981	22563981	A	C	22237488
rs2807328	1	chr1:22564305	22564305	T	C	22237812
rs72723204	1	chr1:172299468	172299468	T	C	172330328
rs4655051	1	chr1:22674007	22674007	A	G	22347514
rs479336	1	chr1:172199573	172199573	T	G	172230433
rs477289	1	chr1:172191394	172191394	A	C	172222254
rs12139548	1	chr1:176540902	176540902	A	C	176571766
rs10798466	1	chr1:176606933	176606933	T	C	176637797
rs12138705	1	chr1:176614926	176614926	T	G	176645790
rs10913228	1	chr1:176612266	176612266	C	G	176643130
rs7529392	1	chr1:176603840	176603840	A	G	176634704
rs10798465	1	chr1:176596408	176596408	T	C	176627272
rs12138651	1	chr1:176614710	176614710	A	T	176645574
rs10913229	1	chr1:176612334	176612334	A	G	176643198
rs56249151	1	chr1:176536813	176536813	A	G	176567677
rs2586401	1	chr1:172262440	172262440	T	C	172293300
rs2586403	1	chr1:172262494	172262494	T	C	172293354
rs2807330	1	chr1:22565074	22565074	T	C	22238581
rs6675669	1	chr1:22283583	22283583	A	G	21957090
rs59760198	1	chr1:172167002	172167002	T	C	172197862
rs2421986	1	chr1:172100596	172100596	T	G	172131456
rs3795320	1	chr1:176591291	176591291	T	G	176622155
rs10489479	1	chr1:176582976	176582976	T	C	176613840
rs10913225	1	chr1:176605225	176605225	A	T	176636089
rs7550799	1	chr1:214564340	214564340	T	C	214390997
rs2807327	1	chr1:22564190	22564190	A	G	22237697
rs6426729	1	chr1:22280382	22280382	T	C	21953889
rs10911257	1	chr1:172166548	172166548	T	C	172197408
rs9782886	1	chr1:176582945	176582945	T	C	176613809
rs10798468	1	chr1:176623962	176623962	A	G	176654826
rs12566934	1	chr1:146501334	146501334	T	C	147029781
rs12023766	1	chr1:22506437	22506437	A	G	22179944
rs12142816	1	chr1:176624560	176624560	A	C	176655424
rs10913230	1	chr1:176615425	176615425	A	G	176646289
rs10737321	1	chr1:176615918	176615918	A	G	176646782
rs10798467	1	chr1:176615709	176615709	A	T	176646573
rs12143586	1	chr1:176624539	176624539	T	C	176655403
rs12746780	1	chr1:22334716	22334716	T	C	22008223
rs7533718	1	chr1:22281393	22281393	A	G	21954900
rs4406609	1	chr1:22282117	22282117	A	C	21955624
rs915087	1	chr1:88407597	88407597	C	G	87941914
rs10913231	1	chr1:176615476	176615476	A	G	176646340
rs6695779	1	chr1:22505609	22505609	A	G	22179116
rs139121331	1	chr1:22484815	22484815	T	C	22158322
rs10913220	1	chr1:176599035	176599035	A	G	176629899
rs6425392	1	chr1:176565741	176565741	A	G	176596605
rs12760192	1	chr1:22333078	22333078	A	G	22006585
rs75112989	1	chr1:169099137	169099137	A	G	169129899
rs182242996	1	chr1:214758252	214758252	T	G	214584909
rs57573643	1	chr1:22329878	22329878	A	G	22003385
rs6670258	1	chr1:176607426	176607426	A	G	176638290
rs35522699	1	chr1:22301180	22301180	A	G	21974687
rs12032777	1	chr1:22324930	22324930	A	T	21998437
rs10917209	1	chr1:22649994	22649994	A	G	22323501
rs12751986	1	chr1:22328279	22328279	T	C	22001786
rs10798464	1	chr1:176572091	176572091	A	C	176602955
rs10798463	1	chr1:176571578	176571578	A	G	176602442
rs10917165	1	chr1:22501628	22501628	T	C	22175135
rs11577943	1	chr1:176497985	176497985	A	G	176528849
rs145522054	1	chr1:22624636	22624636	T	C	22298143
rs10913192	1	chr1:176489889	176489889	A	T	176520753
rs10917074	1	chr1:22281759	22281759	A	G	21955266
rs7354857	1	chr1:22279191	22279191	A	G	21952698
rs115702407	1	chr1:22248738	22248738	A	G	21922245
rs12117659	1	chr1:176565887	176565887	A	G	176596751
rs12144911	1	chr1:176566124	176566124	T	C	176596988
rs10917069	1	chr1:22278426	22278426	T	C	21951933
rs10917073	1	chr1:22281690	22281690	A	G	21955197
rs7355161	1	chr1:22279280	22279280	A	C	21952787
rs10917072	1	chr1:22281664	22281664	A	G	21955171
rs10798460	1	chr1:176484117	176484117	A	G	176514981
rs34193248	1	chr1:22325358	22325358	T	C	21998865
rs12140171	1	chr1:22281718	22281718	A	T	21955225
rs10917071	1	chr1:22281479	22281479	A	G	21954986
rs10917070	1	chr1:22278790	22278790	A	G	21952297
rs34063726	1	chr1:22601011	22601011	A	G	22274518
rs6425391	1	chr1:176565595	176565595	C	G	176596459
rs511206	1	chr1:172184793	172184793	A	C	172215653
rs139561469	1	chr1:22255522	22255522	T	G	21929029
rs12410759	1	chr1:22288468	22288468	A	G	21961975
rs12405048	1	chr1:22321550	22321550	A	G	21995057
rs2586394	1	chr1:172256829	172256829	T	C	172287689
rs142831215	1	chr1:22255484	22255484	T	C	21928991
rs2294648	1	chr1:176487815	176487815	A	C	176518679
rs12184330	1	chr1:22143665	22143665	T	C	21817172
rs72715187	1	chr1:176478824	176478824	A	G	176509688
rs6664916	1	chr1:176570761	176570761	A	G	176601625
rs915086	1	chr1:88407688	88407688	A	G	87942005
rs6670349	1	chr1:214517744	214517744	T	C	214344401
rs13374960	1	chr1:22254648	22254648	T	G	21928155
rs112663661	1	chr1:22254088	22254088	T	C	21927595
rs114945908	1	chr1:22248241	22248241	A	G	21921748
rs11583492	1	chr1:22296196	22296196	T	C	21969703
rs10917079	1	chr1:22296307	22296307	A	C	21969814
rs10158754	1	chr1:22716383	22716383	A	G	22389890
rs112325922	1	chr1:22720608	22720608	A	G	22394115
rs2206301	1	chr1:22492738	22492738	T	C	22166245
rs7512059	1	chr1:22251607	22251607	T	C	21925114
rs28675219	1	chr1:22326587	22326587	A	G	22000094
rs7554864	1	chr1:22293301	22293301	T	G	21966808
rs10799720	1	chr1:22292657	22292657	T	C	21966164
rs12730501	1	chr1:22290929	22290929	A	C	21964436
rs35806133	1	chr1:22290623	22290623	T	C	21964130
rs7547232	1	chr1:22293527	22293527	T	C	21967034
rs7533101	1	chr1:22293275	22293275	T	C	21966782
rs11591127	1	chr1:22292018	22292018	T	C	21965525
rs10917078	1	chr1:22292517	22292517	A	G	21966024
rs72662484	1	chr1:22290429	22290429	T	C	21963936
rs8179387	1	chr1:22290156	22290156	A	G	21963663
rs2586392	1	chr1:172254193	172254193	T	C	172285053
rs11590712	1	chr1:22291939	22291939	A	C	21965446
rs11576231	1	chr1:22293723	22293723	A	C	21967230
rs61807784	1	chr1:172096100	172096100	A	G	172126960
rs61058451	1	chr1:176475676	176475676	T	C	176506540
rs10917084	1	chr1:22298008	22298008	T	C	21971515
rs10917108	1	chr1:22335584	22335584	T	C	22009091
rs12745683	1	chr1:22293897	22293897	A	G	21967404
rs12730562	1	chr1:22309808	22309808	A	G	21983315
rs16861990	1	chr1:169135127	169135127	A	C	169165889
rs7550558	1	chr1:172248219	172248219	C	G	172279079
rs151077008	1	chr1:22269485	22269485	T	C	21942992
rs78951217	1	chr1:22241185	22241185	A	G	21914692
rs2807325	1	chr1:22563153	22563153	A	G	22236660
rs72662482	1	chr1:22290379	22290379	C	G	21963886
rs35963112	1	chr1:22291226	22291226	T	C	21964733
rs36117763	1	chr1:22301165	22301165	T	C	21974672
rs3013451	1	chr1:214551276	214551276	A	G	214377933
rs10917185	1	chr1:22571385	22571385	T	C	22244892
rs2586389	1	chr1:172251521	172251521	A	G	172282381
rs562932	1	chr1:172150960	172150960	T	C	172181820
rs36029501	1	chr1:22301199	22301199	T	C	21974706
rs3013452	1	chr1:214550800	214550800	C	G	214377457
rs12031846	1	chr1:22302783	22302783	A	C	21976290
rs12039740	1	chr1:22245850	22245850	T	C	21919357
rs2936014	1	chr1:214550568	214550568	A	G	214377225
rs12410694	1	chr1:22287941	22287941	A	G	21961448
rs112962027	1	chr1:22287201	22287201	T	C	21960708
rs2179376	1	chr1:22600073	22600073	T	C	22273580
rs2143100	1	chr1:22599878	22599878	T	C	22273385
rs6690148	1	chr1:22648411	22648411	T	C	22321918
rs7520422	1	chr1:176452709	176452709	T	C	176483573
rs34451690	1	chr1:22601580	22601580	A	T	22275087
rs2206503	1	chr1:176454102	176454102	A	G	176484966
rs11589349	1	chr1:172096798	172096798	T	C	172127658
rs12139311	1	chr1:176464568	176464568	T	C	176495432
rs11587662	1	chr1:214541668	214541668	T	C	214368325
rs3002297	1	chr1:214536061	214536061	A	G	214362718
rs10913186	1	chr1:176461307	176461307	C	G	176492171
rs12034809	1	chr1:22660414	22660414	T	G	22333921
rs6673001	1	chr1:22279626	22279626	A	G	21953133
rs12064625	1	chr1:176486891	176486891	T	C	176517755
rs72715180	1	chr1:176451675	176451675	A	G	176482539
rs10913187	1	chr1:176467233	176467233	A	T	176498097
rs11584664	1	chr1:172103031	172103031	A	T	172133891
rs11584244	1	chr1:172102961	172102961	A	T	172133821
rs60077625	1	chr1:172098794	172098794	A	G	172129654
rs2936015	1	chr1:214540140	214540140	A	G	214366797
rs3002311	1	chr1:214542668	214542668	T	C	214369325
rs3002303	1	chr1:214539851	214539851	T	C	214366508
rs3002299	1	chr1:214538286	214538286	A	T	214364943
rs2936016	1	chr1:214540491	214540491	T	C	214367148
rs3002306	1	chr1:214546484	214546484	A	G	214373141
rs3002312	1	chr1:214542311	214542311	T	C	214368968
rs4655002	1	chr1:22296937	22296937	T	G	21970444
rs10127938	1	chr1:176488493	176488493	A	T	176519357
rs2807358	1	chr1:22491365	22491365	T	C	22164872
rs880467	1	chr1:22616978	22616978	A	G	22290485
rs3002308	1	chr1:214544711	214544711	T	C	214371368
rs3002300	1	chr1:214538610	214538610	A	T	214365267
rs3002307	1	chr1:214545592	214545592	A	G	214372249
rs3002309	1	chr1:214544632	214544632	A	C	214371289
rs1135352	1	chr1:214542819	214542819	T	C	214369476
rs3002302	1	chr1:214539518	214539518	T	C	214366175
rs80288086	1	chr1:22424076	22424076	T	G	22097583
rs72649450	1	chr1:22689344	22689344	T	G	22362851
rs16826981	1	chr1:22691397	22691397	T	C	22364904
rs71638836	1	chr1:22619947	22619947	A	G	22293454
rs2223482	1	chr1:22558074	22558074	T	C	22231581
rs880468	1	chr1:22616901	22616901	A	T	22290408
rs3002301	1	chr1:214539351	214539351	T	G	214366008
rs2936017	1	chr1:214548682	214548682	A	G	214375339
rs12048810	1	chr1:22690547	22690547	A	G	22364054
rs67161961	1	chr1:22621303	22621303	T	C	22294810
rs3013453	1	chr1:214546859	214546859	A	G	214373516
rs3002305	1	chr1:214546638	214546638	A	C	214373295
rs1208327	1	chr1:169296864	169296864	T	C	169327626
rs12048775	1	chr1:22690383	22690383	A	G	22363890
rs55739621	1	chr1:22688018	22688018	A	G	22361525
rs1316342	1	chr1:22680517	22680517	A	C	22354024
rs1472443	1	chr1:214526964	214526964	T	C	214353621
rs12029320	1	chr1:22686692	22686692	T	C	22360199
rs55936687	1	chr1:22687882	22687882	T	G	22361389
rs7555834	1	chr1:22710551	22710551	C	G	22384058
rs631154	1	chr1:172129092	172129092	A	G	172159952
rs1320596	1	chr1:22689804	22689804	A	G	22363311
rs3013455	1	chr1:214532811	214532811	T	C	214359468
rs34637160	1	chr1:22308983	22308983	T	C	21982490
rs56009537	1	chr1:22708910	22708910	T	C	22382417
rs76739921	1	chr1:22424075	22424075	C	G	22097582
rs78665342	1	chr1:22735745	22735745	A	G	22409252
rs880469	1	chr1:22617298	22617298	A	G	22290805
rs12045139	1	chr1:22681615	22681615	A	G	22355122
rs10735513	1	chr1:214520268	214520268	T	C	214346925
rs6682381	1	chr1:172292789	172292789	T	C	172323649
rs765131	1	chr1:22551371	22551371	A	G	22224878
rs12408254	1	chr1:22550357	22550357	A	G	22223864
rs17277008	1	chr1:172105162	172105162	T	C	172136022
rs17277015	1	chr1:172105257	172105257	T	C	172136117
rs678962	1	chr1:172189889	172189889	T	G	172220749
rs60866522	1	chr1:172274094	172274094	A	C	172304954
rs12034979	1	chr1:22259146	22259146	A	G	21932653
rs79230226	1	chr1:22270766	22270766	T	C	21944273
rs7413877	1	chr1:214524509	214524509	A	G	214351166
rs6686115	1	chr1:172198981	172198981	C	G	172229841
rs72649403	1	chr1:22617251	22617251	T	G	22290758
rs16844255	1	chr1:172271050	172271050	T	C	172301910
rs6686118	1	chr1:172198991	172198991	T	C	172229851
rs12402454	1	chr1:172205262	172205262	T	C	172236122
rs4484957	1	chr1:172272709	172272709	T	C	172303569
rs12033039	1	chr1:22257202	22257202	T	G	21930709
rs77979353	1	chr1:169115022	169115022	T	C	169145784
rs12402426	1	chr1:172204984	172204984	T	G	172235844
rs79008139	1	chr1:22577620	22577620	A	G	22251127
rs6667264	1	chr1:176465969	176465969	A	G	176496833
rs4394690	1	chr1:172166210	172166210	C	G	172197070
rs12123837	1	chr1:172153897	172153897	T	C	172184757
rs111887321	1	chr1:22271579	22271579	T	C	21945086
rs6701414	1	chr1:172199248	172199248	A	T	172230108
rs10911341	1	chr1:172201630	172201630	T	G	172232490
rs10914053	1	chr1:171915181	171915181	T	C	171946041
rs80092743	1	chr1:22267048	22267048	A	T	21940555
rs79899643	1	chr1:22265351	22265351	A	G	21938858
rs76718639	1	chr1:22268692	22268692	C	G	21942199
rs72721197	1	chr1:172271162	172271162	T	C	172302022
rs12404490	1	chr1:172287323	172287323	A	G	172318183
rs12404267	1	chr1:172281440	172281440	A	T	172312300
rs78570036	1	chr1:22262504	22262504	A	G	21936011
rs12411264	1	chr1:172193668	172193668	A	G	172224528
rs12063247	1	chr1:172198220	172198220	A	G	172229080
rs12410143	1	chr1:172193905	172193905	A	C	172224765
rs1200063	1	chr1:169314430	169314430	T	C	169345192
rs78538821	1	chr1:22281927	22281927	T	C	21955434
rs79689468	1	chr1:22277532	22277532	C	G	21951039
rs41516352	1	chr1:172193303	172193303	T	C	172224163
rs10752914	1	chr1:172197038	172197038	A	T	172227898
rs12410416	1	chr1:172193820	172193820	T	C	172224680
rs12402792	1	chr1:172277097	172277097	A	G	172307957
rs10911338	1	chr1:172197896	172197896	A	C	172228756
rs12073843	1	chr1:172198008	172198008	A	C	172228868
rs10493010	1	chr1:22277184	22277184	T	C	21950691
rs1472439	1	chr1:214525603	214525603	A	G	214352260
rs16826074	1	chr1:22273833	22273833	T	C	21947340
rs9726627	1	chr1:172200881	172200881	T	C	172231741
rs10911323	1	chr1:172191332	172191332	A	G	172222192
rs72721163	1	chr1:172200155	172200155	T	C	172231015
rs55656112	1	chr1:172189764	172189764	A	C	172220624
rs10911504	1	chr1:172260521	172260521	T	C	172291381
rs17277372	1	chr1:172187474	172187474	A	G	172218334
rs2092316	1	chr1:22507901	22507901	T	C	22181408
rs12025633	1	chr1:22276058	22276058	T	C	21949565
rs10911335	1	chr1:172197297	172197297	T	C	172228157
rs12403844	1	chr1:172214642	172214642	A	G	172245502
rs10911326	1	chr1:172192145	172192145	A	G	172223005
rs72721182	1	chr1:172258325	172258325	T	C	172289185
rs1208135	1	chr1:169424098	169424098	A	G	169454860
rs12739469	1	chr1:22581573	22581573	T	C	22255080
rs2209098	1	chr1:172167226	172167226	T	C	172198086
rs7535241	1	chr1:172174596	172174596	A	G	172205456
rs2421994	1	chr1:172279909	172279909	A	G	172310769
rs10797881	1	chr1:172195347	172195347	T	C	172226207
rs12563643	1	chr1:172263709	172263709	C	G	172294569
rs35550345	1	chr1:22587493	22587493	A	C	22261000
rs75571160	1	chr1:22282249	22282249	T	C	21955756
rs2744721	1	chr1:22487036	22487036	T	C	22160543
rs3850639	1	chr1:172253634	172253634	T	C	172284494
rs10489289	1	chr1:172224089	172224089	T	C	172254949
rs3895277	1	chr1:172253718	172253718	A	C	172284578
rs3850640	1	chr1:172253765	172253765	T	C	172284625
rs10911336	1	chr1:172197315	172197315	T	C	172228175
rs2224782	1	chr1:172144131	172144131	T	C	172174991
rs55935473	1	chr1:172175590	172175590	T	G	172206450
rs10489297	1	chr1:172149515	172149515	T	G	172180375
rs11484597	1	chr1:172164696	172164696	A	G	172195556
rs1317394	1	chr1:172208204	172208204	T	C	172239064
rs2289635	1	chr1:172208620	172208620	A	G	172239480
rs12402966	1	chr1:172203894	172203894	A	G	172234754
rs2744701	1	chr1:22483584	22483584	A	G	22157091
rs2744702	1	chr1:22483630	22483630	T	C	22157137
rs11584955	1	chr1:172138105	172138105	A	C	172168965
rs2421991	1	chr1:172173718	172173718	T	C	172204578
rs11589142	1	chr1:172172467	172172467	A	C	172203327
rs12135520	1	chr1:172171456	172171456	A	T	172202316
rs112744418	1	chr1:172163708	172163708	A	G	172194568
rs61807788	1	chr1:172147974	172147974	T	C	172178834
rs1208134	1	chr1:169428944	169428944	T	C	169459706
rs742356	1	chr1:22501846	22501846	A	G	22175353
rs79932633	1	chr1:22282824	22282824	A	C	21956331
rs520918	1	chr1:172188724	172188724	A	G	172219584
rs2421990	1	chr1:172173629	172173629	T	C	172204489
rs17277127	1	chr1:172137134	172137134	A	T	172167994
rs12129264	1	chr1:172141312	172141312	A	G	172172172
rs17361955	1	chr1:172141999	172141999	T	C	172172859
rs12129806	1	chr1:172146648	172146648	A	G	172177508
rs2209096	1	chr1:172139004	172139004	T	C	172169864
rs17361886	1	chr1:172137019	172137019	A	G	172167879
rs10911270	1	chr1:172170806	172170806	T	C	172201666
rs12126381	1	chr1:172157342	172157342	A	T	172188202
rs56682471	1	chr1:172236267	172236267	A	T	172267127
rs76439356	1	chr1:22441982	22441982	T	C	22115489
rs56138708	1	chr1:172157871	172157871	T	C	172188731
rs114268629	1	chr1:22532007	22532007	T	C	22205514
rs10911433	1	chr1:172230487	172230487	A	G	172261347
rs4072117	1	chr1:172208871	172208871	T	C	172239731
rs12082431	1	chr1:172234627	172234627	T	C	172265487
rs2422074	1	chr1:172232833	172232833	T	C	172263693
rs10911356	1	chr1:172209747	172209747	A	G	172240607
rs16844134	1	chr1:172216090	172216090	C	G	172246950
rs12409279	1	chr1:172243463	172243463	C	G	172274323
rs10800427	1	chr1:169272451	169272451	A	T	169303213
rs17361920	1	chr1:172140519	172140519	C	G	172171379
rs74225369	1	chr1:172214051	172214051	T	C	172244911
rs10489290	1	chr1:172223403	172223403	A	C	172254263
rs10489291	1	chr1:172223370	172223370	T	C	172254230
rs16844133	1	chr1:172216010	172216010	T	C	172246870
rs12567175	1	chr1:172229789	172229789	A	G	172260649
rs10800428	1	chr1:169272453	169272453	A	G	169303215
rs10489293	1	chr1:172186787	172186787	T	G	172217647
rs6678749	1	chr1:172217783	172217783	A	T	172248643
rs6676836	1	chr1:172212370	172212370	A	T	172243230
rs10911394	1	chr1:172219105	172219105	A	G	172249965
rs16844126	1	chr1:172214187	172214187	T	C	172245047
rs2422075	1	chr1:172233468	172233468	T	C	172264328
rs11583757	1	chr1:172223738	172223738	A	G	172254598
rs4382763	1	chr1:172221968	172221968	A	C	172252828
rs10489292	1	chr1:172218105	172218105	T	C	172248965
rs4501814	1	chr1:22285357	22285357	T	G	21958864
rs593688	1	chr1:172138932	172138932	A	T	172169792
rs2179378	1	chr1:22498765	22498765	A	C	22172272
rs10797902	1	chr1:172227523	172227523	T	C	172258383
rs114964168	1	chr1:169032877	169032877	T	C	169063639
rs12075079	1	chr1:172219995	172219995	A	G	172250855
rs35616249	1	chr1:22605641	22605641	C	G	22279148
rs58231124	1	chr1:22605547	22605547	A	G	22279054
rs12029258	1	chr1:22686493	22686493	A	C	22360000
rs12750883	1	chr1:22334851	22334851	T	C	22008358
rs875977	1	chr1:22575918	22575918	T	C	22249425
rs112529471	1	chr1:22285712	22285712	A	C	21959219
rs4654792	1	chr1:22600672	22600672	C	G	22274179
rs1076678	1	chr1:22603661	22603661	T	C	22277168
rs66593554	1	chr1:22602556	22602556	A	G	22276063
rs35324933	1	chr1:22605024	22605024	A	G	22278531
rs909812	1	chr1:22603366	22603366	T	C	22276873
rs1014987	1	chr1:22498824	22498824	C	G	22172331
rs56172502	1	chr1:22452263	22452263	A	G	22125770
rs4344303	1	chr1:22336120	22336120	T	C	22009627
rs16844128	1	chr1:172214860	172214860	A	G	172245720
rs628479	1	chr1:172134090	172134090	A	T	172164950
rs3856182	1	chr1:22585139	22585139	A	G	22258646
rs12746090	1	chr1:22334343	22334343	T	C	22007850
rs114101204	1	chr1:169026054	169026054	A	G	169056816
rs10917167	1	chr1:22504091	22504091	A	G	22177598
rs12032458	1	chr1:22504565	22504565	C	G	22178072
rs2092315	1	chr1:22507684	22507684	T	C	22181191
rs12119429	1	chr1:22511594	22511594	T	C	22185101
rs2586416	1	chr1:172270226	172270226	A	G	172301086
rs12081298	1	chr1:22262225	22262225	A	G	21935732
rs6424865	1	chr1:172290932	172290932	A	G	172321792
rs2586393	1	chr1:172256116	172256116	T	C	172286976
rs6694387	1	chr1:172292205	172292205	T	C	172323065
rs2255690	1	chr1:172266152	172266152	A	G	172297012
rs35107757	1	chr1:22571481	22571481	T	C	22244988
rs12755933	1	chr1:22572185	22572185	C	G	22245692
rs2473303	1	chr1:22353491	22353491	T	C	22026998
rs2870445	1	chr1:22566579	22566579	T	C	22240086
rs16826833	1	chr1:22571426	22571426	A	T	22244933
rs12757104	1	chr1:22572180	22572180	A	C	22245687
rs2757504	1	chr1:172283524	172283524	T	C	172314384
rs6425521	1	chr1:171942783	171942783	A	C	171973643
rs10917186	1	chr1:22573147	22573147	A	C	22246654
rs10914127	1	chr1:171943948	171943948	A	G	171974808
rs10914144	1	chr1:171949750	171949750	T	C	171980610
rs6662263	1	chr1:171944242	171944242	A	G	171975102
rs6425522	1	chr1:171946082	171946082	T	C	171976942
rs12030840	1	chr1:22567886	22567886	A	C	22241393
rs10917184	1	chr1:22569504	22569504	C	G	22243011
rs932371	1	chr1:22569226	22569226	T	C	22242733
rs4655026	1	chr1:22473658	22473658	T	C	22147165
rs10917181	1	chr1:22556744	22556744	A	T	22230251
rs2038479	1	chr1:171939290	171939290	A	C	171970150
rs12048960	1	chr1:22559813	22559813	C	G	22233320
rs760919	1	chr1:22562603	22562603	A	G	22236110
rs35502211	1	chr1:22561066	22561066	T	C	22234573
rs4655027	1	chr1:22473791	22473791	T	C	22147298
rs2038480	1	chr1:171939641	171939641	A	T	171970501
rs61807786	1	chr1:172124828	172124828	T	C	172155688
rs932370	1	chr1:22569036	22569036	A	G	22242543
rs16826809	1	chr1:22559364	22559364	C	G	22232871
rs16826818	1	chr1:22561285	22561285	A	C	22234792
rs78416576	1	chr1:22543368	22543368	T	C	22216875
rs61807787	1	chr1:172131285	172131285	T	C	172162145
rs4916245	1	chr1:172206026	172206026	A	G	172236886
rs10753532	1	chr1:22561909	22561909	A	T	22235416
rs17361789	1	chr1:172122601	172122601	T	G	172153461
rs760920	1	chr1:22562604	22562604	A	C	22236111
rs6424841	1	chr1:172242181	172242181	A	G	172273041
rs12737669	1	chr1:172232177	172232177	A	G	172263037
rs7529389	1	chr1:22475425	22475425	T	G	22148932
rs12038494	1	chr1:172230239	172230239	A	G	172261099
rs1992550	1	chr1:172224103	172224103	A	T	172254963
rs1992551	1	chr1:172223992	172223992	A	T	172254852
rs1992549	1	chr1:172224479	172224479	A	G	172255339
rs12041600	1	chr1:172230229	172230229	A	G	172261089
rs11590165	1	chr1:172228657	172228657	C	G	172259517
rs12740971	1	chr1:172214939	172214939	A	G	172245799
rs651577	1	chr1:172188348	172188348	C	G	172219208
rs59709264	1	chr1:22449325	22449325	A	G	22122832
rs3765351	1	chr1:22445991	22445991	T	C	22119498
rs7521775	1	chr1:22475649	22475649	T	C	22149156
rs3117047	1	chr1:22348587	22348587	A	C	22022094
rs2092322	1	chr1:22435723	22435723	C	G	22109230
rs1046310	1	chr1:22443887	22443887	T	G	22117394
rs66766977	1	chr1:22431092	22431092	T	C	22104599
rs2473307	1	chr1:22350834	22350834	T	C	22024341
rs10799730	1	chr1:22349615	22349615	A	G	22023122
rs6330	1	chr1:115829313	115829313	A	G	115286692
rs4655024	1	chr1:22452714	22452714	T	C	22126221
rs6689455	1	chr1:172185029	172185029	T	G	172215889
rs2747063	1	chr1:115830631	115830631	T	C	115288010
rs6327	1	chr1:115829986	115829986	T	C	115287365
rs10911299	1	chr1:172183719	172183719	A	G	172214579
rs912299	1	chr1:172187250	172187250	A	G	172218110
rs78716180	1	chr1:22444040	22444040	A	T	22117547
rs633995	1	chr1:172186729	172186729	A	G	172217589
rs6693520	1	chr1:172089326	172089326	A	G	172120186
rs185711195	1	chr1:22451620	22451620	C	G	22125127
rs589209	1	chr1:172176973	172176973	T	C	172207833
rs508742	1	chr1:172175115	172175115	T	C	172205975
rs681398	1	chr1:172175811	172175811	A	G	172206671
rs687041	1	chr1:172169028	172169028	A	G	172199888
rs7544210	1	chr1:22455142	22455142	A	G	22128649
rs742358	1	chr1:22459170	22459170	A	G	22132677
rs2678166	1	chr1:169435027	169435027	T	C	169465789
rs6025	1	chr1:169519049	169519049	T	C	169549811
rs2255282	1	chr1:22352040	22352040	T	G	22025547
rs4655025	1	chr1:22459754	22459754	A	G	22133261
rs630656	1	chr1:172159095	172159095	A	C	172189955
rs56673898	1	chr1:22455728	22455728	T	C	22129235
rs633592	1	chr1:172153163	172153163	A	G	172184023
rs2473277	1	chr1:22361845	22361845	A	G	22035352
rs532688	1	chr1:172149948	172149948	T	C	172180808
rs672740	1	chr1:172137119	172137119	T	G	172167979
rs77977611	1	chr1:169081792	169081792	T	G	169112554
rs655853	1	chr1:172135653	172135653	T	C	172166513
rs1474647	1	chr1:22441865	22441865	T	C	22115372
rs2227246	1	chr1:169208179	169208179	T	C	169238941
rs12093861	1	chr1:22485677	22485677	A	G	22159184
rs145163454	1	chr1:169090748	169090748	T	C	169121510
rs546751	1	chr1:172163771	172163771	T	C	172194631
rs1209731	1	chr1:169324793	169324793	T	C	169355555
rs141468266	1	chr1:172163243	172163243	T	C	172194103
rs683128	1	chr1:172176125	172176125	A	G	172206985
rs1894692	1	chr1:169467654	169467654	A	G	169498416
rs552399	1	chr1:172164390	172164390	T	C	172195250
rs688451	1	chr1:172169364	172169364	A	G	172200224
rs1746428	1	chr1:172165797	172165797	A	G	172196657
rs572802	1	chr1:172170918	172170918	T	C	172201778
rs589245	1	chr1:172176993	172176993	A	G	172207853
rs12125882	1	chr1:172141403	172141403	A	T	172172263
rs144737447	1	chr1:169160458	169160458	T	C	169191220
rs79364962	1	chr1:22531542	22531542	A	G	22205049
rs569179	1	chr1:172161070	172161070	T	G	172191930
rs2761183	1	chr1:172095644	172095644	T	C	172126504
rs629316	1	chr1:172158809	172158809	C	G	172189669
rs583578	1	chr1:172156886	172156886	A	G	172187746
rs2040445	1	chr1:169216412	169216412	C	G	169247174
rs676081	1	chr1:172155751	172155751	A	G	172186611
rs590567	1	chr1:172144794	172144794	T	C	172175654
rs586745	1	chr1:172157585	172157585	A	C	172188445
rs555798	1	chr1:172140760	172140760	A	G	172171620
rs2819529	1	chr1:172149226	172149226	A	G	172180086
rs651032	1	chr1:172149108	172149108	A	G	172179968
rs479960	1	chr1:172151672	172151672	T	G	172182532
rs640159	1	chr1:172141026	172141026	T	C	172171886
rs579989	1	chr1:172138326	172138326	A	T	172169186
rs473629	1	chr1:172141541	172141541	A	T	172172401
rs554019	1	chr1:172140548	172140548	T	C	172171408
rs480988	1	chr1:172151817	172151817	A	T	172182677
rs631915	1	chr1:172159393	172159393	A	G	172190253
rs2068797	1	chr1:115821085	115821085	A	C	115278464
rs615091	1	chr1:172133448	172133448	T	G	172164308
rs12759401	1	chr1:115809848	115809848	T	C	115267227
rs537444	1	chr1:172134469	172134469	C	G	172165329
rs7542486	1	chr1:115812704	115812704	T	G	115270083
rs11102914	1	chr1:115812379	115812379	A	G	115269758
rs2982742	1	chr1:115818779	115818779	T	G	115276158
rs2819530	1	chr1:172112954	172112954	T	C	172143814
rs495590	1	chr1:172122809	172122809	C	G	172153669
rs484686	1	chr1:172152202	172152202	A	G	172183062
rs6657049	1	chr1:115825531	115825531	A	G	115282910
rs2473289	1	chr1:22358573	22358573	T	C	22032080
rs2207237	1	chr1:115813937	115813937	T	G	115271316
rs6678168	1	chr1:115814912	115814912	T	C	115272291
rs2038109	1	chr1:22362805	22362805	T	G	22036312
rs5021139	1	chr1:115814512	115814512	T	C	115271891
rs2057126	1	chr1:115814483	115814483	T	C	115271862
rs2057125	1	chr1:115814549	115814549	T	G	115271928
rs7523086	1	chr1:115823387	115823387	A	G	115280766
rs16826658	1	chr1:22485871	22485871	T	G	22159378
rs11102915	1	chr1:115820598	115820598	T	C	115277977
rs7544256	1	chr1:115824398	115824398	A	G	115281777
rs6678944	1	chr1:115824658	115824658	T	C	115282037
rs7532754	1	chr1:115824515	115824515	T	C	115281894
rs2335399	1	chr1:115816465	115816465	T	G	115273844
rs7541107	1	chr1:22359082	22359082	C	G	22032589
rs2038106	1	chr1:22362940	22362940	T	G	22036447
rs2473287	1	chr1:22359698	22359698	T	C	22033205
rs4655016	1	chr1:22360970	22360970	T	C	22034477
rs2473275	1	chr1:22362717	22362717	T	C	22036224
rs2038105	1	chr1:22363039	22363039	A	G	22036546
rs2501279	1	chr1:22368342	22368342	T	C	22041849
rs3117044	1	chr1:22363918	22363918	A	G	22037425
rs2473281	1	chr1:22361129	22361129	T	C	22034636
rs2009020	1	chr1:22359392	22359392	A	G	22032899
rs12021606	1	chr1:22360260	22360260	T	G	22033767
rs4654781	1	chr1:22361062	22361062	T	C	22034569
rs2473276	1	chr1:22362194	22362194	T	C	22035701
rs2501284	1	chr1:22362197	22362197	A	G	22035704
rs2473280	1	chr1:22361356	22361356	C	G	22034863
rs2473279	1	chr1:22361472	22361472	T	C	22034979
rs3117045	1	chr1:22363507	22363507	A	G	22037014
rs2473278	1	chr1:22361504	22361504	A	G	22035011
rs3117046	1	chr1:22362426	22362426	T	C	22035933
rs12021637	1	chr1:22360383	22360383	A	G	22033890
rs2473284	1	chr1:22360689	22360689	T	C	22034196
rs3123459	1	chr1:22363646	22363646	A	C	22037153
rs2473330	1	chr1:22370421	22370421	A	G	22043928
rs12075799	1	chr1:115826112	115826112	A	G	115283491
rs7517829	1	chr1:22480159	22480159	A	G	22153666
rs2501286	1	chr1:22360581	22360581	T	G	22034088
rs2473285	1	chr1:22360582	22360582	T	C	22034089
rs12561946	1	chr1:172132526	172132526	A	G	172163386
rs2473332	1	chr1:22369117	22369117	T	C	22042624
rs11583027	1	chr1:115808551	115808551	A	C	115265930
rs2057127	1	chr1:115813765	115813765	C	G	115271144
rs1534949	1	chr1:22426187	22426187	A	C	22099694
rs6328	1	chr1:115829943	115829943	A	C	115287322
rs2807365	1	chr1:22485467	22485467	A	G	22158974
rs12030576	1	chr1:115817221	115817221	T	G	115274600
rs6656381	1	chr1:115822465	115822465	A	T	115279844
rs733190	1	chr1:172095226	172095226	T	C	172126086
rs733191	1	chr1:172095441	172095441	A	C	172126301
rs733189	1	chr1:172095365	172095365	T	C	172126225
rs4623666	1	chr1:22480312	22480312	A	G	22153819
rs2421985	1	chr1:172099136	172099136	T	C	172129996
rs12035094	1	chr1:22384713	22384713	T	G	22058220
rs10799737	1	chr1:22462131	22462131	T	G	22135638
rs2501281	1	chr1:22364958	22364958	A	C	22038465
rs10917162	1	chr1:22480219	22480219	T	C	22153726
rs2501256	1	chr1:22397199	22397199	T	C	22070706
rs10917163	1	chr1:22480241	22480241	T	C	22153748
rs3971300	1	chr1:22484575	22484575	T	C	22158082
rs4654783	1	chr1:22439520	22439520	T	C	22113027
rs41307810	1	chr1:22354045	22354045	T	C	22027552
rs7521902	1	chr1:22490724	22490724	A	C	22164231
rs4654785	1	chr1:22491843	22491843	A	G	22165350
rs7515106	1	chr1:22473410	22473410	T	C	22146917
rs7519889	1	chr1:22472506	22472506	A	G	22146013
rs12042083	1	chr1:22472732	22472732	A	G	22146239
rs12410251	1	chr1:22482629	22482629	T	G	22156136
rs10917123	1	chr1:22355978	22355978	A	G	22029485
rs3820687	1	chr1:22357229	22357229	A	T	22030736
rs3920498	1	chr1:22492887	22492887	C	G	22166394
rs56104760	1	chr1:22486029	22486029	A	G	22159536
rs2473290	1	chr1:22358457	22358457	T	C	22031964
rs3765350	1	chr1:22447316	22447316	A	G	22120823
rs10737462	1	chr1:22444975	22444975	T	C	22118482
rs72478520	1	chr1:22489567	22489567	T	C	22163074
rs12404660	1	chr1:22458794	22458794	A	G	22132301
rs55938609	1	chr1:22470451	22470451	C	G	22143958
rs56318008	1	chr1:22470407	22470407	T	C	22143914
rs79050195	1	chr1:22349386	22349386	T	C	22022893
rs10917119	1	chr1:22348409	22348409	A	G	22021916
rs61778046	1	chr1:22358789	22358789	T	G	22032296
rs3768579	1	chr1:22353136	22353136	A	G	22026643
rs61778045	1	chr1:22358595	22358595	A	G	22032102
rs10917130	1	chr1:22371065	22371065	T	G	22044572
rs12027753	1	chr1:22358836	22358836	T	C	22032343
rs12405695	1	chr1:22365689	22365689	T	C	22039196
rs80173514	1	chr1:22354538	22354538	A	C	22028045
rs111992780	1	chr1:22361229	22361229	T	C	22034736
rs72665317	1	chr1:22367073	22367073	T	G	22040580
rs3754496	1	chr1:22378880	22378880	A	C	22052387
rs725158	1	chr1:22378280	22378280	A	T	22051787
rs10917128	1	chr1:22366102	22366102	T	C	22039609
rs17837951	1	chr1:22388872	22388872	T	C	22062379
rs72665313	1	chr1:22359839	22359839	T	C	22033346
rs3820282	1	chr1:22468215	22468215	T	C	22141722
rs2268177	1	chr1:22415410	22415410	A	T	22088917
rs61768001	1	chr1:22465820	22465820	T	C	22139327
rs2268179	1	chr1:22414785	22414785	T	G	22088292
rs7412010	1	chr1:22436446	22436446	C	G	22109953
rs2235529	1	chr1:22450487	22450487	T	C	22123994
rs12037376	1	chr1:22462111	22462111	A	G	22135618
rs12038474	1	chr1:22403357	22403357	A	G	22076864
rs56319427	1	chr1:22396998	22396998	T	C	22070505
rs10917151	1	chr1:22422721	22422721	A	G	22096228

### Sheet: Table S3
Table S3. AlphaGenome biosample types and corresponding numbers of genomic tracks. The table includes the biosample number, biosample name, andtotal number of output genomic track predictions obtained from AlphaGenome.
No.	Biosample_name	Genomic track predictions count
1	HepG2	12905533
2	K562	8276922
3	GM12878	4108173
4	MCF-7	3458368
5	H1	2918530
6	stomach	2735006
7	spleen	2735006
8	adrenal gland	2715012
9	ovary	2675024
10	testis	2615042
11	liver	2398686
12	endothelial cell of umbilical vein	2278722
13	HeLa-S3	2252309
14	HEK293	2219334
15	sigmoid colon	2128624
16	IMR-90	2082217
17	skeletal muscle myoblast	2058788
18	SK-N-SH	2042372
19	fibroblast of lung	2038794
20	kidney	2018800
21	spinal cord	1998806
22	HCT116	1992244
23	cerebellum	1988666
24	urinary bladder	1988666
25	heart	1978812
26	WTC11	1922408
27	GM23338	1692334
28	mammary epithelial cell	1532382
29	B cell	1532382
30	GM23248	1512388
31	heart left ventricle	1512388
32	hepatocyte	1492394
33	lung	1492394
34	Panc1	1492394
35	gastroesophageal sphincter	1492394
36	transverse colon	1492394
37	natural killer cell	1472400
38	foreskin keratinocyte	1472400
39	placenta	1472400
40	tibial nerve	1472400
41	breast epithelium	1472400
42	thyroid gland	1472400
43	pancreas	1472400
44	upper lobe of left lung	1472400
45	CD8-positive, alpha-beta T cell	1472400
46	keratinocyte	1462546
47	CD14-positive monocyte	1462546
48	A549	1455984
49	left lung	1452406
50	prostate gland	1452406
51	suprapubic skin	1452406
52	vagina	1452406
53	smooth muscle cell	1452406
54	esophagus muscularis mucosa	1452406
55	cardiac muscle cell	1452406
56	heart right ventricle	1452406
57	CD4-positive, alpha-beta T cell	1452406
58	gastrocnemius medialis	1452406
59	esophagus squamous epithelium	1432412
60	dorsolateral prefrontal cortex	1432412
61	right lobe of liver	1432412
62	naive thymus-derived CD4-positive, alpha-beta T cell	1432412
63	T-cell	1432412
64	psoas muscle	1432412
65	uterus	1432412
66	endodermal cell	1432412
67	Peyer's patch	1432412
68	body of pancreas	1412418
69	right atrium auricular region	1412418
70	ascending aorta	1412418
71	aorta	1392424
72	small intestine	1382570
73	thymus	1382570
74	CD4-positive, alpha-beta memory T cell	1372430
75	CD8-positive, alpha-beta memory T cell	1372430
76	right cardiac atrium	1372430
77	CD4-positive, CD25-positive, alpha-beta regulatory T cell	1362576
78	muscle of leg	1342582
79	NCI-H460	1332442
80	HT1080	1332442
81	frontal cortex	1332442
82	omental fat pad	1332442
83	lower leg skin	1332442
84	naive thymus-derived CD8-positive, alpha-beta T cell	1312448
85	subcutaneous adipose tissue	1292454
86	LHCN-M2	1292454
87	SK-MEL-5	1292454
88	myocyte	1292454
89	trophoblast cell	936140
90	mesenchymal stem cell	936140
91	PC-9	916146
92	PC-3	916146
93	neuronal stem cell	916146
94	astrocyte	896152
95	neural progenitor cell	896152
96	osteoblast	876158
97	myotube	876158
98	H9	856164
99	fibroblast of dermis	856164
100	BLaER1	836170
101	Karpas-422	836170
102	lower lobe of right lung	836170
103	colonic mucosa	816176
104	neural cell	816176
105	tibial artery	816176
106	lower lobe of left lung	816176
107	OCI-LY7	816176
108	brain	816176
109	skeletal muscle tissue	796182
110	mesendoderm	796182
111	left ventricle myocardium inferior	796182
112	foreskin melanocyte	796182
113	Caco-2	796182
114	foreskin fibroblast	796182
115	skeletal muscle satellite cell	796182
116	muscle of trunk	776188
117	upper lobe of right lung	776188
118	esophagus	776188
119	peripheral blood mononuclear cell	776188
120	HUES64	776188
121	temporal lobe	776188
122	substantia nigra	776188
123	caudate nucleus	776188
124	common myeloid progenitor, CD34-positive	776188
125	GM12891	776188
126	A673	776188
127	glutamatergic neuron	756194
128	bronchial epithelial cell	756194
129	AG04450	756194
130	thoracic aorta	756194
131	mucosa of descending colon	756194
132	myoepithelial cell of mammary gland	756194
133	neurosphere	756194
134	BE2C	756194
135	chorion	736200
136	SJCRH30	736200
137	endocrine pancreas	736200
138	amnion	736200
139	mesodermal cell	736200
140	fibroblast of the aortic adventitia	736200
141	epithelial cell of proximal tubule	736200
142	SJSA1	736200
143	fibroblast of villous mesenchyme	736200
144	BJ	736200
145	PFSK-1	716206
146	GM12892	716206
147	ectodermal cell	716206
148	luminal epithelial cell of mammary gland	716206
149	kidney epithelial cell	716206
150	MCF 10A	716206
151	H7	716206
152	Calu3	716206
153	coronary artery	716206
154	chondrocyte	716206
155	left cardiac atrium	716206
156	motor neuron	716206
157	large intestine	706352
158	renal cortical epithelial cell	696212
159	HFFc6	696212
160	tongue	696212
161	putamen	696212
162	MG63	696212
163	mononuclear cell	696212
164	Ammon's horn	696212
165	A172	696212
166	umbilical cord	696212
167	trophoblast	696212
168	G401	696212
169	pituitary gland	676218
170	adipose tissue	676218
171	camera-type eye	676218
172	amygdala	676218
173	parietal lobe	676218
174	diencephalon	676218
175	occipital lobe	676218
176	nucleus accumbens	676218
177	mesenteric fat pad	676218
178	left colon	676218
179	mucosa of gallbladder	676218
180	sciatic nerve	676218
181	cardiac septum	676218
182	endothelial cell	676218
183	subcutaneous preadipocyte	676218
184	smooth muscle cell of the pulmonary artery	676218
185	smooth muscle cell of the coronary artery	676218
186	smooth muscle cell of the umbilical artery	676218
187	smooth muscle cell of bladder	676218
188	bronchial smooth muscle cell	676218
189	smooth muscle cell of trachea	676218
190	uterine smooth muscle cell	676218
191	left lobe of liver	676218
192	mesenchymal stem cell of Wharton's jelly	676218
193	posterior vena cava	676218
194	placental epithelial cell	676218
195	mesenchymal stem cell of adipose	676218
196	tracheal epithelial cell	676218
197	Right ventricle myocardium inferior	676218
198	Right ventricle myocardium superior	676218
199	left ventricle myocardium superior	676218
200	ureter	676218
201	mesangial cell	676218
202	glomerular endothelial cell	676218
203	aortic smooth muscle cell	676218
204	mesenchymal stem cell of the bone marrow	676218
205	vein endothelial cell	676218
206	thoracic aorta endothelial cell	676218
207	progenitor cell of endocrine pancreas	676218
208	Jurkat, Clone E6-1	676218
209	mesothelial cell of epicardium	676218
210	neural crest cell	676218
211	naive B cell	676218
212	left kidney	656224
213	hindlimb muscle	656224
214	left renal pelvis	656224
215	left renal cortex interstitium	656224
216	right renal pelvis	656224
217	immature natural killer cell	656224
218	hematopoietic multipotent progenitor cell	656224
219	osteocyte	656224
220	type B pancreatic cell	656224
221	forelimb muscle	656224
222	fallopian tube	656224
223	placental basal plate	656224
224	esophagus mucosa	656224
225	chorionic villus	656224
226	dermis microvascular lymphatic vessel endothelial cell	656224
227	lung microvascular endothelial cell	656224
228	fibroblast of skin of abdomen	656224
229	dermis blood vessel endothelial cell	656224
230	pulmonary artery endothelial cell	656224
231	fibroblast of skin of back	656224
232	HT-29	656224
233	Caki2	656224
234	H4	656224
235	SK-N-DZ	656224
236	M059J	656224
237	right renal cortex interstitium	656224
238	renal cortex interstitium	656224
239	Daoy	656224
240	RPMI7951	656224
241	fibroblast of skin of scalp	656224
242	renal pelvis	656224
243	right lung	656224
244	muscle of back	656224
245	muscle of arm	656224
246	epithelial cell of umbilical artery	636230
247	melanocyte of skin	636230
248	epithelial cell of alveolus of lung	636230
249	cardiac atrium fibroblast	636230
250	cardiac ventricle fibroblast	636230
251	bladder microvascular endothelial cell	636230
252	endothelial cell of coronary artery	636230
253	mammary microvascular endothelial cell	636230
254	mammary stem cell	636230
255	airway epithelial cell	636230
256	pericardium fibroblast	636230
257	anterior cingulate cortex	636230
258	left ventricle myocardium	636230
259	C1 segment of cervical spinal cord	636230
260	anterior lingual gland	636230
261	cerebellar hemisphere	636230
262	hypothalamus	636230
263	outer medulla of kidney	636230
264	cortex of kidney	636230
265	dermis lymphatic vessel endothelial cell	636230
266	articular chondrocyte of knee joint	636230
267	hair follicle dermal papilla cell	636230
268	ectocervix	636230
269	hair follicular keratinocyte	636230
270	bronchus fibroblast of lung	636230
271	Purkinje cell	636230
272	IgD-negative memory B cell	636230
273	myometrial cell	636230
274	regular cardiac myocyte	636230
275	placental pericyte	636230
276	venous blood	636230
277	lymphoblast	636230
278	fibroblast derived cell line	636230
279	U-87 MG	636230
280	endocervix	636230
281	metanephros	636230
282	skin of body	636230
283	A375	636230
284	nasal cavity respiratory epithelium epithelial cell of viscerocranial mucosa	636230
285	T-helper 17 cell	606382
286	mole	566394
287	Ishikawa	319904
288	DND-41	239928
289	OCI-LY3	219934
290	MM.1S	219934
291	neutrophil	219934
292	NCI-H929	199940
293	DOHH2	199940
294	OCI-LY1	179946
295	SK-N-MC	179946
296	HL-60	179946
297	NT2/D1	159952
298	Loucy	159952
299	subcutaneous abdominal adipose tissue	139958
300	adipocyte	139958
301	KMS-11	139958
302	HUES48	139958
303	ACC112	139958
304	neuron	139958
305	HUES6	139958
306	iPS-20b	139958
307	parathyroid adenoma	139958
308	duodenal mucosa	139958
309	RWPE2	119964
310	stomach smooth muscle	119964
311	NB4	119964
312	SU-DHL-6	119964
313	iPS-18a	119964
314	WERI-Rb-1	119964
315	cardiac fibroblast	99970
316	epithelial cell of prostate	99970
317	HEK293T	99970
318	cingulate gyrus	99970
319	angular gyrus	99970
320	UCSF-4	99970
321	muscle layer of colon	99970
322	germinal matrix	99970
323	iPS-15b	99970
324	muscle layer of duodenum	99970
325	mucosa of rectum	99970
326	fibroblast of pulmonary artery	99970
327	HAP-1	99970
328	fibroblast of mammary gland	99970
329	layer of hippocampus	99970
330	retinal pigment epithelial cell	99970
331	brain microvascular endothelial cell	99970
332	rectal smooth muscle tissue	79976
333	olfactory epithelial cell	79976
334	effector memory CD4-positive, alpha-beta T cell	79976
335	epithelial cell of esophagus	79976
336	mesothelial cell	79976
337	GM06990	79976
338	plasmacytoid dendritic cell	79976
339	naive regulatory T cell	79976
340	basophil	79976
341	astrocyte of the cerebellum	79976
342	epithelial cell of Malassez	79976
343	iPS DF 19.11	79976
344	CD14-positive, CD16-positive monocyte	79976
345	immature conventional dendritic cell	79976
346	mucosa of stomach	79976
347	fibroblast of breast	79976
348	iPS DF 6.9	59982
349	LNCaP clone FGC	59982
350	iris pigment epithelial cell	59982
351	retina	59982
352	GM12864	59982
353	globus pallidus	59982
354	AG04449	59982
355	AG09309	59982
356	AG10803	59982
357	Raji	59982
358	H1-hESC	59982
359	amniotic epithelial cell	59982
360	C4-2B	59982
361	non-pigmented ciliary epithelial cell	59982
362	choroid plexus epithelial cell	59982
363	pons	59982
364	NCI-H226	59982
365	ES-I3	59982
366	smooth muscle cell of the brain vasculature	59982
367	KOPT-K1	59982
368	AG09319	59982
369	astrocyte of the spinal cord	59982
370	fibroblast of gingiva	59982
371	RWPE1	59982
372	skin fibroblast	49985
373	GM12865	39988
374	cerebrospinal fluid	39988
375	epididymis	39988
376	T47D	39988
377	cranial nerve II	39988
378	egg chorion	39988
379	throat	39988
380	breast	39988
381	fungiform papilla	39988
382	postcentral gyrus	39988
383	colon	39988
384	vermiform appendix	39988
385	paracentral gyrus	39988
386	adult organism	39988
387	skin of palm of manus	39988
388	nail plate	39988
389	saliva-secreting gland	39988
390	rectum	39988
391	middle frontal gyrus	39988
392	middle temporal gyrus	39988
393	occipital pole	39988
394	olfactory region	39988
395	tonsil	39988
396	bone marrow	39988
397	superior rectus extraocular muscle	39988
398	cruciate ligament of knee	39988
399	calcaneal tendon	39988
400	trachea	39988
401	memory B cell	39988
402	central memory CD8-positive, alpha-beta T cell	39988
403	effector memory CD8-positive, alpha-beta T cell	39988
404	mouth mucosa	39988
405	fibroblast of the conjuctiva	39988
406	lung fibroblast	39988
407	fibroblast of lymphatic vessel	39988
408	fibroblast of periodontium	39988
409	outer root sheath cell	39988
410	intestinal epithelial cell	39988
411	nucleus pulposus cell of intervertebral disc	39988
412	dark melanocyte	39988
413	light melanocyte	39988
414	mesenchymal stem cell of umbilical cord	39988
415	hepatic mesenchymal stem cell	39988
416	vertebral mesenchymal stem cell	39988
417	stromal cell of pancreas	39988
418	Schwann cell	39988
419	central nervous system pericyte	39988
420	perineural cell	39988
421	smooth muscle cell of the subclavian artery	39988
422	omentum preadipocyte	39988
423	preadipocyte of the breast	39988
424	perirenal preadipocyte	39988
425	visceral preadipocyte	39988
426	smooth muscle cell of the internal thoracic artery	39988
427	skeletal muscle cell	39988
428	smooth muscle cell of the umbilical vein	39988
429	smooth muscle cell of the brachiocephalic vasculature	39988
430	smooth muscle cell of the carotid artery	39988
431	nephron progenitor cell	39988
432	perirenal adipocyte cell	39988
433	adipocyte of omentum tissue	39988
434	astrocyte of the cerebral cortex	39988
435	annulus pulposus cell	39988
436	smooth muscle cell of the esophagus	39988
437	blood	39988
438	urethra	39988
439	Jurkat	39988
440	DU 145	39988
441	uterine cervix	39988
442	zone of skin	39988
443	gingival epithelial cell	39988
444	adipocyte of breast	39988
445	smooth muscle cell of colon	39988
446	endothelial cell of artery	39988
447	prostate stromal cell	39988
448	acinar cell of salivary gland	39988
449	stem cell of epidermis	39988
450	smooth muscle cell of prostate	39988
451	THP-1	39988
452	nephron tubule epithelial cell	39988
453	lymph node	39988
454	HFF-Myc	39988
455	diaphragm	39988
456	smooth muscle tissue	39988
457	vas deferens	39988
458	seminal vesicle	39988
459	female gonad	39988
460	penis	39988
461	lateral rectus extra-ocular muscle	39988
462	artery	39988
463	soleus muscle	39988
464	medial rectus extraocular muscle	39988
465	SH-SY5Y	39988
466	enteric smooth muscle cell	39988
467	fibroblast of choroid plexus	39988
468	oligodendrocyte precursor cell	39988
469	VCaP	39988
470	pneumocyte	39988
471	macrophage	39988
472	Sertoli cell	39988
473	tendon cell	39988
474	cardiac mesenchymal cell	39988
475	reticulocyte	39988
476	Langerhans cell	39988
477	monocyte	39988
478	corneal epithelial cell	39988
479	right ovary	39988
480	insula	39988
481	medulla oblongata	39988
482	dorsal plus ventral thalamus	39988
483	pineal body	39988
484	CyT49	39988
485	H54	39988
486	leptomeningeal cell	39988
487	urothelial cell	39988
488	left ovary	39988
489	gamma-delta T cell	39988
490	gallbladder	39988
491	duodenum	39988
492	GM12875	39988
493	keratocyte	39988
494	mammary gland epithelial cell	39988
495	lens epithelial cell	39988
496	capillary endothelial cell	39988
497	acinar cell of sebaceous gland	39988
498	endothelial cell of lymphatic vessel	39988
499	CD14-positive, CD16-negative classical monocyte	39988
500	immature CD1a-positive Langerhans cell	39988
501	subcutaneous fat cell	39988
502	amnion mesenchymal stem cell	39988
503	vein	39988
504	submandibular gland	39988
505	vitreous humor	39988
506	parotid gland	39988
507	respiratory epithelial cell	39988
508	trabecular meshwork cell	39988
509	aortic endothelial cell	39988
510	WI38	39988
511	22Rv1	39988
512	cell of skeletal muscle	39988
513	mast cell	39988
514	umbilical cord blood	39988
515	bone marrow cell	39988
516	eosinophil	39988
517	skin epidermis	39988
518	iPS-18c	39988
519	fat cell	39988
520	mesenchymal cell	39988
521	synovial cell	39988
522	myelocyte	39988
523	mitral valve	39988
524	tricuspid valve	39988
525	locus ceruleus	39988
526	corpus callosum	39988
527	meninx	39988
528	dura mater	39988
529	pulmonary valve	39988
530	inferior rectus extraocular muscle	39988
531	embryonic uterus	39988
532	respiratory system smooth muscle	39988
533	KBM-7	29991
534	GM21423	19994
535	GM18519	19994
536	GM18517	19994
537	GM21717	19994
538	GM18511	19994
539	GM21528	19994
540	GM21526	19994
541	GM21576	19994
542	GM21447	19994
543	GM21723	19994
544	GM21825	19994
545	GM21390	19994
546	GM21381	19994
547	GM21367	19994
548	GM21360	19994
549	GM08714	19994
550	iPS-11a	19994
551	GM18858	19994
552	GM19397	19994
553	GM19395	19994
554	GM21529	19994
555	GM19452	19994
556	GM19099	19994
557	GM19193	19994
558	nephron	19994
559	HG03460	19994
560	HG03469	19994
561	HG03520	19994
562	HG03521	19994
563	HG03565	19994
564	HG03571	19994
565	GM10847	19994
566	GM15510	19994
567	GM18526	19994
568	GM18951	19994
569	GM18520	19994
570	GM18508	19994
571	GM18499	19994
572	GM18498	19994
573	GM19035	19994
574	GM18907	19994
575	GM18873	19994
576	GM18870	19994
577	GM18867	19994
578	GM18868	19994
579	GM18861	19994
580	suppressor macrophage	19994
581	inflammatory macrophage	19994
582	central memory CD4-positive, alpha-beta T cell	19994
583	left hindlimb	19994
584	erythroblast	19994
585	GM12872	19994
586	GM19438	19994
587	GM12873	19994
588	GM12874	19994
589	GM19328	19994
590	LNCAP	19994
591	posterior cingulate gyrus	19994
592	right kidney	19994
593	right forelimb	19994
594	head of caudate nucleus	19994
595	right hindlimb	19994
596	GM21786	19994
597	HG02571	19994
598	HG02588	19994
599	HG02610	19994
600	HG02623	19994
601	cerebellar cortex	19994
602	left forelimb	19994
603	GM19463	19994
604	GM19467	19994
605	GM19372	19994
606	GM19351	19994
607	GM19324	19994
608	GM25256	19994
609	mucosa of urinary bladder	19994
610	fibroblast of skin of right biceps	19994
611	islet precursor cell	19994
612	eye	19994
613	femur	19994
614	GM18505	19994
615	GM19023	19994
616	GM19025	19994
617	GM19043	19994
618	GM19455	19994
619	GM21737	19994
620	T-helper 1 cell	19994
621	T-helper 2 cell	19994
622	hepatic stellate cell	19994
623	glomerular visceral epithelial cell	19994
624	HG03442	19994
625	HG03457	19994
626	urothelium cell line	19994
627	LoVo	19994
628	L1-S8	19994
629	L1-S8R	19994
630	EH	19994
631	EL	19994
632	ELR	19994
633	iPS-NIHi11	19994
634	HCEC 1CT	19994
635	ecto neural progenitor cell	19994
636	fibroblast of skin of left biceps	19994
637	fibroblast of skin of left quadriceps	19994
638	fibroblast of skin of right quadriceps	19994
639	HG02870	19994
640	HG02884	19994
641	HG02938	19994
642	HG02943	19994
643	HG02970	19994
644	HG02973	19994
645	HG02981	19994
646	HG03025	19994
647	HG03039	19994
648	HG03045	19994
649	HG03060	19994
650	GM21515	19994
651	ELF-1	19994
652	GM13976	19994
653	HuH-7	19994
654	GM20000	19994
655	HuH-7.5	19994
656	RCC 7860	19994
657	HTR-8/SVneo	19994
658	D721Med	19994
659	HG02759	19994
660	HG02763	19994
661	HG02840	19994
662	HG02852	19994
663	RPMI8226	19994
664	GM19238	19994
665	GM19239	19994
666	HG02678	19994
667	CMK	19994
668	HS-5	19994
669	HS-27A	19994
670	HG03280	19994
671	HG03342	19994
672	HG03378	19994
673	HG03432	19994
674	HG03439	19994
675	SW480	19994
676	ACHN	19994
677	COLO829	19994
678	NAMALWA	19994
679	HG03135	19994
680	HG03139	19994
681	HG03159	19994
682	GM19240	19994
683	HG03175	19994
684	HG03196	19994
685	effector CD4-positive, alpha-beta T cell	19994
686	T-helper 22 cell	19994
687	T follicular helper cell	19994
688	T-helper 9 cell	19994
689	fibroblast of the conjunctiva	19994
690	bile duct	19994
691	GM04503	19994
692	AG08396	19994
693	AG08395	19994
694	RCC	19994
695	RKO	19994
696	HG03064	19994
697	HG03066	19994
698	HG03095	19994
699	HG03097	19994
700	HG03103	19994
701	HG03108	19994
702	kidney tubule cell	19994
703	kidney capillary endothelial cell	19994
704	epidermal melanocyte	19994
705	fibroblast of peridontal ligament	19994
706	brain pericyte	19994
707	HK-2	19994
708	AG20443	19994
709	GM03348	19994
710	GM04504	19994
711	astrocyte of the hippocampus	19994
712	stromal cell of bone marrow	19994
713	fibroblast of upper back skin	19994
714	GM21619	19994

### Sheet: Table S4
Table S4. Summary of top AlphaGenome tissue biosamples ranked by variant–track prediction signals. The table summarizes, for the top tissue biosamples, the total number of variant–track prediction signals, number of high-confidence signals, positive and negative high-confidence signals, available AlphaGenome genomic output types, distinct output types, regulatory modalities, normalized signal counts per available output type, and quantile score summary statistics for the 10,000 endometriosis-associated SNPs.
Serial_No	biosample_name	biosample_type	biosample_life_stage	ontology_curie	gtex_tissue	total_prediction_signals	high_confidence_signal_count_abs_quantile_ge_0_90	positive_high_confidence_count_quantile_ge_0_90	negative_high_confidence_count_quantile_le_minus_0_90	available_genomic_track_count	unique_output_type_count	unique_regulatory_modality_count	output_types_detected	regulatory_modalities_detected	normalized_total_signals_per_available_track	normalized_high_confidence_signals_per_available_track	high_confidence_percent_of_total_signals	max_abs_quantile_score	max_quantile_score	min_quantile_score	mean_abs_quantile_score	mean_quantile_score
1	mole	tissue	unknown	UBERON:1000010		566394	58575	45970	12605	2	1	1	RNA_SEQ	Gene expression	283197	29287.5	10.3417	0.99999	0.99999	-0.99998	0.524471	0.270821
2	left kidney	tissue	embryonic	UBERON:0004538		656224	87519	71272	16247	5	4	3	DNASE_SEQ; RNA_SEQ; SPLICE_JUNCTIONS; SPLICE_SITE_USAGE	Chromatin accessibility; Gene expression; RNA splicing	131245	17503.8	13.3368	0.99999	0.99999	-0.99998	0.539924	0.304078
3	right renal cortex interstitium	tissue	embryonic	UBERON:0018118		656224	83955	68697	15258	5	4	3	DNASE_SEQ; RNA_SEQ; SPLICE_JUNCTIONS; SPLICE_SITE_USAGE	Chromatin accessibility; Gene expression; RNA splicing	131245	16791	12.7936	0.99999	0.99999	-0.99998	0.532191	0.301159
4	left renal pelvis	tissue	embryonic	UBERON:0018115		656224	83558	68119	15439	5	4	3	DNASE_SEQ; RNA_SEQ; SPLICE_JUNCTIONS; SPLICE_SITE_USAGE	Chromatin accessibility; Gene expression; RNA splicing	131245	16711.6	12.7332	0.99999	0.99999	-0.99998	0.53444	0.301877
5	fibroblast derived cell line	tissue	adult	EFO:0002009	Cells_Cultured_fibroblasts	636230	66359	53081	13278	4	3	2	RNA_SEQ; SPLICE_JUNCTIONS; SPLICE_SITE_USAGE	Gene expression; RNA splicing	159058	16589.8	10.43	0.99999	0.99999	-0.999978	0.513727	0.290635
6	right lung	tissue	embryonic	UBERON:0002167		656224	82186	66223	15963	5	4	3	DNASE_SEQ; RNA_SEQ; SPLICE_JUNCTIONS; SPLICE_SITE_USAGE	Chromatin accessibility; Gene expression; RNA splicing	131245	16437.2	12.5241	0.99999	0.99999	-0.99998	0.540095	0.306291
7	renal cortex interstitium	tissue	embryonic	UBERON:0005270		656224	81988	66341	15647	5	4	3	DNASE_SEQ; RNA_SEQ; SPLICE_JUNCTIONS; SPLICE_SITE_USAGE	Chromatin accessibility; Gene expression; RNA splicing	131245	16397.6	12.4939	0.99999	0.99999	-0.99998	0.533127	0.301181
8	right renal pelvis	tissue	embryonic	UBERON:0018116		656224	81431	66191	15240	5	4	3	DNASE_SEQ; RNA_SEQ; SPLICE_JUNCTIONS; SPLICE_SITE_USAGE	Chromatin accessibility; Gene expression; RNA splicing	131245	16286.2	12.409	0.99999	0.99999	-0.99998	0.531055	0.300486
9	skin of body	tissue	embryonic	UBERON:0002097		636230	80970	64671	16299	5	3	2	RNA_SEQ; SPLICE_JUNCTIONS; SPLICE_SITE_USAGE	Gene expression; RNA splicing	127246	16194	12.7265	0.99999	0.99999	-0.99998	0.536385	0.301716
10	left renal cortex interstitium	tissue	embryonic	UBERON:0018117		656224	80509	64790	15719	5	4	3	DNASE_SEQ; RNA_SEQ; SPLICE_JUNCTIONS; SPLICE_SITE_USAGE	Chromatin accessibility; Gene expression; RNA splicing	131245	16101.8	12.2685	0.99999	0.99999	-0.99998	0.534926	0.301307
11	renal pelvis	tissue	embryonic	UBERON:0001224		656224	78920	63405	15515	5	4	3	DNASE_SEQ; RNA_SEQ; SPLICE_JUNCTIONS; SPLICE_SITE_USAGE	Chromatin accessibility; Gene expression; RNA splicing	131245	15784	12.0264	0.99999	0.99999	-0.99998	0.533273	0.300129
12	outer medulla of kidney	tissue	adult	UBERON:0001293	Kidney_Medulla	636230	60588	49254	11334	4	3	2	RNA_SEQ; SPLICE_JUNCTIONS; SPLICE_SITE_USAGE	Gene expression; RNA splicing	159058	15147	9.52297	0.99999	0.99999	-0.99998	0.486027	0.271574
13	left ventricle myocardium	tissue	adult	UBERON:0006566	Heart_Left_Ventricle	636230	60067	48780	11287	4	3	2	RNA_SEQ; SPLICE_JUNCTIONS; SPLICE_SITE_USAGE	Gene expression; RNA splicing	159058	15016.8	9.44108	0.99999	0.99999	-0.999978	0.494952	0.27853
14	ectocervix	tissue	adult	UBERON:0012249	Cervix_Ectocervix	636230	59629	47876	11753	4	3	2	RNA_SEQ; SPLICE_JUNCTIONS; SPLICE_SITE_USAGE	Gene expression; RNA splicing	159058	14907.2	9.37224	0.99999	0.99999	-0.99998	0.497964	0.280107
15	muscle of back	tissue	embryonic	UBERON:0002324		656224	74427	59484	14943	5	4	3	DNASE_SEQ; RNA_SEQ; SPLICE_JUNCTIONS; SPLICE_SITE_USAGE	Chromatin accessibility; Gene expression; RNA splicing	131245	14885.4	11.3417	0.99999	0.99999	-0.99998	0.532834	0.300184
16	cortex of kidney	tissue	adult	UBERON:0001225	Kidney_Cortex	636230	57944	46747	11197	4	3	2	RNA_SEQ; SPLICE_JUNCTIONS; SPLICE_SITE_USAGE	Gene expression; RNA splicing	159058	14486	9.1074	0.99999	0.99999	-0.999976	0.485304	0.271143
17	forelimb muscle	tissue	embryonic	UBERON:0003662		656224	71179	56402	14777	5	4	3	DNASE_SEQ; RNA_SEQ; SPLICE_JUNCTIONS; SPLICE_SITE_USAGE	Chromatin accessibility; Gene expression; RNA splicing	131245	14235.8	10.8468	0.99999	0.99999	-0.99998	0.530866	0.296795
18	C1 segment of cervical spinal cord	tissue	adult	UBERON:0006469	Brain_Spinal_cord_cervical_c-1	636230	56161	44559	11602	4	3	2	RNA_SEQ; SPLICE_JUNCTIONS; SPLICE_SITE_USAGE	Gene expression; RNA splicing	159058	14040.2	8.82715	0.99999	0.99999	-0.99998	0.483536	0.269147
19	endocervix	tissue	adult	UBERON:0000458	Cervix_Endocervix	636230	56114	45081	11033	4	3	2	RNA_SEQ; SPLICE_JUNCTIONS; SPLICE_SITE_USAGE	Gene expression; RNA splicing	159058	14028.5	8.81977	0.99999	0.99999	-0.999975	0.486009	0.272238
20	muscle of arm	tissue	embryonic	UBERON:0001499		656224	69572	55226	14346	5	4	3	DNASE_SEQ; RNA_SEQ; SPLICE_JUNCTIONS; SPLICE_SITE_USAGE	Chromatin accessibility; Gene expression; RNA splicing	131245	13914.4	10.6019	0.99999	0.99999	-0.99998	0.523477	0.296796
21	cerebellar hemisphere	tissue	adult	UBERON:0002245	Brain_Cerebellar_Hemisphere	636230	55581	43240	12341	4	3	2	RNA_SEQ; SPLICE_JUNCTIONS; SPLICE_SITE_USAGE	Gene expression; RNA splicing	159058	13895.2	8.73599	0.99999	0.99999	-0.99998	0.484965	0.267534
22	hypothalamus	tissue	adult	UBERON:0001898	Brain_Hypothalamus	636230	55097	42971	12126	4	3	2	RNA_SEQ; SPLICE_JUNCTIONS; SPLICE_SITE_USAGE	Gene expression; RNA splicing	159058	13774.2	8.65992	0.99999	0.99999	-0.99998	0.481529	0.266715
23	metanephros	tissue	embryonic	UBERON:0000081		636230	68631	54977	13654	5	3	2	RNA_SEQ; SPLICE_JUNCTIONS; SPLICE_SITE_USAGE	Gene expression; RNA splicing	127246	13726.2	10.7871	0.99999	0.99999	-0.99998	0.518106	0.29136
24	hindlimb muscle	tissue	embryonic	UBERON:0003663		656224	68483	54353	14130	5	4	3	DNASE_SEQ; RNA_SEQ; SPLICE_JUNCTIONS; SPLICE_SITE_USAGE	Chromatin accessibility; Gene expression; RNA splicing	131245	13696.6	10.4359	0.99999	0.99999	-0.99998	0.527348	0.297667
25	anterior cingulate cortex	tissue	adult	UBERON:0009835	Brain_Anterior_cingulate_cortex_BA24	636230	53340	41254	12086	4	3	2	RNA_SEQ; SPLICE_JUNCTIONS; SPLICE_SITE_USAGE	Gene expression; RNA splicing	159058	13335	8.38376	0.99999	0.99999	-0.999979	0.477816	0.264765
26	subcutaneous adipose tissue	tissue	adult	UBERON:0002190	Adipose_Subcutaneous	1292454	132562	107265	25297	10	4	3	ATAC_SEQ; RNA_SEQ; SPLICE_JUNCTIONS; SPLICE_SITE_USAGE	Chromatin accessibility; Gene expression; RNA splicing	129245	13256.2	10.2566	0.99999	0.99999	-0.99998	0.509642	0.288044
27	lymphoblast	tissue	adult	EFO:0000572	Cells_EBV-transformed_lymphocytes	636230	50178	38751	11427	4	3	2	RNA_SEQ; SPLICE_JUNCTIONS; SPLICE_SITE_USAGE	Gene expression; RNA splicing	159058	12544.5	7.88677	0.99999	0.99999	-0.99997	0.470759	0.264252
28	heart	tissue	adult; embryonic	UBERON:0000948		1978812	224775	178558	46217	18	6	5	CAGE; CHIP_HISTONE; DNASE_SEQ; RNA_SEQ; SPLICE_JUNCTIONS; SPLICE_SITE_USAGE	Chromatin accessibility; Gene expression; Histone modification; Promoter activity / transcription initiation; RNA splicing	109934	12487.5	11.3591	0.99999	0.99999	-0.99998	0.525486	0.286506
29	anterior lingual gland	tissue	adult	UBERON:0006330	Minor_Salivary_Gland	636230	49414	38307	11107	4	3	2	RNA_SEQ; SPLICE_JUNCTIONS; SPLICE_SITE_USAGE	Gene expression; RNA splicing	159058	12353.5	7.76669	0.99999	0.99999	-0.99998	0.481417	0.269233
30	muscle of leg	tissue	embryonic	UBERON:0001383		1342582	151379	119423	31956	13	5	4	CHIP_HISTONE; DNASE_SEQ; RNA_SEQ; SPLICE_JUNCTIONS; SPLICE_SITE_USAGE	Chromatin accessibility; Gene expression; Histone modification; RNA splicing	103276	11644.5	11.2752	0.99999	0.99999	-0.99998	0.533971	0.291191
31	fallopian tube	tissue	adult	UBERON:0003889	Fallopian_Tube	656224	57845	46492	11353	5	4	3	ATAC_SEQ; RNA_SEQ; SPLICE_JUNCTIONS; SPLICE_SITE_USAGE	Chromatin accessibility; Gene expression; RNA splicing	131245	11569	8.81483	0.99999	0.99999	-0.99998	0.485175	0.27144
32	urinary bladder	tissue	adult; child; embryonic	UBERON:0001255	Bladder	1988666	206658	166979	39679	18	5	4	CAGE; CHIP_HISTONE; RNA_SEQ; SPLICE_JUNCTIONS; SPLICE_SITE_USAGE	Gene expression; Histone modification; Promoter activity / transcription initiation; RNA splicing	110481	11481	10.3918	0.99999	0.99999	-0.99998	0.508451	0.288179
33	spinal cord	tissue	embryonic	UBERON:0002240		1998806	217589	171682	45907	19	6	5	CAGE; CHIP_HISTONE; DNASE_SEQ; RNA_SEQ; SPLICE_JUNCTIONS; SPLICE_SITE_USAGE	Chromatin accessibility; Gene expression; Histone modification; Promoter activity / transcription initiation; RNA splicing	105200	11452.1	10.8859	0.99999	0.99999	-0.99998	0.524843	0.28715
34	venous blood	tissue	adult	UBERON:0013756	Whole_Blood	636230	45754	35120	10634	4	3	2	RNA_SEQ; SPLICE_JUNCTIONS; SPLICE_SITE_USAGE	Gene expression; RNA splicing	159058	11438.5	7.19142	0.99999	0.99999	-0.99998	0.460973	0.256843
35	placental basal plate	tissue	embryonic	NTR:0003013		656224	67558	54764	12794	6	4	3	CHIP_HISTONE; RNA_SEQ; SPLICE_JUNCTIONS; SPLICE_SITE_USAGE	Gene expression; Histone modification; RNA splicing	109371	11259.7	10.295	0.99999	0.99999	-0.99998	0.50711	0.287566
36	chorionic villus	tissue	embryonic	UBERON:0007106		656224	67377	54165	13212	6	4	3	CHIP_HISTONE; RNA_SEQ; SPLICE_JUNCTIONS; SPLICE_SITE_USAGE	Gene expression; Histone modification; RNA splicing	109371	11229.5	10.2674	0.99999	0.99999	-0.99998	0.512622	0.290103
37	testis	tissue	adult; embryonic	UBERON:0000473	Testis	2615042	241332	193239	48093	22	7	6	CAGE; CHIP_HISTONE; CHIP_TF; DNASE_SEQ; RNA_SEQ; SPLICE_JUNCTIONS; SPLICE_SITE_USAGE	Chromatin accessibility; Gene expression; Histone modification; Promoter activity / transcription initiation; RNA splicing; Transcription factor binding	118866	10969.6	9.22861	0.99999	0.99999	-0.99998	0.481233	0.266411
38	lower leg skin	tissue	adult	UBERON:0004264	Skin_Sun_Exposed_Lower_leg	1332442	131149	104652	26497	12	5	4	CHIP_TF; DNASE_SEQ; RNA_SEQ; SPLICE_JUNCTIONS; SPLICE_SITE_USAGE	Chromatin accessibility; Gene expression; RNA splicing; Transcription factor binding	111037	10929.1	9.84276	0.99999	0.99999	-0.99998	0.504729	0.287917
39	kidney	tissue	adult; embryonic	UBERON:0002113		2018800	217811	174679	43132	20	7	5	ATAC_SEQ; CAGE; CHIP_HISTONE; DNASE_SEQ; RNA_SEQ; SPLICE_JUNCTIONS; SPLICE_SITE_USAGE	Chromatin accessibility; Gene expression; Histone modification; Promoter activity / transcription initiation; RNA splicing	100940	10890.5	10.7891	0.99999	0.99999	-0.99998	0.51638	0.283724
40	cerebellum	tissue	adult; embryonic	UBERON:0002037	Brain_Cerebellum	1988666	194143	153832	40311	18	6	5	CAGE; CHIP_HISTONE; DNASE_SEQ; RNA_SEQ; SPLICE_JUNCTIONS; SPLICE_SITE_USAGE	Chromatin accessibility; Gene expression; Histone modification; Promoter activity / transcription initiation; RNA splicing	110481	10785.7	9.76247	0.99999	0.99999	-0.99998	0.5016	0.280626
41	esophagus mucosa	tissue	adult	UBERON:0002469		656224	64404	51138	13266	6	4	3	ATAC_SEQ; RNA_SEQ; SPLICE_JUNCTIONS; SPLICE_SITE_USAGE	Chromatin accessibility; Gene expression; RNA splicing	109371	10734	9.81433	0.99999	0.99999	-0.99998	0.510367	0.285987
42	camera-type eye	tissue	embryonic	UBERON:0000019		676218	74087	59454	14633	7	4	3	CAGE; RNA_SEQ; SPLICE_JUNCTIONS; SPLICE_SITE_USAGE	Gene expression; Promoter activity / transcription initiation; RNA splicing	96602.6	10583.9	10.9561	0.99999	0.99999	-0.99998	0.520728	0.294921
43	occipital lobe	tissue	embryonic	UBERON:0002021		676218	73852	59367	14485	7	4	3	CAGE; RNA_SEQ; SPLICE_JUNCTIONS; SPLICE_SITE_USAGE	Gene expression; Promoter activity / transcription initiation; RNA splicing	96602.6	10550.3	10.9213	0.99999	0.99999	-0.99998	0.513433	0.288261
44	omental fat pad	tissue	adult	UBERON:0010414	Adipose_Visceral_Omentum	1332442	125164	101398	23766	12	6	4	ATAC_SEQ; CHIP_TF; DNASE_SEQ; RNA_SEQ; SPLICE_JUNCTIONS; SPLICE_SITE_USAGE	Chromatin accessibility; Gene expression; RNA splicing; Transcription factor binding	111037	10430.3	9.39358	0.99999	0.99999	-0.99998	0.497875	0.282304
45	ovary	tissue	adult; embryonic	UBERON:0000992	Ovary	2675024	259856	210815	49041	25	7	5	ATAC_SEQ; CHIP_HISTONE; CHIP_TF; DNASE_SEQ; RNA_SEQ; SPLICE_JUNCTIONS; SPLICE_SITE_USAGE	Chromatin accessibility; Gene expression; Histone modification; RNA splicing; Transcription factor binding	107001	10394.2	9.71416	0.99999	0.99999	-0.99998	0.501916	0.281176
46	frontal cortex	tissue	adult; embryonic	UBERON:0001870	Brain_Cortex	1332442	124606	98337	26269	12	5	4	CAGE; DNASE_SEQ; RNA_SEQ; SPLICE_JUNCTIONS; SPLICE_SITE_USAGE	Chromatin accessibility; Gene expression; Promoter activity / transcription initiation; RNA splicing	111037	10383.8	9.3517	0.99999	0.99999	-0.99998	0.49208	0.275423
47	parietal lobe	tissue	embryonic	UBERON:0001872		676218	71745	57674	14071	7	4	3	CAGE; RNA_SEQ; SPLICE_JUNCTIONS; SPLICE_SITE_USAGE	Gene expression; Promoter activity / transcription initiation; RNA splicing	96602.6	10249.3	10.6097	0.99999	0.99999	-0.99998	0.509117	0.285041
48	posterior vena cava	tissue	adult	UBERON:0001072		676218	71458	57649	13809	7	5	3	ATAC_SEQ; DNASE_SEQ; RNA_SEQ; SPLICE_JUNCTIONS; SPLICE_SITE_USAGE	Chromatin accessibility; Gene expression; RNA splicing	96602.6	10208.3	10.5673	0.99999	0.99999	-0.99998	0.517256	0.295476
49	diencephalon	tissue	embryonic	UBERON:0001894		676218	71454	57570	13884	7	4	3	CAGE; RNA_SEQ; SPLICE_JUNCTIONS; SPLICE_SITE_USAGE	Gene expression; Promoter activity / transcription initiation; RNA splicing	96602.6	10207.7	10.5667	0.99999	0.99999	-0.99998	0.508513	0.286594
50	umbilical cord	tissue	embryonic	UBERON:0002331		696212	81463	64992	16471	8	5	4	CAGE; DNASE_SEQ; RNA_SEQ; SPLICE_JUNCTIONS; SPLICE_SITE_USAGE	Chromatin accessibility; Gene expression; Promoter activity / transcription initiation; RNA splicing	87026.5	10182.9	11.7009	0.99999	0.99999	-0.99998	0.549793	0.322918
51	pituitary gland	tissue	adult	UBERON:0000007	Pituitary	676218	60095	48180	11915	6	4	3	CAGE; RNA_SEQ; SPLICE_JUNCTIONS; SPLICE_SITE_USAGE	Gene expression; Promoter activity / transcription initiation; RNA splicing	112703	10015.8	8.88693	0.99999	0.99999	-0.999979	0.485818	0.271784
52	adrenal gland	tissue	adult; embryonic	UBERON:0002369	Adrenal_Gland	2715012	266594	216154	50440	27	8	6	ATAC_SEQ; CAGE; CHIP_HISTONE; CHIP_TF; DNASE_SEQ; RNA_SEQ; SPLICE_JUNCTIONS; SPLICE_SITE_USAGE	Chromatin accessibility; Gene expression; Histone modification; Promoter activity / transcription initiation; RNA splicing; Transcription factor binding	100556	9873.85	9.81926	0.99999	0.99999	-0.99998	0.504306	0.278469
53	sciatic nerve	tissue	adult	UBERON:0001322		676218	68844	55033	13811	7	5	3	ATAC_SEQ; DNASE_SEQ; RNA_SEQ; SPLICE_JUNCTIONS; SPLICE_SITE_USAGE	Chromatin accessibility; Gene expression; RNA splicing	96602.6	9834.86	10.1807	0.99999	0.99999	-0.99998	0.51325	0.292616
54	tongue	tissue	embryonic	UBERON:0001723		696212	76640	61628	15012	8	5	4	CAGE; DNASE_SEQ; RNA_SEQ; SPLICE_JUNCTIONS; SPLICE_SITE_USAGE	Chromatin accessibility; Gene expression; Promoter activity / transcription initiation; RNA splicing	87026.5	9580	11.0081	0.99999	0.99999	-0.99998	0.525599	0.296731
55	mesenteric fat pad	tissue	adult	UBERON:0015143		676218	66914	53697	13217	7	5	3	ATAC_SEQ; DNASE_SEQ; RNA_SEQ; SPLICE_JUNCTIONS; SPLICE_SITE_USAGE	Chromatin accessibility; Gene expression; RNA splicing	96602.6	9559.14	9.89533	0.99999	0.99999	-0.99998	0.508991	0.290288
56	nucleus accumbens	tissue	adult	UBERON:0001882	Brain_Nucleus_accumbens_basal_ganglia	676218	57200	44746	12454	6	4	3	CAGE; RNA_SEQ; SPLICE_JUNCTIONS; SPLICE_SITE_USAGE	Gene expression; Promoter activity / transcription initiation; RNA splicing	112703	9533.33	8.45881	0.99999	0.99999	-0.999979	0.478464	0.26752
57	amygdala	tissue	adult	UBERON:0001876	Brain_Amygdala	676218	57121	44688	12433	6	4	3	CAGE; RNA_SEQ; SPLICE_JUNCTIONS; SPLICE_SITE_USAGE	Gene expression; Promoter activity / transcription initiation; RNA splicing	112703	9520.17	8.44713	0.99999	0.99999	-0.99998	0.478516	0.266099
58	ureter	tissue	adult	UBERON:0000056		676218	66368	52840	13528	7	5	3	ATAC_SEQ; DNASE_SEQ; RNA_SEQ; SPLICE_JUNCTIONS; SPLICE_SITE_USAGE	Chromatin accessibility; Gene expression; RNA splicing	96602.6	9481.14	9.81459	0.99999	0.99999	-0.99998	0.508482	0.290268
59	large intestine	tissue	embryonic	UBERON:0000059		706352	75413	60130	15283	8	3	3	CHIP_HISTONE; DNASE_SEQ; RNA_SEQ	Chromatin accessibility; Gene expression; Histone modification	88294	9426.62	10.6764	0.99999	0.99999	-0.99998	0.517026	0.27238
60	cardiac septum	tissue	adult	UBERON:0002099		676218	65646	52074	13572	7	5	3	ATAC_SEQ; DNASE_SEQ; RNA_SEQ; SPLICE_JUNCTIONS; SPLICE_SITE_USAGE	Chromatin accessibility; Gene expression; RNA splicing	96602.6	9378	9.70782	0.99999	0.99999	-0.99998	0.511025	0.291678
61	adipose tissue	tissue	adult	UBERON:0001013		676218	64829	52426	12403	7	4	3	CAGE; RNA_SEQ; SPLICE_JUNCTIONS; SPLICE_SITE_USAGE	Gene expression; Promoter activity / transcription initiation; RNA splicing	96602.6	9261.29	9.587	0.99999	0.99999	-0.99998	0.49508	0.281382
62	Right ventricle myocardium inferior	tissue	adult	NTR:0000491		676218	64538	51125	13413	7	5	3	ATAC_SEQ; DNASE_SEQ; RNA_SEQ; SPLICE_JUNCTIONS; SPLICE_SITE_USAGE	Chromatin accessibility; Gene expression; RNA splicing	96602.6	9219.71	9.54396	0.99999	0.99999	-0.99998	0.504125	0.286817
63	Right ventricle myocardium superior	tissue	adult	NTR:0000492		676218	64309	50785	13524	7	5	3	ATAC_SEQ; DNASE_SEQ; RNA_SEQ; SPLICE_JUNCTIONS; SPLICE_SITE_USAGE	Chromatin accessibility; Gene expression; RNA splicing	96602.6	9187	9.5101	0.99999	0.99999	-0.99998	0.506642	0.287534
64	mucosa of gallbladder	tissue	child	UBERON:0005033		676218	63913	51108	12805	7	5	3	ATAC_SEQ; DNASE_SEQ; RNA_SEQ; SPLICE_JUNCTIONS; SPLICE_SITE_USAGE	Chromatin accessibility; Gene expression; RNA splicing	96602.6	9130.43	9.45154	0.99999	0.99999	-0.99998	0.501674	0.284237
65	stomach	tissue	adult; embryonic	UBERON:0000945	Stomach	2735006	254672	200523	54149	28	8	6	ATAC_SEQ; CAGE; CHIP_HISTONE; CHIP_TF; DNASE_SEQ; RNA_SEQ; SPLICE_JUNCTIONS; SPLICE_SITE_USAGE	Chromatin accessibility; Gene expression; Histone modification; Promoter activity / transcription initiation; RNA splicing; Transcription factor binding	97678.8	9095.43	9.31157	0.99999	0.99999	-0.99998	0.503737	0.279639
66	aorta	tissue	adult	UBERON:0000947		1392424	144439	116851	27588	16	6	5	CAGE; CHIP_HISTONE; DNASE_SEQ; RNA_SEQ; SPLICE_JUNCTIONS; SPLICE_SITE_USAGE	Chromatin accessibility; Gene expression; Histone modification; Promoter activity / transcription initiation; RNA splicing	87026.5	9027.44	10.3732	0.99999	0.99999	-0.99998	0.511828	0.29029
67	left ventricle myocardium superior	tissue	adult	NTR:0000494		676218	63138	50132	13006	7	5	3	ATAC_SEQ; DNASE_SEQ; RNA_SEQ; SPLICE_JUNCTIONS; SPLICE_SITE_USAGE	Chromatin accessibility; Gene expression; RNA splicing	96602.6	9019.71	9.33693	0.99999	0.99999	-0.99998	0.502159	0.28558
68	right cardiac atrium	tissue	adult	UBERON:0002078		1372430	134506	106703	27803	15	6	4	ATAC_SEQ; CHIP_HISTONE; DNASE_SEQ; RNA_SEQ; SPLICE_JUNCTIONS; SPLICE_SITE_USAGE	Chromatin accessibility; Gene expression; Histone modification; RNA splicing	91495.3	8967.07	9.80057	0.99999	0.99999	-0.99998	0.507966	0.286932
69	left colon	tissue	adult	UBERON:0008971		676218	62363	49460	12903	7	5	3	ATAC_SEQ; DNASE_SEQ; RNA_SEQ; SPLICE_JUNCTIONS; SPLICE_SITE_USAGE	Chromatin accessibility; Gene expression; RNA splicing	96602.6	8909	9.22232	0.99999	0.99999	-0.99998	0.501257	0.285147
70	small intestine	tissue	adult; embryonic	UBERON:0002108		1382570	132205	104963	27242	15	6	5	CAGE; CHIP_HISTONE; DNASE_SEQ; RNA_SEQ; SPLICE_JUNCTIONS; SPLICE_SITE_USAGE	Chromatin accessibility; Gene expression; Histone modification; Promoter activity / transcription initiation; RNA splicing	92171.3	8813.67	9.56226	0.99999	0.99999	-0.99998	0.501257	0.274451
71	trophoblast	tissue	embryonic	UBERON:0000088		696212	69878	55504	14374	8	4	3	CHIP_HISTONE; RNA_SEQ; SPLICE_JUNCTIONS; SPLICE_SITE_USAGE	Gene expression; Histone modification; RNA splicing	87026.5	8734.75	10.0369	0.99999	0.99999	-0.99998	0.50747	0.288189
72	thymus	tissue	embryonic	UBERON:0002370		1382570	130978	105229	25749	15	6	5	CAGE; CHIP_HISTONE; DNASE_SEQ; RNA_SEQ; SPLICE_JUNCTIONS; SPLICE_SITE_USAGE	Chromatin accessibility; Gene expression; Histone modification; Promoter activity / transcription initiation; RNA splicing	92171.3	8731.87	9.47352	0.99999	0.99999	-0.99998	0.497497	0.273027
73	left lobe of liver	tissue	adult	UBERON:0001115		676218	61092	49016	12076	7	5	3	ATAC_SEQ; DNASE_SEQ; RNA_SEQ; SPLICE_JUNCTIONS; SPLICE_SITE_USAGE	Chromatin accessibility; Gene expression; RNA splicing	96602.6	8727.43	9.03436	0.99999	0.99999	-0.99998	0.496785	0.282138
74	uterus	tissue	adult	UBERON:0000995	Uterus	1432412	147033	120179	26854	17	8	6	ATAC_SEQ; CAGE; CHIP_HISTONE; CHIP_TF; DNASE_SEQ; RNA_SEQ; SPLICE_JUNCTIONS; SPLICE_SITE_USAGE	Chromatin accessibility; Gene expression; Histone modification; Promoter activity / transcription initiation; RNA splicing; Transcription factor binding	84259.5	8649	10.2647	0.99999	0.99999	-0.99998	0.511785	0.293428
75	body of pancreas	tissue	adult	UBERON:0001150	Pancreas	1412418	137322	110148	27174	16	7	5	ATAC_SEQ; CHIP_HISTONE; CHIP_TF; DNASE_SEQ; RNA_SEQ; SPLICE_JUNCTIONS; SPLICE_SITE_USAGE	Chromatin accessibility; Gene expression; Histone modification; RNA splicing; Transcription factor binding	88276.1	8582.62	9.72248	0.99999	0.99999	-0.99998	0.504231	0.282651
76	sigmoid colon	tissue	adult	UBERON:0001159	Colon_Sigmoid	2128624	212170	170653	41517	25	7	5	ATAC_SEQ; CHIP_HISTONE; CHIP_TF; DNASE_SEQ; RNA_SEQ; SPLICE_JUNCTIONS; SPLICE_SITE_USAGE	Chromatin accessibility; Gene expression; Histone modification; RNA splicing; Transcription factor binding	85145	8486.8	9.96747	0.99999	0.99999	-0.99998	0.503252	0.28383
77	putamen	tissue	adult	UBERON:0001874	Brain_Putamen_basal_ganglia	696212	59391	46375	13016	7	5	4	CAGE; DNASE_SEQ; RNA_SEQ; SPLICE_JUNCTIONS; SPLICE_SITE_USAGE	Chromatin accessibility; Gene expression; Promoter activity / transcription initiation; RNA splicing	99458.9	8484.43	8.53059	0.99999	0.99999	-0.999977	0.48101	0.269696
78	left lung	tissue	adult; child; embryonic	UBERON:0002168		1452406	150687	120591	30096	18	7	5	ATAC_SEQ; CHIP_HISTONE; CHIP_TF; DNASE_SEQ; RNA_SEQ; SPLICE_JUNCTIONS; SPLICE_SITE_USAGE	Chromatin accessibility; Gene expression; Histone modification; RNA splicing; Transcription factor binding	80689.2	8371.5	10.375	0.99999	0.99999	-0.99998	0.518527	0.28983
79	Ammon's horn	tissue	adult	UBERON:0001954	Brain_Hippocampus	696212	58455	45774	12681	7	5	4	CAGE; DNASE_SEQ; RNA_SEQ; SPLICE_JUNCTIONS; SPLICE_SITE_USAGE	Chromatin accessibility; Gene expression; Promoter activity / transcription initiation; RNA splicing	99458.9	8350.71	8.39615	0.99999	0.99999	-0.99998	0.478004	0.267467
80	right atrium auricular region	tissue	adult	UBERON:0006631	Heart_Atrial_Appendage	1412418	132801	106798	26003	16	6	5	CHIP_HISTONE; CHIP_TF; DNASE_SEQ; RNA_SEQ; SPLICE_JUNCTIONS; SPLICE_SITE_USAGE	Chromatin accessibility; Gene expression; Histone modification; RNA splicing; Transcription factor binding	88276.1	8300.06	9.40239	0.99999	0.99999	-0.99998	0.505831	0.280537
81	coronary artery	tissue	adult	UBERON:0001621	Artery_Coronary	716206	65508	53458	12050	8	6	5	CHIP_HISTONE; CHIP_TF; DNASE_SEQ; RNA_SEQ; SPLICE_JUNCTIONS; SPLICE_SITE_USAGE	Chromatin accessibility; Gene expression; Histone modification; RNA splicing; Transcription factor binding	89525.8	8188.5	9.14653	0.99999	0.99999	-0.999978	0.494822	0.279631
82	spleen	tissue	adult; embryonic	UBERON:0002106	Spleen	2735006	221938	174371	47567	28	8	6	ATAC_SEQ; CAGE; CHIP_HISTONE; CHIP_TF; DNASE_SEQ; RNA_SEQ; SPLICE_JUNCTIONS; SPLICE_SITE_USAGE	Chromatin accessibility; Gene expression; Histone modification; Promoter activity / transcription initiation; RNA splicing; Transcription factor binding	97678.8	7926.36	8.11472	0.99999	0.99999	-0.99998	0.480046	0.265938
83	ascending aorta	tissue	adult	UBERON:0001496	Artery_Aorta	1412418	126600	101649	24951	16	6	5	CHIP_HISTONE; CHIP_TF; DNASE_SEQ; RNA_SEQ; SPLICE_JUNCTIONS; SPLICE_SITE_USAGE	Chromatin accessibility; Gene expression; Histone modification; RNA splicing; Transcription factor binding	88276.1	7912.5	8.96335	0.99999	0.99999	-0.99998	0.50048	0.281305
84	placenta	tissue	embryonic	UBERON:0001987		1472400	157621	126351	31270	20	7	6	CAGE; CHIP_HISTONE; CHIP_TF; DNASE_SEQ; RNA_SEQ; SPLICE_JUNCTIONS; SPLICE_SITE_USAGE	Chromatin accessibility; Gene expression; Histone modification; Promoter activity / transcription initiation; RNA splicing; Transcription factor binding	73620	7881.05	10.705	0.99999	0.99999	-0.99998	0.519205	0.293229
85	amnion	primary_cell; tissue	embryonic	UBERON:0000305		736200	78470	63271	15199	10	5	4	CAGE; CHIP_HISTONE; RNA_SEQ; SPLICE_JUNCTIONS; SPLICE_SITE_USAGE	Gene expression; Histone modification; Promoter activity / transcription initiation; RNA splicing	73620	7847	10.6588	0.99999	0.99999	-0.999976	0.518717	0.29379
86	muscle of trunk	tissue	embryonic	UBERON:0001774		776188	86281	70150	16131	11	5	4	CHIP_HISTONE; DNASE_SEQ; RNA_SEQ; SPLICE_JUNCTIONS; SPLICE_SITE_USAGE	Chromatin accessibility; Gene expression; Histone modification; RNA splicing	70562.5	7843.73	11.116	0.99999	0.99999	-0.99998	0.526938	0.301438
87	vagina	tissue	adult	UBERON:0000996	Vagina	1452406	138843	110653	28190	18	6	5	CAGE; CHIP_HISTONE; CHIP_TF; RNA_SEQ; SPLICE_JUNCTIONS; SPLICE_SITE_USAGE	Gene expression; Histone modification; Promoter activity / transcription initiation; RNA splicing; Transcription factor binding	80689.2	7713.5	9.55952	0.99999	0.99999	-0.99998	0.508537	0.286639
88	left cardiac atrium	tissue	adult	UBERON:0002079		716206	69341	55502	13839	9	6	4	ATAC_SEQ; CAGE; DNASE_SEQ; RNA_SEQ; SPLICE_JUNCTIONS; SPLICE_SITE_USAGE	Chromatin accessibility; Gene expression; Promoter activity / transcription initiation; RNA splicing	79578.4	7704.56	9.68171	0.99999	0.99999	-0.99998	0.509812	0.291571
89	esophagus squamous epithelium	tissue	adult	UBERON:0006920	Esophagus_Mucosa	1432412	130649	103644	27005	17	5	4	CHIP_HISTONE; CHIP_TF; RNA_SEQ; SPLICE_JUNCTIONS; SPLICE_SITE_USAGE	Gene expression; Histone modification; RNA splicing; Transcription factor binding	84259.5	7685.24	9.12091	0.99999	0.99999	-0.99998	0.500404	0.283232
90	esophagus muscularis mucosa	tissue	adult	UBERON:0004648	Esophagus_Muscularis	1452406	137636	109874	27762	18	5	4	CHIP_HISTONE; CHIP_TF; RNA_SEQ; SPLICE_JUNCTIONS; SPLICE_SITE_USAGE	Gene expression; Histone modification; RNA splicing; Transcription factor binding	80689.2	7646.44	9.47641	0.99999	0.99999	-0.99998	0.506134	0.286975
91	chorion	tissue	embryonic; unknown	UBERON:0003124		736200	76161	60987	15174	10	5	4	CHIP_HISTONE; DNASE_SEQ; RNA_SEQ; SPLICE_JUNCTIONS; SPLICE_SITE_USAGE	Chromatin accessibility; Gene expression; Histone modification; RNA splicing	73620	7616.1	10.3452	0.99999	0.99999	-0.99998	0.51041	0.288438
92	suprapubic skin	tissue	adult	UBERON:0036149	Skin_Not_Sun_Exposed_Suprapubic	1452406	136866	108086	28780	18	6	5	CHIP_HISTONE; CHIP_TF; DNASE_SEQ; RNA_SEQ; SPLICE_JUNCTIONS; SPLICE_SITE_USAGE	Chromatin accessibility; Gene expression; Histone modification; RNA splicing; Transcription factor binding	80689.2	7603.67	9.4234	0.99999	0.99999	-0.99998	0.504767	0.288268
93	right lobe of liver	tissue	adult	UBERON:0001114	Liver	1432412	129043	103838	25205	17	7	5	ATAC_SEQ; CHIP_HISTONE; CHIP_TF; DNASE_SEQ; RNA_SEQ; SPLICE_JUNCTIONS; SPLICE_SITE_USAGE	Chromatin accessibility; Gene expression; Histone modification; RNA splicing; Transcription factor binding	84259.5	7590.76	9.00879	0.99999	0.99999	-0.99998	0.500232	0.277176
94	psoas muscle	tissue	adult	UBERON:0008450		1432412	135801	107149	28652	18	7	5	ATAC_SEQ; CHIP_HISTONE; CHIP_TF; DNASE_SEQ; RNA_SEQ; SPLICE_JUNCTIONS; SPLICE_SITE_USAGE	Chromatin accessibility; Gene expression; Histone modification; RNA splicing; Transcription factor binding	79578.4	7544.5	9.48058	0.99999	0.99999	-0.99998	0.506753	0.28417
95	endocrine pancreas	tissue	adult	UBERON:0000016		736200	74946	60017	14929	10	4	3	CHIP_HISTONE; RNA_SEQ; SPLICE_JUNCTIONS; SPLICE_SITE_USAGE	Gene expression; Histone modification; RNA splicing	73620	7494.6	10.1801	0.99999	0.99999	-0.999979	0.508186	0.283355
96	gastroesophageal sphincter	tissue	adult	UBERON:0004550	Esophagus_Gastroesophageal_Junction	1492394	149230	120153	29077	20	6	5	ATAC_SEQ; CHIP_HISTONE; CHIP_TF; RNA_SEQ; SPLICE_JUNCTIONS; SPLICE_SITE_USAGE	Chromatin accessibility; Gene expression; Histone modification; RNA splicing; Transcription factor binding	74619.7	7461.5	9.99937	0.99999	0.99999	-0.99998	0.513399	0.290862
97	gastrocnemius medialis	tissue	adult	UBERON:0011907	Muscle_Skeletal	1452406	133581	104894	28687	18	7	5	ATAC_SEQ; CHIP_HISTONE; CHIP_TF; DNASE_SEQ; RNA_SEQ; SPLICE_JUNCTIONS; SPLICE_SITE_USAGE	Chromatin accessibility; Gene expression; Histone modification; RNA splicing; Transcription factor binding	80689.2	7421.17	9.19722	0.99999	0.99999	-0.99998	0.510432	0.285482
98	dorsolateral prefrontal cortex	tissue	adult	UBERON:0009834	Brain_Frontal_Cortex_BA9	1432412	125939	97915	28024	17	6	5	CHIP_HISTONE; CHIP_TF; DNASE_SEQ; RNA_SEQ; SPLICE_JUNCTIONS; SPLICE_SITE_USAGE	Chromatin accessibility; Gene expression; Histone modification; RNA splicing; Transcription factor binding	84259.5	7408.18	8.79209	0.99999	0.99999	-0.99998	0.488602	0.268931
99	tibial nerve	tissue	adult	UBERON:0001323	Nerve_Tibial	1472400	140418	112016	28402	19	6	5	CHIP_HISTONE; CHIP_TF; DNASE_SEQ; RNA_SEQ; SPLICE_JUNCTIONS; SPLICE_SITE_USAGE	Chromatin accessibility; Gene expression; Histone modification; RNA splicing; Transcription factor binding	77494.7	7390.42	9.53668	0.99999	0.99999	-0.99998	0.508526	0.287268
100	prostate gland	tissue	adult	UBERON:0002367	Prostate	1452406	131814	106496	25318	18	7	6	CAGE; CHIP_HISTONE; CHIP_TF; DNASE_SEQ; RNA_SEQ; SPLICE_JUNCTIONS; SPLICE_SITE_USAGE	Chromatin accessibility; Gene expression; Histone modification; Promoter activity / transcription initiation; RNA splicing; Transcription factor binding	80689.2	7323	9.07556	0.99999	0.99999	-0.99998	0.493225	0.279507
101	heart right ventricle	tissue	adult	UBERON:0002080		1452406	138138	108699	29439	19	7	5	ATAC_SEQ; CHIP_HISTONE; CHIP_TF; DNASE_SEQ; RNA_SEQ; SPLICE_JUNCTIONS; SPLICE_SITE_USAGE	Chromatin accessibility; Gene expression; Histone modification; RNA splicing; Transcription factor binding	76442.4	7270.42	9.51098	0.99999	0.99999	-0.99998	0.506276	0.28195
102	thyroid gland	tissue	adult	UBERON:0002046	Thyroid	1472400	138114	110801	27313	19	8	6	ATAC_SEQ; CAGE; CHIP_HISTONE; CHIP_TF; DNASE_SEQ; RNA_SEQ; SPLICE_JUNCTIONS; SPLICE_SITE_USAGE	Chromatin accessibility; Gene expression; Histone modification; Promoter activity / transcription initiation; RNA splicing; Transcription factor binding	77494.7	7269.16	9.3802	0.99999	0.99999	-0.99998	0.498761	0.278543
103	breast epithelium	tissue	adult	UBERON:0008367	Breast_Mammary_Tissue	1472400	136650	110338	26312	19	7	5	ATAC_SEQ; CHIP_HISTONE; CHIP_TF; DNASE_SEQ; RNA_SEQ; SPLICE_JUNCTIONS; SPLICE_SITE_USAGE	Chromatin accessibility; Gene expression; Histone modification; RNA splicing; Transcription factor binding	77494.7	7192.11	9.28077	0.99999	0.99999	-0.99998	0.497998	0.285866
104	pancreas	tissue	adult	UBERON:0001264		1472400	142663	114554	28109	20	8	6	ATAC_SEQ; CAGE; CHIP_HISTONE; CHIP_TF; DNASE_SEQ; RNA_SEQ; SPLICE_JUNCTIONS; SPLICE_SITE_USAGE	Chromatin accessibility; Gene expression; Histone modification; Promoter activity / transcription initiation; RNA splicing; Transcription factor binding	73620	7133.15	9.68915	0.99999	0.99999	-0.99998	0.504501	0.282839
105	lung	tissue	adult; embryonic	UBERON:0002048		1492394	149185	121132	28053	21	7	5	ATAC_SEQ; CAGE; CHIP_HISTONE; DNASE_SEQ; RNA_SEQ; SPLICE_JUNCTIONS; SPLICE_SITE_USAGE	Chromatin accessibility; Gene expression; Histone modification; Promoter activity / transcription initiation; RNA splicing	71066.4	7104.05	9.99635	0.99999	0.99999	-0.99998	0.503647	0.285426
106	Peyer's patch	tissue	adult	UBERON:0001211	Small_Intestine_Terminal_Ileum	1432412	118403	93438	24965	17	6	5	CHIP_HISTONE; CHIP_TF; DNASE_SEQ; RNA_SEQ; SPLICE_JUNCTIONS; SPLICE_SITE_USAGE	Chromatin accessibility; Gene expression; Histone modification; RNA splicing; Transcription factor binding	84259.5	6964.88	8.26599	0.99999	0.99999	-0.99998	0.491354	0.274233
107	skeletal muscle tissue	tissue	adult; embryonic	UBERON:0001134		796182	90483	72400	18083	13	5	4	CAGE; CHIP_HISTONE; RNA_SEQ; SPLICE_JUNCTIONS; SPLICE_SITE_USAGE	Gene expression; Histone modification; Promoter activity / transcription initiation; RNA splicing	61244.8	6960.23	11.3646	0.99999	0.99999	-0.99998	0.530039	0.297955
108	temporal lobe	tissue	adult; embryonic	UBERON:0001871		776188	80119	64308	15811	12	5	4	CAGE; CHIP_HISTONE; RNA_SEQ; SPLICE_JUNCTIONS; SPLICE_SITE_USAGE	Gene expression; Histone modification; Promoter activity / transcription initiation; RNA splicing	64682.3	6676.58	10.3221	0.99999	0.99999	-0.99998	0.508235	0.281798
109	mucosa of descending colon	tissue	adult	UBERON:0004992		756194	73226	58491	14735	11	7	5	ATAC_SEQ; CHIP_HISTONE; CHIP_TF; DNASE_SEQ; RNA_SEQ; SPLICE_JUNCTIONS; SPLICE_SITE_USAGE	Chromatin accessibility; Gene expression; Histone modification; RNA splicing; Transcription factor binding	68744.9	6656.91	9.68349	0.99999	0.99999	-0.99998	0.50932	0.278948
110	liver	tissue	adult; child; child,adult; embryonic	UBERON:0002107		2398686	259119	212571	46548	39	8	6	ATAC_SEQ; CAGE; CHIP_HISTONE; CHIP_TF; DNASE_SEQ; RNA_SEQ; SPLICE_JUNCTIONS; SPLICE_SITE_USAGE	Chromatin accessibility; Gene expression; Histone modification; Promoter activity / transcription initiation; RNA splicing; Transcription factor binding	61504.8	6644.08	10.8025	0.99999	0.99999	-0.99998	0.516948	0.281889
111	thoracic aorta	tissue	adult	UBERON:0001515		756194	72450	56617	15833	11	6	5	CHIP_HISTONE; CHIP_TF; DNASE_SEQ; RNA_SEQ; SPLICE_JUNCTIONS; SPLICE_SITE_USAGE	Chromatin accessibility; Gene expression; Histone modification; RNA splicing; Transcription factor binding	68744.9	6586.36	9.58088	0.99999	0.99999	-0.99998	0.519083	0.287243
112	upper lobe of left lung	tissue	adult	UBERON:0008952	Lung	1472400	123546	98128	25418	19	7	5	ATAC_SEQ; CHIP_HISTONE; CHIP_TF; DNASE_SEQ; RNA_SEQ; SPLICE_JUNCTIONS; SPLICE_SITE_USAGE	Chromatin accessibility; Gene expression; Histone modification; RNA splicing; Transcription factor binding	77494.7	6502.42	8.39079	0.99999	0.99999	-0.99998	0.494627	0.281461
113	heart left ventricle	tissue	adult	UBERON:0002084		1512388	139590	109377	30213	22	8	6	ATAC_SEQ; CAGE; CHIP_HISTONE; CHIP_TF; DNASE_SEQ; RNA_SEQ; SPLICE_JUNCTIONS; SPLICE_SITE_USAGE	Chromatin accessibility; Gene expression; Histone modification; Promoter activity / transcription initiation; RNA splicing; Transcription factor binding	68744.9	6345	9.22977	0.99999	0.99999	-0.99998	0.508865	0.286567
114	transverse colon	tissue	adult	UBERON:0001157	Colon_Transverse	1492394	126391	99540	26851	20	7	5	ATAC_SEQ; CHIP_HISTONE; CHIP_TF; DNASE_SEQ; RNA_SEQ; SPLICE_JUNCTIONS; SPLICE_SITE_USAGE	Chromatin accessibility; Gene expression; Histone modification; RNA splicing; Transcription factor binding	74619.7	6319.55	8.46901	0.99999	0.99999	-0.99998	0.497272	0.279077
115	esophagus	tissue	adult	UBERON:0001043		776188	75044	60164	14880	12	5	4	CAGE; CHIP_HISTONE; RNA_SEQ; SPLICE_JUNCTIONS; SPLICE_SITE_USAGE	Gene expression; Histone modification; Promoter activity / transcription initiation; RNA splicing	64682.3	6253.67	9.66828	0.99999	0.99999	-0.99998	0.492794	0.283936
116	substantia nigra	tissue	adult	UBERON:0002038	Brain_Substantia_nigra	776188	68134	53194	14940	11	5	4	CAGE; CHIP_HISTONE; RNA_SEQ; SPLICE_JUNCTIONS; SPLICE_SITE_USAGE	Gene expression; Histone modification; Promoter activity / transcription initiation; RNA splicing	70562.5	6194	8.77803	0.99999	0.99999	-0.99998	0.488791	0.267058
117	caudate nucleus	tissue	adult	UBERON:0001873	Brain_Caudate_basal_ganglia	776188	65843	51149	14694	11	5	4	CAGE; CHIP_HISTONE; RNA_SEQ; SPLICE_JUNCTIONS; SPLICE_SITE_USAGE	Gene expression; Histone modification; Promoter activity / transcription initiation; RNA splicing	70562.5	5985.73	8.48287	0.99999	0.99999	-0.999979	0.484364	0.264747
118	tibial artery	tissue	adult	UBERON:0007610	Artery_Tibial	816176	77676	62543	15133	13	7	5	ATAC_SEQ; CHIP_HISTONE; CHIP_TF; DNASE_SEQ; RNA_SEQ; SPLICE_JUNCTIONS; SPLICE_SITE_USAGE	Chromatin accessibility; Gene expression; Histone modification; RNA splicing; Transcription factor binding	62782.8	5975.08	9.51707	0.99999	0.99999	-0.999975	0.506545	0.288539
119	upper lobe of right lung	tissue	adult	UBERON:0002170		776188	70433	56375	14058	12	7	5	ATAC_SEQ; CHIP_HISTONE; CHIP_TF; DNASE_SEQ; RNA_SEQ; SPLICE_JUNCTIONS; SPLICE_SITE_USAGE	Chromatin accessibility; Gene expression; Histone modification; RNA splicing; Transcription factor binding	64682.3	5869.42	9.07422	0.99999	0.99999	-0.99998	0.506683	0.280545
120	left ventricle myocardium inferior	tissue	adult	NTR:0000493		796182	75035	59108	15927	13	6	5	CHIP_HISTONE; CHIP_TF; DNASE_SEQ; RNA_SEQ; SPLICE_JUNCTIONS; SPLICE_SITE_USAGE	Chromatin accessibility; Gene expression; Histone modification; RNA splicing; Transcription factor binding	61244.8	5771.92	9.42435	0.99999	0.99999	-0.99998	0.507499	0.282817
121	brain	organoid; tissue	adult; embryonic	UBERON:0000955		816176	79768	64021	15747	14	7	6	CAGE; CHIP_HISTONE; CHIP_TF; DNASE_SEQ; RNA_SEQ; SPLICE_JUNCTIONS; SPLICE_SITE_USAGE	Chromatin accessibility; Gene expression; Histone modification; Promoter activity / transcription initiation; RNA splicing; Transcription factor binding	58298.3	5697.71	9.77338	0.99999	0.99999	-0.99998	0.494154	0.281262
122	colonic mucosa	tissue	adult; child	UBERON:0000317		816176	77784	62349	15435	14	7	5	ATAC_SEQ; CHIP_HISTONE; CHIP_TF; DNASE_SEQ; RNA_SEQ; SPLICE_JUNCTIONS; SPLICE_SITE_USAGE	Chromatin accessibility; Gene expression; Histone modification; RNA splicing; Transcription factor binding	58298.3	5556	9.5303	0.99999	0.99999	-0.99998	0.504234	0.284575
123	lower lobe of left lung	tissue	adult	UBERON:0008953		816176	72460	57578	14882	14	7	5	ATAC_SEQ; CHIP_HISTONE; CHIP_TF; DNASE_SEQ; RNA_SEQ; SPLICE_JUNCTIONS; SPLICE_SITE_USAGE	Chromatin accessibility; Gene expression; Histone modification; RNA splicing; Transcription factor binding	58298.3	5175.71	8.87799	0.99999	0.99999	-0.99998	0.503342	0.28156
124	lower lobe of right lung	tissue	adult	UBERON:0002171		836170	74500	59502	14998	15	8	6	ATAC_SEQ; CAGE; CHIP_HISTONE; CHIP_TF; DNASE_SEQ; RNA_SEQ; SPLICE_JUNCTIONS; SPLICE_SITE_USAGE	Chromatin accessibility; Gene expression; Histone modification; Promoter activity / transcription initiation; RNA splicing; Transcription factor binding	55744.7	4966.67	8.90967	0.99999	0.99999	-0.99998	0.502327	0.281638
125	bone marrow	tissue		UBERON:0002371		39988	6292	5229	1063	2	1	1	CAGE	Promoter activity / transcription initiation	19994	3146	15.7347	0.99999	0.99999	-0.999924	0.599163	0.320749
126	embryonic uterus	tissue		UBERON:0005795		39988	5415	4448	967	2	1	1	CAGE	Promoter activity / transcription initiation	19994	2707.5	13.5416	0.99999	0.99999	-0.999906	0.5853	0.340578
127	rectum	tissue		UBERON:0001052		39988	4967	4067	900	2	1	1	CAGE	Promoter activity / transcription initiation	19994	2483.5	12.4212	0.99999	0.99999	-0.999908	0.56404	0.33843
128	urethra	tissue		UBERON:0000057		39988	4905	3658	1247	2	1	1	CAGE	Promoter activity / transcription initiation	19994	2452.5	12.2662	0.99999	0.99999	-0.999897	0.567707	0.270034
129	inferior rectus extraocular muscle	tissue		UBERON:0006322		39988	4901	3667	1234	2	1	1	CAGE	Promoter activity / transcription initiation	19994	2450.5	12.2562	0.99999	0.99999	-0.999941	0.567697	0.283471
130	throat	tissue		UBERON:0000341		39988	4853	3978	875	2	1	1	CAGE	Promoter activity / transcription initiation	19994	2426.5	12.1361	0.99999	0.99999	-0.999932	0.569493	0.343828
131	skin of palm of manus	tissue		UBERON:0013777		39988	4838	3516	1322	2	1	1	CAGE	Promoter activity / transcription initiation	19994	2419	12.0986	0.99999	0.99999	-0.999906	0.564615	0.262695
132	zone of skin	tissue		UBERON:0000014		39988	4793	3936	857	2	1	1	CAGE	Promoter activity / transcription initiation	19994	2396.5	11.9861	0.99999	0.99999	-0.999902	0.566718	0.345864
133	uterine cervix	tissue		UBERON:0000002		39988	4757	3920	837	2	1	1	CAGE	Promoter activity / transcription initiation	19994	2378.5	11.8961	0.99999	0.99999	-0.999858	0.561779	0.347679
134	tricuspid valve	tissue		UBERON:0002134		39988	4713	3585	1128	2	1	1	CAGE	Promoter activity / transcription initiation	19994	2356.5	11.786	0.99999	0.99999	-0.999937	0.563062	0.285799
135	diaphragm	tissue		UBERON:0001103		39988	4709	3820	889	2	1	1	CAGE	Promoter activity / transcription initiation	19994	2354.5	11.776	0.99999	0.99999	-0.999924	0.57166	0.347021
136	duodenum	tissue		UBERON:0002114		39988	4652	3789	863	2	1	1	CAGE	Promoter activity / transcription initiation	19994	2326	11.6335	0.99999	0.99999	-0.999884	0.562591	0.33362
137	penis	tissue		UBERON:0000989		39988	4630	3755	875	2	1	1	CAGE	Promoter activity / transcription initiation	19994	2315	11.5785	0.99999	0.99999	-0.999924	0.55963	0.333517
138	trachea	tissue		UBERON:0003126		39988	4561	3750	811	2	1	1	CAGE	Promoter activity / transcription initiation	19994	2280.5	11.4059	0.99999	0.99999	-0.999892	0.560296	0.3389
139	breast	tissue		UBERON:0000310		39988	4553	3779	774	2	1	1	CAGE	Promoter activity / transcription initiation	19994	2276.5	11.3859	0.99999	0.99999	-0.999825	0.561213	0.348199
140	pulmonary valve	tissue		UBERON:0002146		39988	4544	3657	887	2	1	1	CAGE	Promoter activity / transcription initiation	19994	2272	11.3634	0.99999	0.99999	-0.999947	0.561652	0.311872
141	calcaneal tendon	tissue		UBERON:0003701		39988	4541	3395	1146	2	1	1	CAGE	Promoter activity / transcription initiation	19994	2270.5	11.3559	0.99999	0.99999	-0.999973	0.555204	0.289864
142	mitral valve	tissue		UBERON:0002135		39988	4520	3674	846	2	1	1	CAGE	Promoter activity / transcription initiation	19994	2260	11.3034	0.99999	0.99999	-0.999932	0.57093	0.351783
143	lymph node	tissue		UBERON:0000029		39988	4511	3694	817	2	1	1	CAGE	Promoter activity / transcription initiation	19994	2255.5	11.2809	0.99999	0.99999	-0.999965	0.551933	0.322418
144	pineal body	tissue		UBERON:0001905		39988	4509	3757	752	2	1	1	CAGE	Promoter activity / transcription initiation	19994	2254.5	11.2759	0.99999	0.99999	-0.99995	0.539875	0.32098
145	smooth muscle tissue	tissue		UBERON:0001135		39988	4505	3649	856	2	1	1	CAGE	Promoter activity / transcription initiation	19994	2252.5	11.2659	0.99999	0.99999	-0.999864	0.556817	0.333122
146	vermiform appendix	tissue		UBERON:0001154		39988	4451	3710	741	2	1	1	CAGE	Promoter activity / transcription initiation	19994	2225.5	11.1308	0.99999	0.99999	-0.99989	0.539626	0.339148
147	epididymis	tissue		UBERON:0001301		39988	4446	3721	725	2	1	1	CAGE	Promoter activity / transcription initiation	19994	2223	11.1183	0.99999	0.99999	-0.999861	0.541468	0.346269
148	meninx	tissue		UBERON:0002360		39988	4434	3707	727	2	1	1	CAGE	Promoter activity / transcription initiation	19994	2217	11.0883	0.99999	0.99999	-0.999858	0.528422	0.307788
149	female gonad	tissue		UBERON:0000992		39988	4406	3687	719	2	1	1	CAGE	Promoter activity / transcription initiation	19994	2203	11.0183	0.99999	0.99999	-0.999821	0.551287	0.364116
150	dura mater	tissue		UBERON:0002363		39988	4382	3584	798	2	1	1	CAGE	Promoter activity / transcription initiation	19994	2191	10.9583	0.99999	0.99999	-0.999966	0.543955	0.340777
151	cerebrospinal fluid	tissue		UBERON:0001359		39988	4374	3468	906	2	1	1	CAGE	Promoter activity / transcription initiation	19994	2187	10.9383	0.99999	0.99999	-0.999957	0.568388	0.322694
152	right forelimb	tissue	embryonic	UBERON:8300001		19994	2161	1942	219	1	1	1	DNASE_SEQ	Chromatin accessibility	19994	2161	10.8082	0.999951	0.999951	-0.999681	0.471615	0.377833
153	soleus muscle	tissue		UBERON:0001389		39988	4314	3309	1005	2	1	1	CAGE	Promoter activity / transcription initiation	19994	2157	10.7882	0.99999	0.99999	-0.999947	0.565369	0.313741
154	right hindlimb	tissue	embryonic	UBERON:8300003		19994	2147	1885	262	1	1	1	DNASE_SEQ	Chromatin accessibility	19994	2147	10.7382	0.99996	0.99996	-0.999794	0.469856	0.372445
155	vas deferens	tissue		UBERON:0001000		39988	4276	3464	812	2	1	1	CAGE	Promoter activity / transcription initiation	19994	2138	10.6932	0.99999	0.99999	-0.999906	0.541799	0.313463
156	left hindlimb	tissue	embryonic	UBERON:8300004		19994	2133	1897	236	1	1	1	DNASE_SEQ	Chromatin accessibility	19994	2133	10.6682	0.999964	0.999964	-0.999764	0.464801	0.37941
157	femur	tissue	embryonic	UBERON:0000981		19994	2109	1844	265	1	1	1	DNASE_SEQ	Chromatin accessibility	19994	2109	10.5482	0.999959	0.999959	-0.99979	0.468212	0.3661
158	vein	tissue		UBERON:0001638		39988	4203	3494	709	2	1	1	CAGE	Promoter activity / transcription initiation	19994	2101.5	10.5107	0.99999	0.99999	-0.999895	0.535557	0.333325
159	vitreous humor	tissue		UBERON:0001797		39988	4203	3114	1089	2	1	1	CAGE	Promoter activity / transcription initiation	19994	2101.5	10.5107	0.99999	0.99999	-0.999967	0.547083	0.299464
160	artery	tissue		UBERON:0001637		39988	4167	3397	770	2	1	1	CAGE	Promoter activity / transcription initiation	19994	2083.5	10.4206	0.99999	0.99999	-0.999934	0.560438	0.347788
161	cranial nerve II	tissue		UBERON:0000941		39988	4153	3005	1148	2	1	1	CAGE	Promoter activity / transcription initiation	19994	2076.5	10.3856	0.99999	0.99999	-0.999944	0.547309	0.275734
162	colon	tissue		UBERON:0001155		39988	4147	3375	772	2	1	1	CAGE	Promoter activity / transcription initiation	19994	2073.5	10.3706	0.99999	0.99999	-0.999879	0.53436	0.319387
163	seminal vesicle	tissue		UBERON:0000998		39988	4144	3362	782	2	1	1	CAGE	Promoter activity / transcription initiation	19994	2072	10.3631	0.99999	0.99999	-0.999892	0.531265	0.339922
164	cruciate ligament of knee	tissue		UBERON:0006659		39988	4111	3041	1070	2	1	1	CAGE	Promoter activity / transcription initiation	19994	2055.5	10.2806	0.99999	0.99999	-0.999972	0.534669	0.287202
165	rectal smooth muscle tissue	tissue	adult	UBERON:0018112		79976	8211	6311	1900	4	1	1	CHIP_HISTONE	Histone modification	19994	2052.75	10.2668	0.999916	0.999916	-0.999709	0.553169	0.297941
166	nail plate	tissue		UBERON:0008198		39988	4093	3065	1028	2	1	1	CAGE	Promoter activity / transcription initiation	19994	2046.5	10.2356	0.99999	0.99999	-0.999887	0.54073	0.30225
167	locus ceruleus	tissue		UBERON:0002148		39988	4091	3313	778	2	1	1	CAGE	Promoter activity / transcription initiation	19994	2045.5	10.2306	0.99999	0.99999	-0.999941	0.537097	0.301156
168	fungiform papilla	tissue		UBERON:0002448		39988	4090	3001	1089	2	1	1	CAGE	Promoter activity / transcription initiation	19994	2045	10.2281	0.99999	0.99999	-0.999897	0.519743	0.287463
169	gallbladder	tissue		UBERON:0002110		39988	4088	3385	703	2	1	1	CAGE	Promoter activity / transcription initiation	19994	2044	10.2231	0.99999	0.99999	-0.999837	0.541833	0.341039
170	muscle layer of colon	tissue	adult	UBERON:0012489		99970	10174	7807	2367	5	1	1	CHIP_HISTONE	Histone modification	19994	2034.8	10.1771	0.999972	0.999972	-0.999689	0.558506	0.279547
171	medulla oblongata	tissue		UBERON:0001896		39988	4045	3312	733	2	1	1	CAGE	Promoter activity / transcription initiation	19994	2022.5	10.1155	0.99999	0.99999	-0.999934	0.529049	0.30791
172	left forelimb	tissue	embryonic	UBERON:8300002		19994	2022	1861	161	1	1	1	DNASE_SEQ	Chromatin accessibility	19994	2022	10.113	0.99996	0.99996	-0.999855	0.458466	0.390812
173	superior rectus extraocular muscle	tissue		UBERON:0006323		39988	4005	3009	996	2	1	1	CAGE	Promoter activity / transcription initiation	19994	2002.5	10.0155	0.99999	0.99999	-0.999942	0.530453	0.299101
174	muscle layer of duodenum	tissue	adult	UBERON:0012488		99970	9957	7470	2487	5	1	1	CHIP_HISTONE	Histone modification	19994	1991.4	9.95999	0.999969	0.999969	-0.999785	0.551125	0.276232
175	lateral rectus extra-ocular muscle	tissue		UBERON:0001603		39988	3979	2971	1008	2	1	1	CAGE	Promoter activity / transcription initiation	19994	1989.5	9.95049	0.99999	0.99999	-0.99992	0.530024	0.302845
176	olfactory region	tissue		UBERON:0003112		39988	3978	3265	713	2	1	1	CAGE	Promoter activity / transcription initiation	19994	1989	9.94798	0.99999	0.99999	-0.999945	0.506484	0.299201
177	pons	tissue	adult	UBERON:0000988		59982	5957	4742	1215	3	2	2	CAGE; DNASE_SEQ	Chromatin accessibility; Promoter activity / transcription initiation	19994	1985.67	9.93131	0.99999	0.99999	-0.999964	0.525918	0.299849
178	dorsal plus ventral thalamus	tissue		UBERON:0001897		39988	3956	3231	725	2	1	1	CAGE	Promoter activity / transcription initiation	19994	1978	9.89297	0.99999	0.99999	-0.999961	0.524439	0.30412
179	submandibular gland	tissue		UBERON:0001736		39988	3887	3189	698	2	1	1	CAGE	Promoter activity / transcription initiation	19994	1943.5	9.72042	0.99999	0.99999	-0.999956	0.528434	0.34237
180	globus pallidus	tissue	adult	UBERON:0001875		59982	5677	4373	1304	3	2	2	CAGE; DNASE_SEQ	Chromatin accessibility; Promoter activity / transcription initiation	19994	1892.33	9.46451	0.99999	0.99999	-0.999958	0.528143	0.291296
181	medial rectus extraocular muscle	tissue		UBERON:0001602		39988	3739	2852	887	2	1	1	CAGE	Promoter activity / transcription initiation	19994	1869.5	9.35031	0.99999	0.99999	-0.999952	0.519238	0.312751
182	eye	tissue	embryonic	UBERON:0000970		19994	1862	1445	417	1	1	1	DNASE_SEQ	Chromatin accessibility	19994	1862	9.31279	0.999986	0.999986	-0.999406	0.522004	0.279699
183	parathyroid adenoma	tissue	adult	NTR:0001226		139958	12969	10131	2838	7	2	2	CHIP_HISTONE; CHIP_TF	Histone modification; Transcription factor binding	19994	1852.71	9.26635	0.99999	0.99999	-0.999696	0.546456	0.26391
184	middle temporal gyrus	tissue		UBERON:0002771		39988	3669	3009	660	2	1	1	CAGE	Promoter activity / transcription initiation	19994	1834.5	9.17525	0.99999	0.99999	-0.99978	0.497625	0.285082
185	subcutaneous abdominal adipose tissue	tissue	adult	UBERON:0014455		139958	12795	9195	3600	7	1	1	CHIP_HISTONE	Histone modification	19994	1827.86	9.14203	0.99999	0.99999	-0.999867	0.522307	0.274446
186	tonsil	tissue		UBERON:0002372		39988	3597	2932	665	2	1	1	CAGE	Promoter activity / transcription initiation	19994	1798.5	8.9952	0.99999	0.99999	-0.999855	0.510033	0.323673
187	middle frontal gyrus	tissue		UBERON:0002702		39988	3585	2955	630	2	1	1	CAGE	Promoter activity / transcription initiation	19994	1792.5	8.96519	0.99999	0.99999	-0.99993	0.496594	0.293383
188	right kidney	tissue	embryonic	UBERON:0004539		19994	1787	1430	357	1	1	1	DNASE_SEQ	Chromatin accessibility	19994	1787	8.93768	0.999918	0.999918	-0.99987	0.493909	0.356919
189	paracentral gyrus	tissue		UBERON:0007190		39988	3543	2966	577	2	1	1	CAGE	Promoter activity / transcription initiation	19994	1771.5	8.86016	0.99999	0.99999	-0.999908	0.494468	0.318997
190	stomach smooth muscle	tissue	adult	UBERON:0004222		119964	10538	7792	2746	6	1	1	CHIP_HISTONE	Histone modification	19994	1756.33	8.7843	0.99999	0.99999	-0.999855	0.507026	0.267573
191	head of caudate nucleus	tissue	adult	UBERON:0002626		19994	1743	1582	161	1	1	1	DNASE_SEQ	Chromatin accessibility	19994	1743	8.71762	0.999946	0.999946	-0.999722	0.436434	0.342566
192	mucosa of rectum	tissue	adult	UBERON:0003346		99970	8702	6552	2150	5	1	1	CHIP_HISTONE	Histone modification	19994	1740.4	8.70461	0.999964	0.999956	-0.999964	0.52787	0.269373
193	cerebellar cortex	tissue	adult	UBERON:0002129		19994	1718	1248	470	1	1	1	DNASE_SEQ	Chromatin accessibility	19994	1718	8.59258	0.999989	0.999989	-0.999758	0.537617	0.288371
194	posterior cingulate gyrus	tissue	adult	UBERON:0002740		19994	1713	1587	126	1	1	1	DNASE_SEQ	Chromatin accessibility	19994	1713	8.56757	0.999945	0.999945	-0.999471	0.423683	0.353778
195	mucosa of urinary bladder	tissue	adult	UBERON:0001259		19994	1696	1250	446	1	1	1	ATAC_SEQ	Chromatin accessibility	19994	1696	8.48255	0.999983	0.999983	-0.999879	0.465875	0.287262
196	retina	tissue	embryonic	UBERON:0000966		59982	5047	4144	903	3	2	2	CAGE; DNASE_SEQ	Chromatin accessibility; Promoter activity / transcription initiation	19994	1682.33	8.41419	0.99999	0.99999	-0.999932	0.498358	0.335036
197	skin epidermis	tissue	adult	UBERON:0001003		39988	3319	2593	726	2	1	1	CHIP_HISTONE	Histone modification	19994	1659.5	8.29999	0.99999	0.99999	-0.99978	0.531867	0.279726
198	insula	tissue		UBERON:0002022		39988	3318	2757	561	2	1	1	CAGE	Promoter activity / transcription initiation	19994	1659	8.29749	0.99999	0.99999	-0.999902	0.483834	0.314105
199	corpus callosum	tissue		UBERON:0002336		39988	3275	2675	600	2	1	1	CAGE	Promoter activity / transcription initiation	19994	1637.5	8.18996	0.99999	0.99999	-0.999961	0.491121	0.308647
200	duodenal mucosa	tissue	adult	UBERON:0000320		139958	11461	8498	2963	7	1	1	CHIP_HISTONE	Histone modification	19994	1637.29	8.18889	0.99999	0.99999	-0.999964	0.516179	0.256274
201	angular gyrus	tissue	adult	UBERON:0002686		99970	8077	5943	2134	5	1	1	CHIP_HISTONE	Histone modification	19994	1615.4	8.07942	0.99999	0.99999	-0.999808	0.513247	0.241766
202	layer of hippocampus	tissue	adult	UBERON:0002305		99970	7838	5812	2026	5	1	1	CHIP_HISTONE	Histone modification	19994	1567.6	7.84035	0.99998	0.99998	-0.999813	0.489238	0.253549
203	mucosa of stomach	tissue	adult	UBERON:0001199		79976	6268	4653	1615	4	1	1	CHIP_HISTONE	Histone modification	19994	1567	7.83735	0.99999	0.99999	-0.999971	0.507711	0.252078
204	saliva-secreting gland	tissue		UBERON:0001044		39988	3090	2537	553	2	1	1	CAGE	Promoter activity / transcription initiation	19994	1545	7.72732	0.99999	0.99999	-0.999938	0.497096	0.340373
205	cingulate gyrus	tissue	adult	UBERON:0002967		99970	7615	5613	2002	5	1	1	CHIP_HISTONE	Histone modification	19994	1523	7.61728	0.99999	0.99999	-0.999813	0.490108	0.248195
206	postcentral gyrus	tissue		UBERON:0002581		39988	3017	2504	513	2	1	1	CAGE	Promoter activity / transcription initiation	19994	1508.5	7.54476	0.99999	0.99999	-0.999895	0.471251	0.31135
207	germinal matrix	tissue	embryonic	NTR:0001407		99970	7149	5412	1737	5	1	1	CHIP_HISTONE	Histone modification	19994	1429.8	7.15114	0.999974	0.999974	-0.99987	0.46399	0.280001
208	occipital pole	tissue		UBERON:0002902		39988	2802	2348	454	2	1	1	CAGE	Promoter activity / transcription initiation	19994	1401	7.0071	0.99999	0.99999	-0.999895	0.46606	0.318352
209	bile duct	tissue	adult	UBERON:0002394		19994	1368	978	390	1	1	1	ATAC_SEQ	Chromatin accessibility	19994	1368	6.84205	0.99998	0.999968	-0.99998	0.483137	0.297695
210	parotid gland	tissue		UBERON:0001831		39988	2549	2091	458	2	1	1	CAGE	Promoter activity / transcription initiation	19994	1274.5	6.37441	0.99999	0.99999	-0.999952	0.456337	0.332037

### Sheet: Table S5
Table S5. Lists of uterus-specific AlphaGenome prediction tracks retained after high-confidence filtering using an absolute quantile score threshold of ≥ 0.90. The table includes variant-level information (variant_id, rsId, locus, chromosome, hg19 and hg38 positions, reference (REF) and alternate (ALT) alleles), gene and splice-junction annotations (gene_id, gene_name, gene_type, junction_Start, junction_End), AlphaGenome output and scoring details (output_type, variant_scorer, raw_score, quantile_score, abs_quantile, scored_interval), and track metadata including track_name, track_strand, assay title, ontology term, biosample information, data source, endedness, genetic modification status, transcription factor, histone mark, and GTEx tissue
variant_id	Locus	rsId	Chromosome	Position_hg19	Position_hg38	REF	ALT	gene_id	gene_name	gene_type	junction_Start	junction_End	output_type	variant_scorer	track_name	track_strand	Assay title	ontology_curie	biosample_name	biosample_type	biosample_life_stage	data_source	endedness	genetically_modified	transcription_factor	histone_mark	gtex_tissue	raw_score	quantile_score	abs_quantile	scored_interval
chr3:49412205:A>G		rs940045	3	49449638	49412205	A	G						atac	CenterMaskScorer(requested_output=ATAC, width=501, aggregation_type=ACTIVE_SUM)	UBERON:0000995 ATAC-seq	.	ATAC-seq	UBERON:0000995	uterus	tissue	adult	encode	paired	FALSE				1154.26	0.999982	0.999982	chr3:48887917-49936493:.
chr6:151452218:C>G		rs3816778	6	151773353	151452218	C	G						atac	CenterMaskScorer(requested_output=ATAC, width=501, aggregation_type=ACTIVE_SUM)	UBERON:0000995 ATAC-seq	.	ATAC-seq	UBERON:0000995	uterus	tissue	adult	encode	paired	FALSE				1096.35	0.999972	0.999972	chr6:150927930-151976506:.
chr6:151452369:T>C		rs13201167	6	151773504	151452369	T	C						atac	CenterMaskScorer(requested_output=ATAC, width=501, aggregation_type=ACTIVE_SUM)	UBERON:0000995 ATAC-seq	.	ATAC-seq	UBERON:0000995	uterus	tissue	adult	encode	paired	FALSE				1044.78	0.999959	0.999959	chr6:150928081-151976657:.
chr6:151452185:A>T		rs3736176	6	151773320	151452185	A	T						atac	CenterMaskScorer(requested_output=ATAC, width=501, aggregation_type=ACTIVE_SUM)	UBERON:0000995 ATAC-seq	.	ATAC-seq	UBERON:0000995	uterus	tissue	adult	encode	paired	FALSE				1038.66	0.999957	0.999957	chr6:150927897-151976473:.
chr4:101347783:T>C		rs2850328	4	102268940	101347783	T	C						atac	CenterMaskScorer(requested_output=ATAC, width=501, aggregation_type=ACTIVE_SUM)	UBERON:0000995 ATAC-seq	.	ATAC-seq	UBERON:0000995	uterus	tissue	adult	encode	paired	FALSE				997.683	0.999937	0.999937	chr4:100823495-101872071:.
chr12:57078966:T>C		rs17119418	12	57472749	57078966	T	C						atac	CenterMaskScorer(requested_output=ATAC, width=501, aggregation_type=ACTIVE_SUM)	UBERON:0000995 ATAC-seq	.	ATAC-seq	UBERON:0000995	uterus	tissue	adult	encode	paired	FALSE				982.218	0.999922	0.999922	chr12:56554678-57603254:.
chr18:63293077:T>C		rs4987719	18	60960310	63293077	T	C						atac	CenterMaskScorer(requested_output=ATAC, width=501, aggregation_type=DIFF_LOG2_SUM)	UBERON:0000995 ATAC-seq	.	ATAC-seq	UBERON:0000995	uterus	tissue	adult	encode	paired	FALSE				-0.895537	-0.999794	0.999794	chr18:62768789-63817365:.
chr10:74151197:C>G		rs11817132	10	75910955	74151197	C	G						atac	CenterMaskScorer(requested_output=ATAC, width=501, aggregation_type=ACTIVE_SUM)	UBERON:0000995 ATAC-seq	.	ATAC-seq	UBERON:0000995	uterus	tissue	adult	encode	paired	FALSE				776.915	0.999643	0.999643	chr10:73626909-74675485:.
chr6:151699864:T>C		rs141714845	6	152020999	151699864	T	C						atac	CenterMaskScorer(requested_output=ATAC, width=501, aggregation_type=DIFF_LOG2_SUM)	UBERON:0000995 ATAC-seq	.	ATAC-seq	UBERON:0000995	uterus	tissue	adult	encode	paired	FALSE				-0.699759	-0.999608	0.999608	chr6:151175576-152224152:.
chr9:116662849:A>G		rs10983298	9	119425128	116662849	A	G						atac	CenterMaskScorer(requested_output=ATAC, width=501, aggregation_type=DIFF_LOG2_SUM)	UBERON:0000995 ATAC-seq	.	ATAC-seq	UBERON:0000995	uterus	tissue	adult	encode	paired	FALSE				0.631062	0.999608	0.999608	chr9:116138561-117187137:.
chr12:95217409:T>C		rs6538618	12	95611185	95217409	T	C						atac	CenterMaskScorer(requested_output=ATAC, width=501, aggregation_type=ACTIVE_SUM)	UBERON:0000995 ATAC-seq	.	ATAC-seq	UBERON:0000995	uterus	tissue	adult	encode	paired	FALSE				754.048	0.999599	0.999599	chr12:94693121-95741697:.
chr19:46860134:A>G		rs311358	19	47363391	46860134	A	G						atac	CenterMaskScorer(requested_output=ATAC, width=501, aggregation_type=ACTIVE_SUM)	UBERON:0000995 ATAC-seq	.	ATAC-seq	UBERON:0000995	uterus	tissue	adult	encode	paired	FALSE				735.272	0.99955	0.99955	chr19:46335846-47384422:.
chr1:21955756:T>C		rs75571160	1	22282249	21955756	T	C						atac	CenterMaskScorer(requested_output=ATAC, width=501, aggregation_type=DIFF_LOG2_SUM)	UBERON:0000995 ATAC-seq	.	ATAC-seq	UBERON:0000995	uterus	tissue	adult	encode	paired	FALSE				-0.640943	-0.999483	0.999483	chr1:21431468-22480044:.
chr1:172298279:T>C		rs2757493	1	172267419	172298279	T	C						atac	CenterMaskScorer(requested_output=ATAC, width=501, aggregation_type=DIFF_LOG2_SUM)	UBERON:0000995 ATAC-seq	.	ATAC-seq	UBERON:0000995	uterus	tissue	adult	encode	paired	FALSE				0.575346	0.999458	0.999458	chr1:171773991-172822567:.
chr13:49936616:C>G		rs74078717	13	50510752	49936616	C	G						atac	CenterMaskScorer(requested_output=ATAC, width=501, aggregation_type=ACTIVE_SUM)	UBERON:0000995 ATAC-seq	.	ATAC-seq	UBERON:0000995	uterus	tissue	adult	encode	paired	FALSE				679.449	0.999379	0.999379	chr13:49412328-50460904:.
chr8:98925905:A>G		rs16897128	8	99938133	98925905	A	G						atac	CenterMaskScorer(requested_output=ATAC, width=501, aggregation_type=DIFF_LOG2_SUM)	UBERON:0000995 ATAC-seq	.	ATAC-seq	UBERON:0000995	uterus	tissue	adult	encode	paired	FALSE				-0.575727	-0.999378	0.999378	chr8:98401617-99450193:.
chr6:19804666:A>G		rs7750725	6	19804897	19804666	A	G						atac	CenterMaskScorer(requested_output=ATAC, width=501, aggregation_type=ACTIVE_SUM)	UBERON:0000995 ATAC-seq	.	ATAC-seq	UBERON:0000995	uterus	tissue	adult	encode	paired	FALSE				670.742	0.999334	0.999334	chr6:19280378-20328954:.
chr10:21533927:A>G		rs10828247	10	21822856	21533927	A	G						atac	CenterMaskScorer(requested_output=ATAC, width=501, aggregation_type=ACTIVE_SUM)	UBERON:0000995 ATAC-seq	.	ATAC-seq	UBERON:0000995	uterus	tissue	adult	encode	paired	FALSE				670.22	0.999334	0.999334	chr10:21009639-22058215:.
chr8:134714543:A>G		rs7008957	8	135726786	134714543	A	G						atac	CenterMaskScorer(requested_output=ATAC, width=501, aggregation_type=DIFF_LOG2_SUM)	UBERON:0000995 ATAC-seq	.	ATAC-seq	UBERON:0000995	uterus	tissue	adult	encode	paired	FALSE				0.511562	0.999269	0.999269	chr8:134190255-135238831:.
chr10:21363306:A>G		rs7068408	10	21652235	21363306	A	G						atac	CenterMaskScorer(requested_output=ATAC, width=501, aggregation_type=DIFF_LOG2_SUM)	UBERON:0000995 ATAC-seq	.	ATAC-seq	UBERON:0000995	uterus	tissue	adult	encode	paired	FALSE				0.506534	0.999252	0.999252	chr10:20839018-21887594:.
chr12:95217365:T>C		rs6538617	12	95611141	95217365	T	C						atac	CenterMaskScorer(requested_output=ATAC, width=501, aggregation_type=ACTIVE_SUM)	UBERON:0000995 ATAC-seq	.	ATAC-seq	UBERON:0000995	uterus	tissue	adult	encode	paired	FALSE				633.474	0.999181	0.999181	chr12:94693077-95741653:.
chr6:152233261:T>C		rs12110479	6	152554396	152233261	T	C						atac	CenterMaskScorer(requested_output=ATAC, width=501, aggregation_type=DIFF_LOG2_SUM)	UBERON:0000995 ATAC-seq	.	ATAC-seq	UBERON:0000995	uterus	tissue	adult	encode	paired	FALSE				0.480001	0.99916	0.99916	chr6:151708973-152757549:.
chr6:19804985:T>G		rs139745567	6	19805216	19804985	T	G						atac	CenterMaskScorer(requested_output=ATAC, width=501, aggregation_type=ACTIVE_SUM)	UBERON:0000995 ATAC-seq	.	ATAC-seq	UBERON:0000995	uterus	tissue	adult	encode	paired	FALSE				605.627	0.999059	0.999059	chr6:19280697-20329273:.
chr6:29942625:A>G		rs1136656	6	29910402	29942625	A	G						atac	CenterMaskScorer(requested_output=ATAC, width=501, aggregation_type=ACTIVE_SUM)	UBERON:0000995 ATAC-seq	.	ATAC-seq	UBERON:0000995	uterus	tissue	adult	encode	paired	FALSE				607.566	0.999059	0.999059	chr6:29418337-30466913:.
chr10:88282397:T>G		rs3781196	10	90042154	88282397	T	G						atac	CenterMaskScorer(requested_output=ATAC, width=501, aggregation_type=DIFF_LOG2_SUM)	UBERON:0000995 ATAC-seq	.	ATAC-seq	UBERON:0000995	uterus	tissue	adult	encode	paired	FALSE				-0.490362	-0.998967	0.998967	chr10:87758109-88806685:.
chr9:116662847:T>G		rs10983297	9	119425126	116662847	T	G						atac	CenterMaskScorer(requested_output=ATAC, width=501, aggregation_type=DIFF_LOG2_SUM)	UBERON:0000995 ATAC-seq	.	ATAC-seq	UBERON:0000995	uterus	tissue	adult	encode	paired	FALSE				-0.478119	-0.998867	0.998867	chr9:116138559-117187135:.
chr12:102666461:T>C		rs12228583	12	103060239	102666461	T	C						atac	CenterMaskScorer(requested_output=ATAC, width=501, aggregation_type=DIFF_LOG2_SUM)	UBERON:0000995 ATAC-seq	.	ATAC-seq	UBERON:0000995	uterus	tissue	adult	encode	paired	FALSE				-0.473928	-0.998867	0.998867	chr12:102142173-103190749:.
chr2:27086538:A>G		rs7602823	2	27309406	27086538	A	G						atac	CenterMaskScorer(requested_output=ATAC, width=501, aggregation_type=ACTIVE_SUM)	UBERON:0000995 ATAC-seq	.	ATAC-seq	UBERON:0000995	uterus	tissue	adult	encode	paired	FALSE				559.708	0.998815	0.998815	chr2:26562250-27610826:.
chr6:152241136:C>G		rs58415480	6	152562271	152241136	C	G						atac	CenterMaskScorer(requested_output=ATAC, width=501, aggregation_type=DIFF_LOG2_SUM)	UBERON:0000995 ATAC-seq	.	ATAC-seq	UBERON:0000995	uterus	tissue	adult	encode	paired	FALSE				0.413209	0.998757	0.998757	chr6:151716848-152765424:.
chr17:65918632:A>G		rs1420791	17	63914750	65918632	A	G						atac	CenterMaskScorer(requested_output=ATAC, width=501, aggregation_type=DIFF_LOG2_SUM)	UBERON:0000995 ATAC-seq	.	ATAC-seq	UBERON:0000995	uterus	tissue	adult	encode	paired	FALSE				-0.454879	-0.998728	0.998728	chr17:65394344-66442920:.
chr6:19804608:T>C		rs7750716	6	19804839	19804608	T	C						atac	CenterMaskScorer(requested_output=ATAC, width=501, aggregation_type=ACTIVE_SUM)	UBERON:0000995 ATAC-seq	.	ATAC-seq	UBERON:0000995	uterus	tissue	adult	encode	paired	FALSE				538.13	0.998701	0.998701	chr6:19280320-20328896:.
chr6:19805003:A>G		rs112465943	6	19805234	19805003	A	G						atac	CenterMaskScorer(requested_output=ATAC, width=501, aggregation_type=ACTIVE_SUM)	UBERON:0000995 ATAC-seq	.	ATAC-seq	UBERON:0000995	uterus	tissue	adult	encode	paired	FALSE				536.978	0.998671	0.998671	chr6:19280715-20329291:.
chr6:151390891:A>G		rs139683250	6	151712026	151390891	A	G						atac	CenterMaskScorer(requested_output=ATAC, width=501, aggregation_type=ACTIVE_SUM)	UBERON:0000995 ATAC-seq	.	ATAC-seq	UBERON:0000995	uterus	tissue	adult	encode	paired	FALSE				535.485	0.998671	0.998671	chr6:150866603-151915179:.
chr2:112768168:A>G		rs34015482	2	113525745	112768168	A	G						atac	CenterMaskScorer(requested_output=ATAC, width=501, aggregation_type=DIFF_LOG2_SUM)	UBERON:0000995 ATAC-seq	.	ATAC-seq	UBERON:0000995	uterus	tissue	adult	encode	paired	FALSE				0.396293	0.998573	0.998573	chr2:112243880-113292456:.
chr2:187462222:A>C		rs10201618	2	188326949	187462222	A	C						atac	CenterMaskScorer(requested_output=ATAC, width=501, aggregation_type=DIFF_LOG2_SUM)	UBERON:0000995 ATAC-seq	.	ATAC-seq	UBERON:0000995	uterus	tissue	adult	encode	paired	FALSE				0.391047	0.99854	0.99854	chr2:186937934-187986510:.
chr17:48107652:C>G		rs2072441	17	46185014	48107652	C	G						atac	CenterMaskScorer(requested_output=ATAC, width=501, aggregation_type=ACTIVE_SUM)	UBERON:0000995 ATAC-seq	.	ATAC-seq	UBERON:0000995	uterus	tissue	adult	encode	paired	FALSE				502.433	0.998401	0.998401	chr17:47583364-48631940:.
chr6:19804583:C>G		rs7750703	6	19804814	19804583	C	G						atac	CenterMaskScorer(requested_output=ATAC, width=501, aggregation_type=ACTIVE_SUM)	UBERON:0000995 ATAC-seq	.	ATAC-seq	UBERON:0000995	uterus	tissue	adult	encode	paired	FALSE				500.169	0.998401	0.998401	chr6:19280295-20328871:.
chr11:30323178:T>C		rs4071559	11	30344725	30323178	T	C						atac	CenterMaskScorer(requested_output=ATAC, width=501, aggregation_type=ACTIVE_SUM)	UBERON:0000995 ATAC-seq	.	ATAC-seq	UBERON:0000995	uterus	tissue	adult	encode	paired	FALSE				500.556	0.998401	0.998401	chr11:29798890-30847466:.
chr8:10819032:T>G		rs34653170	8	10676542	10819032	T	G						atac	CenterMaskScorer(requested_output=ATAC, width=501, aggregation_type=DIFF_LOG2_SUM)	UBERON:0000995 ATAC-seq	.	ATAC-seq	UBERON:0000995	uterus	tissue	adult	encode	paired	FALSE				0.379251	0.998399	0.998399	chr8:10294744-11343320:.
chr4:94537299:A>C		rs2510778	4	95458450	94537299	A	C						atac	CenterMaskScorer(requested_output=ATAC, width=501, aggregation_type=DIFF_LOG2_SUM)	UBERON:0000995 ATAC-seq	.	ATAC-seq	UBERON:0000995	uterus	tissue	adult	encode	paired	FALSE				0.376229	0.998361	0.998361	chr4:94013011-95061587:.
chr11:30323214:A>G		rs1222218	11	30344761	30323214	A	G						atac	CenterMaskScorer(requested_output=ATAC, width=501, aggregation_type=ACTIVE_SUM)	UBERON:0000995 ATAC-seq	.	ATAC-seq	UBERON:0000995	uterus	tissue	adult	encode	paired	FALSE				490.634	0.998326	0.998326	chr11:29798926-30847502:.
chr6:19804565:A>G		rs7750533	6	19804796	19804565	A	G						atac	CenterMaskScorer(requested_output=ATAC, width=501, aggregation_type=ACTIVE_SUM)	UBERON:0000995 ATAC-seq	.	ATAC-seq	UBERON:0000995	uterus	tissue	adult	encode	paired	FALSE				484.531	0.998287	0.998287	chr6:19280277-20328853:.
chr2:27134751:T>C		rs11678061	2	27357619	27134751	T	C						atac	CenterMaskScorer(requested_output=ATAC, width=501, aggregation_type=ACTIVE_SUM)	UBERON:0000995 ATAC-seq	.	ATAC-seq	UBERON:0000995	uterus	tissue	adult	encode	paired	FALSE				474.245	0.998165	0.998165	chr2:26610463-27659039:.
chr2:27086791:A>C		rs6742004	2	27309659	27086791	A	C						atac	CenterMaskScorer(requested_output=ATAC, width=501, aggregation_type=ACTIVE_SUM)	UBERON:0000995 ATAC-seq	.	ATAC-seq	UBERON:0000995	uterus	tissue	adult	encode	paired	FALSE				469.163	0.998122	0.998122	chr2:26562503-27611079:.
chr6:73879875:T>G		rs2917889	6	74589591	73879875	T	G						atac	CenterMaskScorer(requested_output=ATAC, width=501, aggregation_type=DIFF_LOG2_SUM)	UBERON:0000995 ATAC-seq	.	ATAC-seq	UBERON:0000995	uterus	tissue	adult	encode	paired	FALSE				-0.378372	-0.998118	0.998118	chr6:73355587-74404163:.
chr5:134527662:C>G		rs329121	5	133863352	134527662	C	G						atac	CenterMaskScorer(requested_output=ATAC, width=501, aggregation_type=ACTIVE_SUM)	UBERON:0000995 ATAC-seq	.	ATAC-seq	UBERON:0000995	uterus	tissue	adult	encode	paired	FALSE				462.265	0.998078	0.998078	chr5:134003374-135051950:.
chr1:22025547:T>G		rs2255282	1	22352040	22025547	T	G						atac	CenterMaskScorer(requested_output=ATAC, width=501, aggregation_type=ACTIVE_SUM)	UBERON:0000995 ATAC-seq	.	ATAC-seq	UBERON:0000995	uterus	tissue	adult	encode	paired	FALSE				460.378	0.998078	0.998078	chr1:21501259-22549835:.
chr6:34224259:A>C		rs114760566	6	34192036	34224259	A	C						atac	CenterMaskScorer(requested_output=ATAC, width=501, aggregation_type=ACTIVE_SUM)	UBERON:0000995 ATAC-seq	.	ATAC-seq	UBERON:0000995	uterus	tissue	adult	encode	paired	FALSE				450.96	0.997988	0.997988	chr6:33699971-34748547:.
chr7:25842554:T>C		rs10238703	7	25882174	25842554	T	C						atac	CenterMaskScorer(requested_output=ATAC, width=501, aggregation_type=DIFF_LOG2_SUM)	UBERON:0000995 ATAC-seq	.	ATAC-seq	UBERON:0000995	uterus	tissue	adult	encode	paired	FALSE				0.34744	0.997983	0.997983	chr7:25318266-26366842:.
chr3:50171620:T>G		rs3774751	3	50209053	50171620	T	G						atac	CenterMaskScorer(requested_output=ATAC, width=501, aggregation_type=DIFF_LOG2_SUM)	UBERON:0000995 ATAC-seq	.	ATAC-seq	UBERON:0000995	uterus	tissue	adult	encode	paired	FALSE				0.336915	0.997937	0.997937	chr3:49647332-50695908:.
chr6:29850119:T>C		rs28725063	6	29817896	29850119	T	C						atac	CenterMaskScorer(requested_output=ATAC, width=501, aggregation_type=DIFF_LOG2_SUM)	UBERON:0000995 ATAC-seq	.	ATAC-seq	UBERON:0000995	uterus	tissue	adult	encode	paired	FALSE				0.335616	0.997888	0.997888	chr6:29325831-30374407:.
chr3:49171432:T>C		rs4955420	3	49208865	49171432	T	C						atac	CenterMaskScorer(requested_output=ATAC, width=501, aggregation_type=ACTIVE_SUM)	UBERON:0000995 ATAC-seq	.	ATAC-seq	UBERON:0000995	uterus	tissue	adult	encode	paired	FALSE				437.328	0.997844	0.997844	chr3:48647144-49695720:.
chr6:29942222:T>C		rs35158227	6	29909999	29942222	T	C						atac	CenterMaskScorer(requested_output=ATAC, width=501, aggregation_type=ACTIVE_SUM)	UBERON:0000995 ATAC-seq	.	ATAC-seq	UBERON:0000995	uterus	tissue	adult	encode	paired	FALSE				436.185	0.997844	0.997844	chr6:29417934-30466510:.
chr11:30323252:A>G		rs1222217	11	30344799	30323252	A	G						atac	CenterMaskScorer(requested_output=ATAC, width=501, aggregation_type=ACTIVE_SUM)	UBERON:0000995 ATAC-seq	.	ATAC-seq	UBERON:0000995	uterus	tissue	adult	encode	paired	FALSE				439.488	0.997844	0.997844	chr11:29798964-30847540:.
chr7:25862418:A>T		rs12700668	7	25902038	25862418	A	T						atac	CenterMaskScorer(requested_output=ATAC, width=501, aggregation_type=ACTIVE_SUM)	UBERON:0000995 ATAC-seq	.	ATAC-seq	UBERON:0000995	uterus	tissue	adult	encode	paired	FALSE				428.088	0.997742	0.997742	chr7:25338130-26386706:.
chr11:30323044:T>C		rs4071558	11	30344591	30323044	T	C						atac	CenterMaskScorer(requested_output=ATAC, width=501, aggregation_type=ACTIVE_SUM)	UBERON:0000995 ATAC-seq	.	ATAC-seq	UBERON:0000995	uterus	tissue	adult	encode	paired	FALSE				431.42	0.997742	0.997742	chr11:29798756-30847332:.
chr6:151443588:C>G		rs7748822	6	151764723	151443588	C	G						atac	CenterMaskScorer(requested_output=ATAC, width=501, aggregation_type=DIFF_LOG2_SUM)	UBERON:0000995 ATAC-seq	.	ATAC-seq	UBERON:0000995	uterus	tissue	adult	encode	paired	FALSE				-0.352214	-0.997737	0.997737	chr6:150919300-151967876:.
chr5:134524410:T>C		rs329117	5	133860101	134524410	T	C						atac	CenterMaskScorer(requested_output=ATAC, width=501, aggregation_type=ACTIVE_SUM)	UBERON:0000995 ATAC-seq	.	ATAC-seq	UBERON:0000995	uterus	tissue	adult	encode	paired	FALSE				424.13	0.997689	0.997689	chr5:134000122-135048698:.
chr7:25718977:T>C		rs9969223	7	25758597	25718977	T	C						atac	CenterMaskScorer(requested_output=ATAC, width=501, aggregation_type=DIFF_LOG2_SUM)	UBERON:0000995 ATAC-seq	.	ATAC-seq	UBERON:0000995	uterus	tissue	adult	encode	paired	FALSE				0.31872	0.997575	0.997575	chr7:25194689-26243265:.
chr6:111667056:T>C		rs75283585	6	111988259	111667056	T	C						atac	CenterMaskScorer(requested_output=ATAC, width=501, aggregation_type=DIFF_LOG2_SUM)	UBERON:0000995 ATAC-seq	.	ATAC-seq	UBERON:0000995	uterus	tissue	adult	encode	paired	FALSE				0.321067	0.997575	0.997575	chr6:111142768-112191344:.
chr6:151721367:A>C		rs7772579	6	152042502	151721367	A	C						atac	CenterMaskScorer(requested_output=ATAC, width=501, aggregation_type=DIFF_LOG2_SUM)	UBERON:0000995 ATAC-seq	.	ATAC-seq	UBERON:0000995	uterus	tissue	adult	encode	paired	FALSE				-0.336319	-0.997519	0.997519	chr6:151197079-152245655:.
chr6:73970110:T>C		rs3012530	6	74679826	73970110	T	C						atac	CenterMaskScorer(requested_output=ATAC, width=501, aggregation_type=DIFF_LOG2_SUM)	UBERON:0000995 ATAC-seq	.	ATAC-seq	UBERON:0000995	uterus	tissue	adult	encode	paired	FALSE				0.315977	0.997519	0.997519	chr6:73445822-74494398:.
chr6:151452696:T>C		rs111270458	6	151773831	151452696	T	C						atac	CenterMaskScorer(requested_output=ATAC, width=501, aggregation_type=ACTIVE_SUM)	UBERON:0000995 ATAC-seq	.	ATAC-seq	UBERON:0000995	uterus	tissue	adult	encode	paired	FALSE				409.138	0.997467	0.997467	chr6:150928408-151976984:.
chr15:40068113:T>C		rs11638521	15	40360314	40068113	T	C						atac	CenterMaskScorer(requested_output=ATAC, width=501, aggregation_type=DIFF_LOG2_SUM)	UBERON:0000995 ATAC-seq	.	ATAC-seq	UBERON:0000995	uterus	tissue	adult	encode	paired	FALSE				0.314478	0.997461	0.997461	chr15:39543825-40592401:.
chr14:92610181:A>G		rs12887586	14	93076526	92610181	A	G						atac	CenterMaskScorer(requested_output=ATAC, width=501, aggregation_type=DIFF_LOG2_SUM)	UBERON:0000995 ATAC-seq	.	ATAC-seq	UBERON:0000995	uterus	tissue	adult	encode	paired	FALSE				-0.329938	-0.997402	0.997402	chr14:92085893-93134469:.
chr10:88507481:A>G		rs2765442	10	90267238	88507481	A	G						atac	CenterMaskScorer(requested_output=ATAC, width=501, aggregation_type=DIFF_LOG2_SUM)	UBERON:0000995 ATAC-seq	.	ATAC-seq	UBERON:0000995	uterus	tissue	adult	encode	paired	FALSE				0.31408	0.997402	0.997402	chr10:87983193-89031769:.
chr7:134916717:T>C		rs2347901	7	134601468	134916717	T	C						atac	CenterMaskScorer(requested_output=ATAC, width=501, aggregation_type=DIFF_LOG2_SUM)	UBERON:0000995 ATAC-seq	.	ATAC-seq	UBERON:0000995	uterus	tissue	adult	encode	paired	FALSE				-0.317728	-0.997151	0.997151	chr7:134392429-135441005:.
chr6:151763727:T>C		rs2504071	6	152084862	151763727	T	C						atac	CenterMaskScorer(requested_output=ATAC, width=501, aggregation_type=DIFF_LOG2_SUM)	UBERON:0000995 ATAC-seq	.	ATAC-seq	UBERON:0000995	uterus	tissue	adult	encode	paired	FALSE				0.294757	0.997151	0.997151	chr6:151239439-152288015:.
chr10:21944864:A>T		rs2807986	10	22233793	21944864	A	T						atac	CenterMaskScorer(requested_output=ATAC, width=501, aggregation_type=DIFF_LOG2_SUM)	UBERON:0000995 ATAC-seq	.	ATAC-seq	UBERON:0000995	uterus	tissue	adult	encode	paired	FALSE				-0.310086	-0.997016	0.997016	chr10:21420576-22469152:.
chr3:50088782:A>C		rs2247510	3	50126215	50088782	A	C						atac	CenterMaskScorer(requested_output=ATAC, width=501, aggregation_type=ACTIVE_SUM)	UBERON:0000995 ATAC-seq	.	ATAC-seq	UBERON:0000995	uterus	tissue	adult	encode	paired	FALSE				370.461	0.996955	0.996955	chr3:49564494-50613070:.
chr10:88282077:A>C		rs4934390	10	90041834	88282077	A	C						atac	CenterMaskScorer(requested_output=ATAC, width=501, aggregation_type=DIFF_LOG2_SUM)	UBERON:0000995 ATAC-seq	.	ATAC-seq	UBERON:0000995	uterus	tissue	adult	encode	paired	FALSE				-0.304891	-0.996947	0.996947	chr10:87757789-88806365:.
chr1:22035011:A>G		rs2473278	1	22361504	22035011	A	G						atac	CenterMaskScorer(requested_output=ATAC, width=501, aggregation_type=DIFF_LOG2_SUM)	UBERON:0000995 ATAC-seq	.	ATAC-seq	UBERON:0000995	uterus	tissue	adult	encode	paired	FALSE				0.285702	0.996947	0.996947	chr1:21510723-22559299:.
chr6:73760009:A>C		rs7775539	6	74469732	73760009	A	C						atac	CenterMaskScorer(requested_output=ATAC, width=501, aggregation_type=DIFF_LOG2_SUM)	UBERON:0000995 ATAC-seq	.	ATAC-seq	UBERON:0000995	uterus	tissue	adult	encode	paired	FALSE				-0.302568	-0.996876	0.996876	chr6:73235721-74284297:.
chr1:115283491:A>G		rs12075799	1	115826112	115283491	A	G						atac	CenterMaskScorer(requested_output=ATAC, width=501, aggregation_type=DIFF_LOG2_SUM)	UBERON:0000995 ATAC-seq	.	ATAC-seq	UBERON:0000995	uterus	tissue	adult	encode	paired	FALSE				0.281967	0.996876	0.996876	chr1:114759203-115807779:.
chr19:29606361:C>G		rs2303754	19	30097268	29606361	C	G						atac	CenterMaskScorer(requested_output=ATAC, width=501, aggregation_type=ACTIVE_SUM)	UBERON:0000995 ATAC-seq	.	ATAC-seq	UBERON:0000995	uterus	tissue	adult	encode	paired	FALSE				359.543	0.996811	0.996811	chr19:29082073-30130649:.
chr3:49429438:A>G		rs6446275	3	49466871	49429438	A	G						atac	CenterMaskScorer(requested_output=ATAC, width=501, aggregation_type=ACTIVE_SUM)	UBERON:0000995 ATAC-seq	.	ATAC-seq	UBERON:0000995	uterus	tissue	adult	encode	paired	FALSE				358.908	0.996811	0.996811	chr3:48905150-49953726:.
chr8:11593958:A>G		rs77314514	8	11451467	11593958	A	G						atac	CenterMaskScorer(requested_output=ATAC, width=501, aggregation_type=DIFF_LOG2_SUM)	UBERON:0000995 ATAC-seq	.	ATAC-seq	UBERON:0000995	uterus	tissue	adult	encode	paired	FALSE				0.27944	0.996803	0.996803	chr8:11069670-12118246:.
chr12:57057057:C>G		rs10506351	12	57450840	57057057	C	G						atac	CenterMaskScorer(requested_output=ATAC, width=501, aggregation_type=DIFF_LOG2_SUM)	UBERON:0000995 ATAC-seq	.	ATAC-seq	UBERON:0000995	uterus	tissue	adult	encode	paired	FALSE				-0.294515	-0.996729	0.996729	chr12:56532769-57581345:.
chr11:32342070:C>G		rs11031728	11	32363616	32342070	C	G						atac	CenterMaskScorer(requested_output=ATAC, width=501, aggregation_type=DIFF_LOG2_SUM)	UBERON:0000995 ATAC-seq	.	ATAC-seq	UBERON:0000995	uterus	tissue	adult	encode	paired	FALSE				0.277086	0.996729	0.996729	chr11:31817782-32866358:.
chr2:27050260:T>C		rs11126836	2	27273128	27050260	T	C						atac	CenterMaskScorer(requested_output=ATAC, width=501, aggregation_type=ACTIVE_SUM)	UBERON:0000995 ATAC-seq	.	ATAC-seq	UBERON:0000995	uterus	tissue	adult	encode	paired	FALSE				345.218	0.996583	0.996583	chr2:26525972-27574548:.
chr11:30350068:T>C		rs12363432	11	30371615	30350068	T	C						atac	CenterMaskScorer(requested_output=ATAC, width=501, aggregation_type=DIFF_LOG2_SUM)	UBERON:0000995 ATAC-seq	.	ATAC-seq	UBERON:0000995	uterus	tissue	adult	encode	paired	FALSE				-0.287221	-0.996574	0.996574	chr11:29825780-30874356:.
chr17:20320977:A>C		rs11658116	17	20224290	20320977	A	C						atac	CenterMaskScorer(requested_output=ATAC, width=501, aggregation_type=DIFF_LOG2_SUM)	UBERON:0000995 ATAC-seq	.	ATAC-seq	UBERON:0000995	uterus	tissue	adult	encode	paired	FALSE				0.272349	0.996574	0.996574	chr17:19796689-20845265:.
chr12:54024359:A>C		rs894737	12	54418143	54024359	A	C						atac	CenterMaskScorer(requested_output=ATAC, width=501, aggregation_type=DIFF_LOG2_SUM)	UBERON:0000995 ATAC-seq	.	ATAC-seq	UBERON:0000995	uterus	tissue	adult	encode	paired	FALSE				0.272542	0.996574	0.996574	chr12:53500071-54548647:.
chr12:102440232:A>G		rs7296464	12	102834010	102440232	A	G						atac	CenterMaskScorer(requested_output=ATAC, width=501, aggregation_type=DIFF_LOG2_SUM)	UBERON:0000995 ATAC-seq	.	ATAC-seq	UBERON:0000995	uterus	tissue	adult	encode	paired	FALSE				-0.283174	-0.996494	0.996494	chr12:101915944-102964520:.
chr8:99177109:T>C		rs4735604	8	100189337	99177109	T	C						atac	CenterMaskScorer(requested_output=ATAC, width=501, aggregation_type=DIFF_LOG2_SUM)	UBERON:0000995 ATAC-seq	.	ATAC-seq	UBERON:0000995	uterus	tissue	adult	encode	paired	FALSE				0.270517	0.996494	0.996494	chr8:98652821-99701397:.
chr7:134907757:A>C		rs11560395	7	134592508	134907757	A	C						atac	CenterMaskScorer(requested_output=ATAC, width=501, aggregation_type=DIFF_LOG2_SUM)	UBERON:0000995 ATAC-seq	.	ATAC-seq	UBERON:0000995	uterus	tissue	adult	encode	paired	FALSE				0.268887	0.996494	0.996494	chr7:134383469-135432045:.
chr12:15225357:T>C		rs11056404	12	15378291	15225357	T	C						atac	CenterMaskScorer(requested_output=ATAC, width=501, aggregation_type=DIFF_LOG2_SUM)	UBERON:0000995 ATAC-seq	.	ATAC-seq	UBERON:0000995	uterus	tissue	adult	encode	paired	FALSE				0.270701	0.996494	0.996494	chr12:14701069-15749645:.
chr1:172230108:A>T		rs6701414	1	172199248	172230108	A	T						atac	CenterMaskScorer(requested_output=ATAC, width=501, aggregation_type=DIFF_LOG2_SUM)	UBERON:0000995 ATAC-seq	.	ATAC-seq	UBERON:0000995	uterus	tissue	adult	encode	paired	FALSE				0.266989	0.996413	0.996413	chr1:171705820-172754396:.
chr3:49540232:A>G		rs1982861	3	49577665	49540232	A	G						atac	CenterMaskScorer(requested_output=ATAC, width=501, aggregation_type=ACTIVE_SUM)	UBERON:0000995 ATAC-seq	.	ATAC-seq	UBERON:0000995	uterus	tissue	adult	encode	paired	FALSE				324.999	0.996254	0.996254	chr3:49015944-50064520:.
chr3:49469467:T>C		rs9860055	3	49506900	49469467	T	C						atac	CenterMaskScorer(requested_output=ATAC, width=501, aggregation_type=ACTIVE_SUM)	UBERON:0000995 ATAC-seq	.	ATAC-seq	UBERON:0000995	uterus	tissue	adult	encode	paired	FALSE				327.84	0.996254	0.996254	chr3:48945179-49993755:.
chr1:21964130:T>C		rs35806133	1	22290623	21964130	T	C						atac	CenterMaskScorer(requested_output=ATAC, width=501, aggregation_type=DIFF_LOG2_SUM)	UBERON:0000995 ATAC-seq	.	ATAC-seq	UBERON:0000995	uterus	tissue	adult	encode	paired	FALSE				-0.269111	-0.996244	0.996244	chr1:21439842-22488418:.
chr10:74503503:A>G		rs3862535	10	76263261	74503503	A	G						atac	CenterMaskScorer(requested_output=ATAC, width=501, aggregation_type=DIFF_LOG2_SUM)	UBERON:0000995 ATAC-seq	.	ATAC-seq	UBERON:0000995	uterus	tissue	adult	encode	paired	FALSE				-0.273549	-0.996244	0.996244	chr10:73979215-75027791:.
chrX:70480540:A>G		rs5980947	X	69700390	70480540	A	G						atac	CenterMaskScorer(requested_output=ATAC, width=501, aggregation_type=DIFF_LOG2_SUM)	UBERON:0000995 ATAC-seq	.	ATAC-seq	UBERON:0000995	uterus	tissue	adult	encode	paired	FALSE				0.258595	0.996156	0.996156	chrX:69956252-71004828:.
chr2:187320077:A>G		rs13417165	2	188184804	187320077	A	G						atac	CenterMaskScorer(requested_output=ATAC, width=501, aggregation_type=DIFF_LOG2_SUM)	UBERON:0000995 ATAC-seq	.	ATAC-seq	UBERON:0000995	uterus	tissue	adult	encode	paired	FALSE				0.257261	0.996156	0.996156	chr2:186795789-187844365:.
chr1:22052387:A>C		rs3754496	1	22378880	22052387	A	C						atac	CenterMaskScorer(requested_output=ATAC, width=501, aggregation_type=ACTIVE_SUM)	UBERON:0000995 ATAC-seq	.	ATAC-seq	UBERON:0000995	uterus	tissue	adult	encode	paired	FALSE				316.962	0.996078	0.996078	chr1:21528099-22576675:.
chr13:46554131:T>C		rs9567701	13	47128266	46554131	T	C						atac	CenterMaskScorer(requested_output=ATAC, width=501, aggregation_type=ACTIVE_SUM)	UBERON:0000995 ATAC-seq	.	ATAC-seq	UBERON:0000995	uterus	tissue	adult	encode	paired	FALSE				312.869	0.995987	0.995987	chr13:46029843-47078419:.
chr3:101725179:A>G		rs55987447	3	101444023	101725179	A	G						atac	CenterMaskScorer(requested_output=ATAC, width=501, aggregation_type=ACTIVE_SUM)	UBERON:0000995 ATAC-seq	.	ATAC-seq	UBERON:0000995	uterus	tissue	adult	encode	paired	FALSE				313.49	0.995987	0.995987	chr3:101200891-102249467:.
chr11:30323336:C>G		rs11826681	11	30344883	30323336	C	G						atac	CenterMaskScorer(requested_output=ATAC, width=501, aggregation_type=ACTIVE_SUM)	UBERON:0000995 ATAC-seq	.	ATAC-seq	UBERON:0000995	uterus	tissue	adult	encode	paired	FALSE				308.606	0.995894	0.995894	chr11:29799048-30847624:.
chr3:49340655:A>G		rs4955430	3	49378088	49340655	A	G						atac	CenterMaskScorer(requested_output=ATAC, width=501, aggregation_type=ACTIVE_SUM)	UBERON:0000995 ATAC-seq	.	ATAC-seq	UBERON:0000995	uterus	tissue	adult	encode	paired	FALSE				304.315	0.995798	0.995798	chr3:48816367-49864943:.
chr2:67572832:A>G		rs2861644	2	67799964	67572832	A	G						atac	CenterMaskScorer(requested_output=ATAC, width=501, aggregation_type=DIFF_LOG2_SUM)	UBERON:0000995 ATAC-seq	.	ATAC-seq	UBERON:0000995	uterus	tissue	adult	encode	paired	FALSE				0.24793	0.995785	0.995785	chr2:67048544-68097120:.
chr15:40064403:T>C		rs28444847	15	40356604	40064403	T	C						atac	CenterMaskScorer(requested_output=ATAC, width=501, aggregation_type=DIFF_LOG2_SUM)	UBERON:0000995 ATAC-seq	.	ATAC-seq	UBERON:0000995	uterus	tissue	adult	encode	paired	FALSE				-0.250099	-0.995587	0.995587	chr15:39540115-40588691:.
chr7:134892089:A>G		rs17168118	7	134576840	134892089	A	G						atac	CenterMaskScorer(requested_output=ATAC, width=501, aggregation_type=DIFF_LOG2_SUM)	UBERON:0000995 ATAC-seq	.	ATAC-seq	UBERON:0000995	uterus	tissue	adult	encode	paired	FALSE				-0.250346	-0.995587	0.995587	chr7:134367801-135416377:.
chr15:40087059:A>C		rs546220	15	40379260	40087059	A	C						atac	CenterMaskScorer(requested_output=ATAC, width=501, aggregation_type=DIFF_LOG2_SUM)	UBERON:0000995 ATAC-seq	.	ATAC-seq	UBERON:0000995	uterus	tissue	adult	encode	paired	FALSE				0.241427	0.995587	0.995587	chr15:39562771-40611347:.
chr13:49936063:A>C		rs9670083	13	50510199	49936063	A	C						atac	CenterMaskScorer(requested_output=ATAC, width=501, aggregation_type=ACTIVE_SUM)	UBERON:0000995 ATAC-seq	.	ATAC-seq	UBERON:0000995	uterus	tissue	adult	encode	paired	FALSE				291.348	0.995499	0.995499	chr13:49411775-50460351:.
chrX:71118549:A>G		rs11796153	X	70338399	71118549	A	G						atac	CenterMaskScorer(requested_output=ATAC, width=501, aggregation_type=ACTIVE_SUM)	UBERON:0000995 ATAC-seq	.	ATAC-seq	UBERON:0000995	uterus	tissue	adult	encode	paired	FALSE				291.894	0.995499	0.995499	chrX:70594261-71642837:.
chr15:40103523:A>G		rs12592048	15	40395724	40103523	A	G						atac	CenterMaskScorer(requested_output=ATAC, width=501, aggregation_type=ACTIVE_SUM)	UBERON:0000995 ATAC-seq	.	ATAC-seq	UBERON:0000995	uterus	tissue	adult	encode	paired	FALSE				292.155	0.995499	0.995499	chr15:39579235-40627811:.
chr5:82758925:A>G		rs10942308	5	82054744	82758925	A	G						atac	CenterMaskScorer(requested_output=ATAC, width=501, aggregation_type=DIFF_LOG2_SUM)	UBERON:0000995 ATAC-seq	.	ATAC-seq	UBERON:0000995	uterus	tissue	adult	encode	paired	FALSE				0.239533	0.995484	0.995484	chr5:82234637-83283213:.
chr20:32208016:T>C		rs1923095	20	30795819	32208016	T	C						atac	CenterMaskScorer(requested_output=ATAC, width=501, aggregation_type=ACTIVE_SUM)	UBERON:0000995 ATAC-seq	.	ATAC-seq	UBERON:0000995	uterus	tissue	adult	encode	paired	FALSE				284.151	0.995394	0.995394	chr20:31683728-32732304:.
chr15:40103403:A>G		rs11631335	15	40395604	40103403	A	G						atac	CenterMaskScorer(requested_output=ATAC, width=501, aggregation_type=ACTIVE_SUM)	UBERON:0000995 ATAC-seq	.	ATAC-seq	UBERON:0000995	uterus	tissue	adult	encode	paired	FALSE				286.605	0.995394	0.995394	chr15:39579115-40627691:.
chr12:102666327:C>G		rs2088163	12	103060105	102666327	C	G						atac	CenterMaskScorer(requested_output=ATAC, width=501, aggregation_type=DIFF_LOG2_SUM)	UBERON:0000995 ATAC-seq	.	ATAC-seq	UBERON:0000995	uterus	tissue	adult	encode	paired	FALSE				0.2363	0.995379	0.995379	chr12:102142039-103190615:.
chr11:32310474:A>G		rs1022625	11	32332020	32310474	A	G						atac	CenterMaskScorer(requested_output=ATAC, width=501, aggregation_type=DIFF_LOG2_SUM)	UBERON:0000995 ATAC-seq	.	ATAC-seq	UBERON:0000995	uterus	tissue	adult	encode	paired	FALSE				-0.23982	-0.995161	0.995161	chr11:31786186-32834762:.
chr7:134828597:A>G		rs13233583	7	134513348	134828597	A	G						atac	CenterMaskScorer(requested_output=ATAC, width=501, aggregation_type=DIFF_LOG2_SUM)	UBERON:0000995 ATAC-seq	.	ATAC-seq	UBERON:0000995	uterus	tissue	adult	encode	paired	FALSE				0.232702	0.995161	0.995161	chr7:134304309-135352885:.
chr15:40039498:A>G		rs72731415	15	40331699	40039498	A	G						atac	CenterMaskScorer(requested_output=ATAC, width=501, aggregation_type=ACTIVE_SUM)	UBERON:0000995 ATAC-seq	.	ATAC-seq	UBERON:0000995	uterus	tissue	adult	encode	paired	FALSE				265.769	0.994951	0.994951	chr15:39515210-40563786:.
chr7:134907837:A>G		rs11536603	7	134592588	134907837	A	G						atac	CenterMaskScorer(requested_output=ATAC, width=501, aggregation_type=DIFF_LOG2_SUM)	UBERON:0000995 ATAC-seq	.	ATAC-seq	UBERON:0000995	uterus	tissue	adult	encode	paired	FALSE				0.226873	0.994933	0.994933	chr7:134383549-135432125:.
chr7:27167069:T>G		rs11773804	7	27206688	27167069	T	G						atac	CenterMaskScorer(requested_output=ATAC, width=501, aggregation_type=ACTIVE_SUM)	UBERON:0000995 ATAC-seq	.	ATAC-seq	UBERON:0000995	uterus	tissue	adult	encode	paired	FALSE				260.889	0.994834	0.994834	chr7:26642781-27691357:.
chr12:95237500:T>C		rs10859856	12	95631276	95237500	T	C						atac	CenterMaskScorer(requested_output=ATAC, width=501, aggregation_type=DIFF_LOG2_SUM)	UBERON:0000995 ATAC-seq	.	ATAC-seq	UBERON:0000995	uterus	tissue	adult	encode	paired	FALSE				0.223095	0.994815	0.994815	chr12:94713212-95761788:.
chr10:88472755:T>C		rs2185786	10	90232512	88472755	T	C						atac	CenterMaskScorer(requested_output=ATAC, width=501, aggregation_type=DIFF_LOG2_SUM)	UBERON:0000995 ATAC-seq	.	ATAC-seq	UBERON:0000995	uterus	tissue	adult	encode	paired	FALSE				0.225444	0.994815	0.994815	chr10:87948467-88997043:.
chr6:152337081:A>G		rs9479299	6	152658216	152337081	A	G						atac	CenterMaskScorer(requested_output=ATAC, width=501, aggregation_type=DIFF_LOG2_SUM)	UBERON:0000995 ATAC-seq	.	ATAC-seq	UBERON:0000995	uterus	tissue	adult	encode	paired	FALSE				-0.226553	-0.994571	0.994571	chr6:151812793-152861369:.
chr12:102421980:A>G		rs5742671	12	102815758	102421980	A	G						atac	CenterMaskScorer(requested_output=ATAC, width=501, aggregation_type=DIFF_LOG2_SUM)	UBERON:0000995 ATAC-seq	.	ATAC-seq	UBERON:0000995	uterus	tissue	adult	encode	paired	FALSE				0.220473	0.994571	0.994571	chr12:101897692-102946268:.
chr7:841643:T>G		rs4256502	7	881280	841643	T	G						atac	CenterMaskScorer(requested_output=ATAC, width=501, aggregation_type=DIFF_LOG2_SUM)	UBERON:0000995 ATAC-seq	.	ATAC-seq	UBERON:0000995	uterus	tissue	adult	encode	paired	FALSE				0.21964	0.994571	0.994571	chr7:317355-1365931:.
chr20:32517147:T>C		rs910889	20	31104950	32517147	T	C						atac	CenterMaskScorer(requested_output=ATAC, width=501, aggregation_type=DIFF_LOG2_SUM)	UBERON:0000995 ATAC-seq	.	ATAC-seq	UBERON:0000995	uterus	tissue	adult	encode	paired	FALSE				0.220906	0.994571	0.994571	chr20:31992859-33041435:.
chr6:34248648:T>C		rs77988055	6	34216425	34248648	T	C						atac	CenterMaskScorer(requested_output=ATAC, width=501, aggregation_type=ACTIVE_SUM)	UBERON:0000995 ATAC-seq	.	ATAC-seq	UBERON:0000995	uterus	tissue	adult	encode	paired	FALSE				251.32	0.994466	0.994466	chr6:33724360-34772936:.
chr10:94798522:C>G		rs9630086	10	96558279	94798522	C	G						atac	CenterMaskScorer(requested_output=ATAC, width=501, aggregation_type=DIFF_LOG2_SUM)	UBERON:0000995 ATAC-seq	.	ATAC-seq	UBERON:0000995	uterus	tissue	adult	encode	paired	FALSE				0.214806	0.994445	0.994445	chr10:94274234-95322810:.
chr6:152271966:T>C		rs76190980	6	152593101	152271966	T	C						atac	CenterMaskScorer(requested_output=ATAC, width=501, aggregation_type=DIFF_LOG2_SUM)	UBERON:0000995 ATAC-seq	.	ATAC-seq	UBERON:0000995	uterus	tissue	adult	encode	paired	FALSE				0.216316	0.994445	0.994445	chr6:151747678-152796254:.
chr6:151436907:C>G		rs6557140	6	151758042	151436907	C	G						atac	CenterMaskScorer(requested_output=ATAC, width=501, aggregation_type=DIFF_LOG2_SUM)	UBERON:0000995 ATAC-seq	.	ATAC-seq	UBERON:0000995	uterus	tissue	adult	encode	paired	FALSE				0.213708	0.994315	0.994315	chr6:150912619-151961195:.
chr13:46553818:A>G		rs79960506	13	47127953	46553818	A	G						atac	CenterMaskScorer(requested_output=ATAC, width=501, aggregation_type=ACTIVE_SUM)	UBERON:0000995 ATAC-seq	.	ATAC-seq	UBERON:0000995	uterus	tissue	adult	encode	paired	FALSE				241.197	0.994206	0.994206	chr13:46029530-47078106:.
chr7:134891796:A>G		rs12531510	7	134576547	134891796	A	G						atac	CenterMaskScorer(requested_output=ATAC, width=501, aggregation_type=ACTIVE_SUM)	UBERON:0000995 ATAC-seq	.	ATAC-seq	UBERON:0000995	uterus	tissue	adult	encode	paired	FALSE				242.126	0.994206	0.994206	chr7:134367508-135416084:.
chr7:877041:T>C		rs10950881	7	916678	877041	T	C						atac	CenterMaskScorer(requested_output=ATAC, width=501, aggregation_type=ACTIVE_SUM)	UBERON:0000995 ATAC-seq	.	ATAC-seq	UBERON:0000995	uterus	tissue	adult	encode	paired	FALSE				241.263	0.994206	0.994206	chr7:352753-1401329:.
chr15:40088732:T>C		rs648289	15	40380933	40088732	T	C						atac	CenterMaskScorer(requested_output=ATAC, width=501, aggregation_type=DIFF_LOG2_SUM)	UBERON:0000995 ATAC-seq	.	ATAC-seq	UBERON:0000995	uterus	tissue	adult	encode	paired	FALSE				-0.216892	-0.994183	0.994183	chr15:39564444-40613020:.
chr9:22103814:A>G		rs1333042	9	22103813	22103814	A	G						atac	CenterMaskScorer(requested_output=ATAC, width=501, aggregation_type=DIFF_LOG2_SUM)	UBERON:0000995 ATAC-seq	.	ATAC-seq	UBERON:0000995	uterus	tissue	adult	encode	paired	FALSE				-0.219266	-0.994183	0.994183	chr9:21579526-22628102:.
chr4:55125564:T>C		rs7667298	4	55991731	55125564	T	C						atac	CenterMaskScorer(requested_output=ATAC, width=501, aggregation_type=ACTIVE_SUM)	UBERON:0000995 ATAC-seq	.	ATAC-seq	UBERON:0000995	uterus	tissue	adult	encode	paired	FALSE				238.395	0.994071	0.994071	chr4:54601276-55649852:.
chr12:26275130:A>G		rs7959150	12	26428063	26275130	A	G						atac	CenterMaskScorer(requested_output=ATAC, width=501, aggregation_type=ACTIVE_SUM)	UBERON:0000995 ATAC-seq	.	ATAC-seq	UBERON:0000995	uterus	tissue	adult	encode	paired	FALSE				239.42	0.994071	0.994071	chr12:25750842-26799418:.
chr5:134525973:T>C		rs329118	5	133861663	134525973	T	C						atac	CenterMaskScorer(requested_output=ATAC, width=501, aggregation_type=ACTIVE_SUM)	UBERON:0000995 ATAC-seq	.	ATAC-seq	UBERON:0000995	uterus	tissue	adult	encode	paired	FALSE				238.667	0.994071	0.994071	chr5:134001685-135050261:.
chr15:40045261:T>G		rs9919974	15	40337462	40045261	T	G						atac	CenterMaskScorer(requested_output=ATAC, width=501, aggregation_type=ACTIVE_SUM)	UBERON:0000995 ATAC-seq	.	ATAC-seq	UBERON:0000995	uterus	tissue	adult	encode	paired	FALSE				239.514	0.994071	0.994071	chr15:39520973-40569549:.
chr8:134713556:C>G		rs4563850	8	135725799	134713556	C	G						atac	CenterMaskScorer(requested_output=ATAC, width=501, aggregation_type=ACTIVE_SUM)	UBERON:0000995 ATAC-seq	.	ATAC-seq	UBERON:0000995	uterus	tissue	adult	encode	paired	FALSE				237.076	0.993934	0.993934	chr8:134189268-135237844:.
chr7:27168399:T>C		rs2237336	7	27208018	27168399	T	C						atac	CenterMaskScorer(requested_output=ATAC, width=501, aggregation_type=ACTIVE_SUM)	UBERON:0000995 ATAC-seq	.	ATAC-seq	UBERON:0000995	uterus	tissue	adult	encode	paired	FALSE				230.921	0.993793	0.993793	chr7:26644111-27692687:.
chr3:49940636:T>C		rs6772095	3	49978069	49940636	T	C						atac	CenterMaskScorer(requested_output=ATAC, width=501, aggregation_type=ACTIVE_SUM)	UBERON:0000995 ATAC-seq	.	ATAC-seq	UBERON:0000995	uterus	tissue	adult	encode	paired	FALSE				233.991	0.993793	0.993793	chr3:49416348-50464924:.
chr7:27168661:T>C		rs2071243	7	27208280	27168661	T	C						atac	CenterMaskScorer(requested_output=ATAC, width=501, aggregation_type=ACTIVE_SUM)	UBERON:0000995 ATAC-seq	.	ATAC-seq	UBERON:0000995	uterus	tissue	adult	encode	paired	FALSE				230.953	0.993793	0.993793	chr7:26644373-27692949:.
chr1:172293934:T>C		rs2586404	1	172263074	172293934	T	C						atac	CenterMaskScorer(requested_output=ATAC, width=501, aggregation_type=DIFF_LOG2_SUM)	UBERON:0000995 ATAC-seq	.	ATAC-seq	UBERON:0000995	uterus	tissue	adult	encode	paired	FALSE				0.206604	0.993767	0.993767	chr1:171769646-172818222:.
chr1:21955225:A>T		rs12140171	1	22281718	21955225	A	T						atac	CenterMaskScorer(requested_output=ATAC, width=501, aggregation_type=DIFF_LOG2_SUM)	UBERON:0000995 ATAC-seq	.	ATAC-seq	UBERON:0000995	uterus	tissue	adult	encode	paired	FALSE				-0.209886	-0.993622	0.993622	chr1:21430937-22479513:.
chr3:49238644:T>C		rs10154992	3	49276077	49238644	T	C						atac	CenterMaskScorer(requested_output=ATAC, width=501, aggregation_type=DIFF_LOG2_SUM)	UBERON:0000995 ATAC-seq	.	ATAC-seq	UBERON:0000995	uterus	tissue	adult	encode	paired	FALSE				0.203934	0.993622	0.993622	chr3:48714356-49762932:.
chr10:88455872:T>C		rs6586139	10	90215629	88455872	T	C						atac	CenterMaskScorer(requested_output=ATAC, width=501, aggregation_type=DIFF_LOG2_SUM)	UBERON:0000995 ATAC-seq	.	ATAC-seq	UBERON:0000995	uterus	tissue	adult	encode	paired	FALSE				0.203236	0.993622	0.993622	chr10:87931584-88980160:.
chr7:27166848:C>G		rs6461991	7	27206467	27166848	C	G						atac	CenterMaskScorer(requested_output=ATAC, width=501, aggregation_type=ACTIVE_SUM)	UBERON:0000995 ATAC-seq	.	ATAC-seq	UBERON:0000995	uterus	tissue	adult	encode	paired	FALSE				223.878	0.993502	0.993502	chr7:26642560-27691136:.
chr5:134526066:T>C		rs329120	5	133861756	134526066	T	C						atac	CenterMaskScorer(requested_output=ATAC, width=501, aggregation_type=ACTIVE_SUM)	UBERON:0000995 ATAC-seq	.	ATAC-seq	UBERON:0000995	uterus	tissue	adult	encode	paired	FALSE				225.383	0.993502	0.993502	chr5:134001778-135050354:.
chr6:74079615:T>C		rs9443010	6	74789331	74079615	T	C						atac	CenterMaskScorer(requested_output=ATAC, width=501, aggregation_type=DIFF_LOG2_SUM)	UBERON:0000995 ATAC-seq	.	ATAC-seq	UBERON:0000995	uterus	tissue	adult	encode	paired	FALSE				-0.207687	-0.993474	0.993474	chr6:73555327-74603903:.
chr15:40074738:C>G		rs4924417	15	40366939	40074738	C	G						atac	CenterMaskScorer(requested_output=ATAC, width=501, aggregation_type=DIFF_LOG2_SUM)	UBERON:0000995 ATAC-seq	.	ATAC-seq	UBERON:0000995	uterus	tissue	adult	encode	paired	FALSE				-0.206947	-0.993474	0.993474	chr15:39550450-40599026:.
chr2:187349512:A>G		rs698592	2	188214239	187349512	A	G						atac	CenterMaskScorer(requested_output=ATAC, width=501, aggregation_type=DIFF_LOG2_SUM)	UBERON:0000995 ATAC-seq	.	ATAC-seq	UBERON:0000995	uterus	tissue	adult	encode	paired	FALSE				0.200884	0.993474	0.993474	chr2:186825224-187873800:.
chr3:50170973:C>G		rs3774750	3	50208406	50170973	C	G						atac	CenterMaskScorer(requested_output=ATAC, width=501, aggregation_type=ACTIVE_SUM)	UBERON:0000995 ATAC-seq	.	ATAC-seq	UBERON:0000995	uterus	tissue	adult	encode	paired	FALSE				222.559	0.993351	0.993351	chr3:49646685-50695261:.
chr6:152271967:A>G		rs6904757	6	152593102	152271967	A	G						atac	CenterMaskScorer(requested_output=ATAC, width=501, aggregation_type=DIFF_LOG2_SUM)	UBERON:0000995 ATAC-seq	.	ATAC-seq	UBERON:0000995	uterus	tissue	adult	encode	paired	FALSE				0.19974	0.993322	0.993322	chr6:151747679-152796255:.
chrX:134549560:C>G		rs7065171	X	133683590	134549560	C	G						atac	CenterMaskScorer(requested_output=ATAC, width=501, aggregation_type=ACTIVE_SUM)	UBERON:0000995 ATAC-seq	.	ATAC-seq	UBERON:0000995	uterus	tissue	adult	encode	paired	FALSE				216.637	0.993197	0.993197	chrX:134025272-135073848:.
chr1:21927595:T>C		rs112663661	1	22254088	21927595	T	C						atac	CenterMaskScorer(requested_output=ATAC, width=501, aggregation_type=ACTIVE_SUM)	UBERON:0000995 ATAC-seq	.	ATAC-seq	UBERON:0000995	uterus	tissue	adult	encode	paired	FALSE				216.243	0.993197	0.993197	chr1:21403307-22451883:.
chr1:172126301:A>C		rs733191	1	172095441	172126301	A	C						atac	CenterMaskScorer(requested_output=ATAC, width=501, aggregation_type=DIFF_LOG2_SUM)	UBERON:0000995 ATAC-seq	.	ATAC-seq	UBERON:0000995	uterus	tissue	adult	encode	paired	FALSE				-0.202274	-0.993167	0.993167	chr1:171602013-172650589:.
chr4:94650825:C>G		rs2136486	4	95571976	94650825	C	G						atac	CenterMaskScorer(requested_output=ATAC, width=501, aggregation_type=DIFF_LOG2_SUM)	UBERON:0000995 ATAC-seq	.	ATAC-seq	UBERON:0000995	uterus	tissue	adult	encode	paired	FALSE				0.195298	0.993008	0.993008	chr4:94126537-95175113:.
chr4:54976869:T>C		rs4320192	4	55843036	54976869	T	C						atac	CenterMaskScorer(requested_output=ATAC, width=501, aggregation_type=DIFF_LOG2_SUM)	UBERON:0000995 ATAC-seq	.	ATAC-seq	UBERON:0000995	uterus	tissue	adult	encode	paired	FALSE				0.195695	0.993008	0.993008	chr4:54452581-55501157:.
chr12:15257025:A>G		rs12579002	12	15409959	15257025	A	G						atac	CenterMaskScorer(requested_output=ATAC, width=501, aggregation_type=DIFF_LOG2_SUM)	UBERON:0000995 ATAC-seq	.	ATAC-seq	UBERON:0000995	uterus	tissue	adult	encode	paired	FALSE				-0.197292	-0.992845	0.992845	chr12:14732737-15781313:.
chr2:11602728:A>C		rs62118315	2	11742854	11602728	A	C						atac	CenterMaskScorer(requested_output=ATAC, width=501, aggregation_type=DIFF_LOG2_SUM)	UBERON:0000995 ATAC-seq	.	ATAC-seq	UBERON:0000995	uterus	tissue	adult	encode	paired	FALSE				-0.195912	-0.992845	0.992845	chr2:11078440-12127016:.
chr7:27175422:T>C		rs6949451	7	27215041	27175422	T	C						atac	CenterMaskScorer(requested_output=ATAC, width=501, aggregation_type=ACTIVE_SUM)	UBERON:0000995 ATAC-seq	.	ATAC-seq	UBERON:0000995	uterus	tissue	adult	encode	paired	FALSE				206.898	0.992713	0.992713	chr7:26651134-27699710:.
chr15:40082068:T>C		rs28534747	15	40374269	40082068	T	C						atac	CenterMaskScorer(requested_output=ATAC, width=501, aggregation_type=ACTIVE_SUM)	UBERON:0000995 ATAC-seq	.	ATAC-seq	UBERON:0000995	uterus	tissue	adult	encode	paired	FALSE				206.407	0.992713	0.992713	chr15:39557780-40606356:.
chr13:99879202:A>G		rs8002475	13	100531456	99879202	A	G						atac	CenterMaskScorer(requested_output=ATAC, width=501, aggregation_type=DIFF_LOG2_SUM)	UBERON:0000995 ATAC-seq	.	ATAC-seq	UBERON:0000995	uterus	tissue	adult	encode	paired	FALSE				0.190987	0.992679	0.992679	chr13:99354914-100403490:.
chr1:22034979:T>C		rs2473279	1	22361472	22034979	T	C						atac	CenterMaskScorer(requested_output=ATAC, width=501, aggregation_type=DIFF_LOG2_SUM)	UBERON:0000995 ATAC-seq	.	ATAC-seq	UBERON:0000995	uterus	tissue	adult	encode	paired	FALSE				0.190965	0.992679	0.992679	chr1:21510691-22559267:.
chr6:34236508:A>G		rs6937622	6	34204285	34236508	A	G						atac	CenterMaskScorer(requested_output=ATAC, width=501, aggregation_type=ACTIVE_SUM)	UBERON:0000995 ATAC-seq	.	ATAC-seq	UBERON:0000995	uterus	tissue	adult	encode	paired	FALSE				205.004	0.992544	0.992544	chr6:33712220-34760796:.
chr13:99882889:A>G		rs9554646	13	100535143	99882889	A	G						atac	CenterMaskScorer(requested_output=ATAC, width=501, aggregation_type=DIFF_LOG2_SUM)	UBERON:0000995 ATAC-seq	.	ATAC-seq	UBERON:0000995	uterus	tissue	adult	encode	paired	FALSE				0.189573	0.992509	0.992509	chr13:99358601-100407177:.
chr6:151391463:T>G		rs79626929	6	151712598	151391463	T	G						atac	CenterMaskScorer(requested_output=ATAC, width=501, aggregation_type=ACTIVE_SUM)	UBERON:0000995 ATAC-seq	.	ATAC-seq	UBERON:0000995	uterus	tissue	adult	encode	paired	FALSE				201.208	0.992371	0.992371	chr6:150867175-151915751:.
chr6:19804409:T>C		rs7746588	6	19804640	19804409	T	C						atac	CenterMaskScorer(requested_output=ATAC, width=501, aggregation_type=ACTIVE_SUM)	UBERON:0000995 ATAC-seq	.	ATAC-seq	UBERON:0000995	uterus	tissue	adult	encode	paired	FALSE				200.406	0.992371	0.992371	chr6:19280121-20328697:.
chr2:11581409:T>G	GREB1/2p25.1	rs11674184	2	11721535	11581409	T	G						atac	CenterMaskScorer(requested_output=ATAC, width=501, aggregation_type=DIFF_LOG2_SUM)	UBERON:0000995 ATAC-seq	.	ATAC-seq	UBERON:0000995	uterus	tissue	adult	encode	paired	FALSE				0.187153	0.992335	0.992335	chr2:11057121-12105697:.	11721535	2
chr4:94526241:A>G		rs2162346	4	95447392	94526241	A	G						atac	CenterMaskScorer(requested_output=ATAC, width=501, aggregation_type=DIFF_LOG2_SUM)	UBERON:0000995 ATAC-seq	.	ATAC-seq	UBERON:0000995	uterus	tissue	adult	encode	paired	FALSE				0.186303	0.992335	0.992335	chr4:94001953-95050529:.
chr11:30131801:A>C		rs1865731	11	30153348	30131801	A	C						atac	CenterMaskScorer(requested_output=ATAC, width=501, aggregation_type=DIFF_LOG2_SUM)	UBERON:0000995 ATAC-seq	.	ATAC-seq	UBERON:0000995	uterus	tissue	adult	encode	paired	FALSE				0.187394	0.992335	0.992335	chr11:29607513-30656089:.
chr4:55125660:A>G		rs9994560	4	55991827	55125660	A	G						atac	CenterMaskScorer(requested_output=ATAC, width=501, aggregation_type=ACTIVE_SUM)	UBERON:0000995 ATAC-seq	.	ATAC-seq	UBERON:0000995	uterus	tissue	adult	encode	paired	FALSE				199.041	0.992195	0.992195	chr4:54601372-55649948:.
chr11:27202069:A>G		rs10835127	11	27223616	27202069	A	G						atac	CenterMaskScorer(requested_output=ATAC, width=501, aggregation_type=ACTIVE_SUM)	UBERON:0000995 ATAC-seq	.	ATAC-seq	UBERON:0000995	uterus	tissue	adult	encode	paired	FALSE				197.622	0.992195	0.992195	chr11:26677781-27726357:.
chr4:101346296:A>G		rs2583391	4	102267453	101346296	A	G						atac	CenterMaskScorer(requested_output=ATAC, width=501, aggregation_type=ACTIVE_SUM)	UBERON:0000995 ATAC-seq	.	ATAC-seq	UBERON:0000995	uterus	tissue	adult	encode	paired	FALSE				197.445	0.992195	0.992195	chr4:100822008-101870584:.
chr1:172182532:T>G		rs479960	1	172151672	172182532	T	G						atac	CenterMaskScorer(requested_output=ATAC, width=501, aggregation_type=DIFF_LOG2_SUM)	UBERON:0000995 ATAC-seq	.	ATAC-seq	UBERON:0000995	uterus	tissue	adult	encode	paired	FALSE				0.184258	0.992156	0.992156	chr1:171658244-172706820:.
chr6:151502678:T>C		rs1482061	6	151823813	151502678	T	C						atac	CenterMaskScorer(requested_output=ATAC, width=501, aggregation_type=DIFF_LOG2_SUM)	UBERON:0000995 ATAC-seq	.	ATAC-seq	UBERON:0000995	uterus	tissue	adult	encode	paired	FALSE				0.184073	0.992156	0.992156	chr6:150978390-152026966:.
chr4:55125972:T>C		rs2239702	4	55992139	55125972	T	C						atac	CenterMaskScorer(requested_output=ATAC, width=501, aggregation_type=DIFF_LOG2_SUM)	UBERON:0000995 ATAC-seq	.	ATAC-seq	UBERON:0000995	uterus	tissue	adult	encode	paired	FALSE				-0.185631	-0.991974	0.991974	chr4:54601684-55650260:.
chr2:11512460:A>G		rs34842623	2	11652586	11512460	A	G						atac	CenterMaskScorer(requested_output=ATAC, width=501, aggregation_type=DIFF_LOG2_SUM)	UBERON:0000995 ATAC-seq	.	ATAC-seq	UBERON:0000995	uterus	tissue	adult	encode	paired	FALSE				0.18086	0.991974	0.991974	chr2:10988172-12036748:.
chr7:25850077:A>G		rs57246313	7	25889697	25850077	A	G						atac	CenterMaskScorer(requested_output=ATAC, width=501, aggregation_type=DIFF_LOG2_SUM)	UBERON:0000995 ATAC-seq	.	ATAC-seq	UBERON:0000995	uterus	tissue	adult	encode	paired	FALSE				0.181038	0.991974	0.991974	chr7:25325789-26374365:.
chr11:27202073:T>C		rs6484272	11	27223620	27202073	T	C						atac	CenterMaskScorer(requested_output=ATAC, width=501, aggregation_type=ACTIVE_SUM)	UBERON:0000995 ATAC-seq	.	ATAC-seq	UBERON:0000995	uterus	tissue	adult	encode	paired	FALSE				188.719	0.991829	0.991829	chr11:26677785-27726361:.
chr6:29943170:A>T		rs41545815	6	29910947	29943170	A	T						atac	CenterMaskScorer(requested_output=ATAC, width=501, aggregation_type=ACTIVE_SUM)	UBERON:0000995 ATAC-seq	.	ATAC-seq	UBERON:0000995	uterus	tissue	adult	encode	paired	FALSE				189.94	0.991829	0.991829	chr6:29418882-30467458:.
chr8:10777295:T>G		rs7834466	8	10634805	10777295	T	G						atac	CenterMaskScorer(requested_output=ATAC, width=501, aggregation_type=DIFF_LOG2_SUM)	UBERON:0000995 ATAC-seq	.	ATAC-seq	UBERON:0000995	uterus	tissue	adult	encode	paired	FALSE				-0.183308	-0.991788	0.991788	chr8:10253007-11301583:.
chr1:172181820:T>C		rs562932	1	172150960	172181820	T	C						atac	CenterMaskScorer(requested_output=ATAC, width=501, aggregation_type=ACTIVE_SUM)	UBERON:0000995 ATAC-seq	.	ATAC-seq	UBERON:0000995	uterus	tissue	adult	encode	paired	FALSE				187.104	0.99164	0.99164	chr1:171657532-172706108:.
chr2:11533908:A>G		rs11684917	2	11674034	11533908	A	G						atac	CenterMaskScorer(requested_output=ATAC, width=501, aggregation_type=DIFF_LOG2_SUM)	UBERON:0000995 ATAC-seq	.	ATAC-seq	UBERON:0000995	uterus	tissue	adult	encode	paired	FALSE				-0.180438	-0.991597	0.991597	chr2:11009620-12058196:.
chr9:22179702:A>G		rs1095901	9	22179701	22179702	A	G						atac	CenterMaskScorer(requested_output=ATAC, width=501, aggregation_type=DIFF_LOG2_SUM)	UBERON:0000995 ATAC-seq	.	ATAC-seq	UBERON:0000995	uterus	tissue	adult	encode	paired	FALSE				0.177225	0.991597	0.991597	chr9:21655414-22703990:.
chr6:19746022:A>T		rs6900502	6	19746253	19746022	A	T						atac	CenterMaskScorer(requested_output=ATAC, width=501, aggregation_type=DIFF_LOG2_SUM)	UBERON:0000995 ATAC-seq	.	ATAC-seq	UBERON:0000995	uterus	tissue	adult	encode	paired	FALSE				0.176789	0.991597	0.991597	chr6:19221734-20270310:.
chr1:214362718:A>G		rs3002297	1	214536061	214362718	A	G						atac	CenterMaskScorer(requested_output=ATAC, width=501, aggregation_type=DIFF_LOG2_SUM)	UBERON:0000995 ATAC-seq	.	ATAC-seq	UBERON:0000995	uterus	tissue	adult	encode	paired	FALSE				0.176712	0.991597	0.991597	chr1:213838430-214887006:.
chr12:15221696:T>C		rs6488766	12	15374630	15221696	T	C						atac	CenterMaskScorer(requested_output=ATAC, width=501, aggregation_type=ACTIVE_SUM)	UBERON:0000995 ATAC-seq	.	ATAC-seq	UBERON:0000995	uterus	tissue	adult	encode	paired	FALSE				183.319	0.991447	0.991447	chr12:14697408-15745984:.
chr2:27073017:T>C		rs4665943	2	27295885	27073017	T	C						atac	CenterMaskScorer(requested_output=ATAC, width=501, aggregation_type=ACTIVE_SUM)	UBERON:0000995 ATAC-seq	.	ATAC-seq	UBERON:0000995	uterus	tissue	adult	encode	paired	FALSE				183.839	0.991447	0.991447	chr2:26548729-27597305:.
chr13:50476842:A>T		rs9568424	13	51050978	50476842	A	T						atac	CenterMaskScorer(requested_output=ATAC, width=501, aggregation_type=DIFF_LOG2_SUM)	UBERON:0000995 ATAC-seq	.	ATAC-seq	UBERON:0000995	uterus	tissue	adult	encode	paired	FALSE				-0.177598	-0.991401	0.991401	chr13:49952554-51001130:.
chr6:73803853:T>C		rs9442970	6	74513576	73803853	T	C						atac	CenterMaskScorer(requested_output=ATAC, width=501, aggregation_type=DIFF_LOG2_SUM)	UBERON:0000995 ATAC-seq	.	ATAC-seq	UBERON:0000995	uterus	tissue	adult	encode	paired	FALSE				0.174983	0.991401	0.991401	chr6:73279565-74328141:.
chr17:65775198:A>C		rs9972883	17	63771316	65775198	A	C						atac	CenterMaskScorer(requested_output=ATAC, width=501, aggregation_type=DIFF_LOG2_SUM)	UBERON:0000995 ATAC-seq	.	ATAC-seq	UBERON:0000995	uterus	tissue	adult	encode	paired	FALSE				0.174829	0.991401	0.991401	chr17:65250910-66299486:.
chr9:133271745:T>C		rs554833	9	136147160	133271745	T	C						atac	CenterMaskScorer(requested_output=ATAC, width=501, aggregation_type=DIFF_LOG2_SUM)	UBERON:0000995 ATAC-seq	.	ATAC-seq	UBERON:0000995	uterus	tissue	adult	encode	paired	FALSE				0.175494	0.991401	0.991401	chr9:132747457-133796033:.
chr1:21953133:A>G		rs6673001	1	22279626	21953133	A	G						atac	CenterMaskScorer(requested_output=ATAC, width=501, aggregation_type=DIFF_LOG2_SUM)	UBERON:0000995 ATAC-seq	.	ATAC-seq	UBERON:0000995	uterus	tissue	adult	encode	paired	FALSE				0.172409	0.991201	0.991201	chr1:21428845-22477421:.
chr1:21938858:A>G		rs79899643	1	22265351	21938858	A	G						atac	CenterMaskScorer(requested_output=ATAC, width=501, aggregation_type=ACTIVE_SUM)	UBERON:0000995 ATAC-seq	.	ATAC-seq	UBERON:0000995	uterus	tissue	adult	encode	paired	FALSE				179.628	0.991046	0.991046	chr1:21414570-22463146:.
chr7:27183463:A>T		rs17501111	7	27223082	27183463	A	T						atac	CenterMaskScorer(requested_output=ATAC, width=501, aggregation_type=ACTIVE_SUM)	UBERON:0000995 ATAC-seq	.	ATAC-seq	UBERON:0000995	uterus	tissue	adult	encode	paired	FALSE				178.335	0.991046	0.991046	chr7:26659175-27707751:.
chr7:25855101:T>C		rs1451385	7	25894721	25855101	T	C						atac	CenterMaskScorer(requested_output=ATAC, width=501, aggregation_type=ACTIVE_SUM)	UBERON:0000995 ATAC-seq	.	ATAC-seq	UBERON:0000995	uterus	tissue	adult	encode	paired	FALSE				176.036	0.990839	0.990839	chr7:25330813-26379389:.
chr15:40072727:T>C		rs7162269	15	40364928	40072727	T	C						atac	CenterMaskScorer(requested_output=ATAC, width=501, aggregation_type=DIFF_LOG2_SUM)	UBERON:0000995 ATAC-seq	.	ATAC-seq	UBERON:0000995	uterus	tissue	adult	encode	paired	FALSE				-0.171502	-0.990788	0.990788	chr15:39548439-40597015:.
chr12:54031216:T>G		rs56270790	12	54425000	54031216	T	G						atac	CenterMaskScorer(requested_output=ATAC, width=501, aggregation_type=DIFF_LOG2_SUM)	UBERON:0000995 ATAC-seq	.	ATAC-seq	UBERON:0000995	uterus	tissue	adult	encode	paired	FALSE				-0.171511	-0.990788	0.990788	chr12:53506928-54555504:.
chr6:152249139:A>G		rs17215781	6	152570274	152249139	A	G						atac	CenterMaskScorer(requested_output=ATAC, width=501, aggregation_type=DIFF_LOG2_SUM)	UBERON:0000995 ATAC-seq	.	ATAC-seq	UBERON:0000995	uterus	tissue	adult	encode	paired	FALSE				0.168144	0.990788	0.990788	chr6:151724851-152773427:.
chr12:15209132:C>G		rs7969197	12	15362066	15209132	C	G						atac	CenterMaskScorer(requested_output=ATAC, width=501, aggregation_type=DIFF_LOG2_SUM)	UBERON:0000995 ATAC-seq	.	ATAC-seq	UBERON:0000995	uterus	tissue	adult	encode	paired	FALSE				0.168487	0.990788	0.990788	chr12:14684844-15733420:.
chr6:34223754:T>C		rs116836493	6	34191531	34223754	T	C						atac	CenterMaskScorer(requested_output=ATAC, width=501, aggregation_type=ACTIVE_SUM)	UBERON:0000995 ATAC-seq	.	ATAC-seq	UBERON:0000995	uterus	tissue	adult	encode	paired	FALSE				171.18	0.990627	0.990627	chr6:33699466-34748042:.
chrX:132217822:A>G		rs5977659	X	131351850	132217822	A	G						atac	CenterMaskScorer(requested_output=ATAC, width=501, aggregation_type=ACTIVE_SUM)	UBERON:0000995 ATAC-seq	.	ATAC-seq	UBERON:0000995	uterus	tissue	adult	encode	paired	FALSE				172.63	0.990627	0.990627	chrX:131693534-132742110:.
chr6:74341843:T>G		rs9447186	6	75051559	74341843	T	G						atac	CenterMaskScorer(requested_output=ATAC, width=501, aggregation_type=DIFF_LOG2_SUM)	UBERON:0000995 ATAC-seq	.	ATAC-seq	UBERON:0000995	uterus	tissue	adult	encode	paired	FALSE				0.165645	0.990574	0.990574	chr6:73817555-74866131:.
chr12:54031216:T>G		rs56270790	12	54425000	54031216	T	G						atac	CenterMaskScorer(requested_output=ATAC, width=501, aggregation_type=ACTIVE_SUM)	UBERON:0000995 ATAC-seq	.	ATAC-seq	UBERON:0000995	uterus	tissue	adult	encode	paired	FALSE				169.892	0.990411	0.990411	chr12:53506928-54555504:.
chr8:99312024:A>G		rs13279620	8	100324252	99312024	A	G						atac	CenterMaskScorer(requested_output=ATAC, width=501, aggregation_type=DIFF_LOG2_SUM)	UBERON:0000995 ATAC-seq	.	ATAC-seq	UBERON:0000995	uterus	tissue	adult	encode	paired	FALSE				-0.16737	-0.990355	0.990355	chr8:98787736-99836312:.
chr8:74350822:T>C		rs4415302	8	75263057	74350822	T	C						atac	CenterMaskScorer(requested_output=ATAC, width=501, aggregation_type=ACTIVE_SUM)	UBERON:0000995 ATAC-seq	.	ATAC-seq	UBERON:0000995	uterus	tissue	adult	encode	paired	FALSE				165.777	0.990189	0.990189	chr8:73826534-74875110:.
chr19:17292552:A>G		rs11540855	19	17403361	17292552	A	G						atac	CenterMaskScorer(requested_output=ATAC, width=501, aggregation_type=ACTIVE_SUM)	UBERON:0000995 ATAC-seq	.	ATAC-seq	UBERON:0000995	uterus	tissue	adult	encode	paired	FALSE				167.037	0.990189	0.990189	chr19:16768264-17816840:.
chr6:74120402:A>G		rs76886112	6	74830118	74120402	A	G						atac	CenterMaskScorer(requested_output=ATAC, width=501, aggregation_type=DIFF_LOG2_SUM)	UBERON:0000995 ATAC-seq	.	ATAC-seq	UBERON:0000995	uterus	tissue	adult	encode	paired	FALSE				0.162178	0.990131	0.990131	chr6:73596114-74644690:.
chr12:26275744:T>C		rs7974900	12	26428677	26275744	T	C						atac	CenterMaskScorer(requested_output=ATAC, width=501, aggregation_type=DIFF_LOG2_SUM)	UBERON:0000995 ATAC-seq	.	ATAC-seq	UBERON:0000995	uterus	tissue	adult	encode	paired	FALSE				0.162034	0.990131	0.990131	chr12:25751456-26800032:.
chr18:63319604:T>G		rs2279115	18	60986837	63319604	T	G						atac	CenterMaskScorer(requested_output=ATAC, width=501, aggregation_type=ACTIVE_SUM)	UBERON:0000995 ATAC-seq	.	ATAC-seq	UBERON:0000995	uterus	tissue	adult	encode	paired	FALSE				164.06	0.989962	0.989962	chr18:62795316-63843892:.
chr1:21936011:A>G		rs78570036	1	22262504	21936011	A	G						atac	CenterMaskScorer(requested_output=ATAC, width=501, aggregation_type=ACTIVE_SUM)	UBERON:0000995 ATAC-seq	.	ATAC-seq	UBERON:0000995	uterus	tissue	adult	encode	paired	FALSE				162.719	0.989962	0.989962	chr1:21411723-22460299:.
chr4:94526108:T>G		rs2577056	4	95447259	94526108	T	G						atac	CenterMaskScorer(requested_output=ATAC, width=501, aggregation_type=DIFF_LOG2_SUM)	UBERON:0000995 ATAC-seq	.	ATAC-seq	UBERON:0000995	uterus	tissue	adult	encode	paired	FALSE				-0.164299	-0.989902	0.989902	chr4:94001820-95050396:.
chr7:25723148:A>G		rs17152401	7	25762768	25723148	A	G						atac	CenterMaskScorer(requested_output=ATAC, width=501, aggregation_type=DIFF_LOG2_SUM)	UBERON:0000995 ATAC-seq	.	ATAC-seq	UBERON:0000995	uterus	tissue	adult	encode	paired	FALSE				0.159831	0.989902	0.989902	chr7:25198860-26247436:.
chr11:32310325:C>G		rs12422056	11	32331871	32310325	C	G						atac	CenterMaskScorer(requested_output=ATAC, width=501, aggregation_type=DIFF_LOG2_SUM)	UBERON:0000995 ATAC-seq	.	ATAC-seq	UBERON:0000995	uterus	tissue	adult	encode	paired	FALSE				0.160115	0.989902	0.989902	chr11:31786037-32834613:.
chr8:10904075:A>G		rs6985109	8	10761585	10904075	A	G						atac	CenterMaskScorer(requested_output=ATAC, width=501, aggregation_type=DIFF_LOG2_SUM)	UBERON:0000995 ATAC-seq	.	ATAC-seq	UBERON:0000995	uterus	tissue	adult	encode	paired	FALSE				0.1603	0.989902	0.989902	chr8:10379787-11428363:.
chr6:152240602:A>G		rs9322364	6	152561737	152240602	A	G						atac	CenterMaskScorer(requested_output=ATAC, width=501, aggregation_type=DIFF_LOG2_SUM)	UBERON:0000995 ATAC-seq	.	ATAC-seq	UBERON:0000995	uterus	tissue	adult	encode	paired	FALSE				0.158968	0.989902	0.989902	chr6:151716314-152764890:.
chr7:27174938:T>C		rs3779456	7	27214557	27174938	T	C						atac	CenterMaskScorer(requested_output=ATAC, width=501, aggregation_type=ACTIVE_SUM)	UBERON:0000995 ATAC-seq	.	ATAC-seq	UBERON:0000995	uterus	tissue	adult	encode	paired	FALSE				161.548	0.98973	0.98973	chr7:26650650-27699226:.
chr2:67641624:T>C		rs1023692	2	67868756	67641624	T	C						atac	CenterMaskScorer(requested_output=ATAC, width=501, aggregation_type=DIFF_LOG2_SUM)	UBERON:0000995 ATAC-seq	.	ATAC-seq	UBERON:0000995	uterus	tissue	adult	encode	paired	FALSE				-0.161181	-0.989667	0.989667	chr2:67117336-68165912:.
chr17:48252822:T>C		rs2957932	17	46330184	48252822	T	C						atac	CenterMaskScorer(requested_output=ATAC, width=501, aggregation_type=DIFF_LOG2_SUM)	UBERON:0000995 ATAC-seq	.	ATAC-seq	UBERON:0000995	uterus	tissue	adult	encode	paired	FALSE				-0.160519	-0.989667	0.989667	chr17:47728534-48777110:.
chr7:25850101:T>C		rs11976790	7	25889721	25850101	T	C						atac	CenterMaskScorer(requested_output=ATAC, width=501, aggregation_type=DIFF_LOG2_SUM)	UBERON:0000995 ATAC-seq	.	ATAC-seq	UBERON:0000995	uterus	tissue	adult	encode	paired	FALSE				0.157804	0.989667	0.989667	chr7:25325813-26374389:.
chr2:202494843:A>T		rs72925089	2	203359566	202494843	A	T						atac	CenterMaskScorer(requested_output=ATAC, width=501, aggregation_type=DIFF_LOG2_SUM)	UBERON:0000995 ATAC-seq	.	ATAC-seq	UBERON:0000995	uterus	tissue	adult	encode	paired	FALSE				0.158251	0.989667	0.989667	chr2:201970555-203019131:.
chrX:132369722:A>C		rs1052998	X	131503750	132369722	A	C						atac	CenterMaskScorer(requested_output=ATAC, width=501, aggregation_type=DIFF_LOG2_SUM)	UBERON:0000995 ATAC-seq	.	ATAC-seq	UBERON:0000995	uterus	tissue	adult	encode	paired	FALSE				-0.15961	-0.989427	0.989427	chrX:131845434-132894010:.
chr1:21961975:A>G		rs12410759	1	22288468	21961975	A	G						atac	CenterMaskScorer(requested_output=ATAC, width=501, aggregation_type=DIFF_LOG2_SUM)	UBERON:0000995 ATAC-seq	.	ATAC-seq	UBERON:0000995	uterus	tissue	adult	encode	paired	FALSE				0.155085	0.989427	0.989427	chr1:21437687-22486263:.
chr8:11564621:T>C		rs7843987	8	11422130	11564621	T	C						atac	CenterMaskScorer(requested_output=ATAC, width=501, aggregation_type=ACTIVE_SUM)	UBERON:0000995 ATAC-seq	.	ATAC-seq	UBERON:0000995	uterus	tissue	adult	encode	paired	FALSE				157.764	0.989251	0.989251	chr8:11040333-12088909:.
chr6:73817876:A>T		rs1866092	6	74527599	73817876	A	T						atac	CenterMaskScorer(requested_output=ATAC, width=501, aggregation_type=DIFF_LOG2_SUM)	UBERON:0000995 ATAC-seq	.	ATAC-seq	UBERON:0000995	uterus	tissue	adult	encode	paired	FALSE				-0.158113	-0.989182	0.989182	chr6:73293588-74342164:.
chr6:34236116:A>G		rs115177000	6	34203893	34236116	A	G						atac	CenterMaskScorer(requested_output=ATAC, width=501, aggregation_type=ACTIVE_SUM)	UBERON:0000995 ATAC-seq	.	ATAC-seq	UBERON:0000995	uterus	tissue	adult	encode	paired	FALSE				154.728	0.989003	0.989003	chr6:33711828-34760404:.
chr15:40096291:A>T		rs11634257	15	40388492	40096291	A	T						atac	CenterMaskScorer(requested_output=ATAC, width=501, aggregation_type=DIFF_LOG2_SUM)	UBERON:0000995 ATAC-seq	.	ATAC-seq	UBERON:0000995	uterus	tissue	adult	encode	paired	FALSE				-0.155788	-0.988931	0.988931	chr15:39572003-40620579:.
chr4:55125858:A>G		rs41408948	4	55992025	55125858	A	G						atac	CenterMaskScorer(requested_output=ATAC, width=501, aggregation_type=ACTIVE_SUM)	UBERON:0000995 ATAC-seq	.	ATAC-seq	UBERON:0000995	uterus	tissue	adult	encode	paired	FALSE				150.611	0.988749	0.988749	chr4:54601570-55650146:.
chr6:29845720:A>G		rs61538976	6	29813497	29845720	A	G						atac	CenterMaskScorer(requested_output=ATAC, width=501, aggregation_type=DIFF_LOG2_SUM)	UBERON:0000995 ATAC-seq	.	ATAC-seq	UBERON:0000995	uterus	tissue	adult	encode	paired	FALSE				0.150649	0.988674	0.988674	chr6:29321432-30370008:.
chr8:74406024:A>G		rs10957715	8	75318259	74406024	A	G						atac	CenterMaskScorer(requested_output=ATAC, width=501, aggregation_type=DIFF_LOG2_SUM)	UBERON:0000995 ATAC-seq	.	ATAC-seq	UBERON:0000995	uterus	tissue	adult	encode	paired	FALSE				0.150177	0.988674	0.988674	chr8:73881736-74930312:.
chr8:115607129:T>C		rs997806	8	116619356	115607129	T	C						atac	CenterMaskScorer(requested_output=ATAC, width=501, aggregation_type=DIFF_LOG2_SUM)	UBERON:0000995 ATAC-seq	.	ATAC-seq	UBERON:0000995	uterus	tissue	adult	encode	paired	FALSE				0.151323	0.988674	0.988674	chr8:115082841-116131417:.
chr6:19804279:T>C		rs79419305	6	19804510	19804279	T	C						atac	CenterMaskScorer(requested_output=ATAC, width=501, aggregation_type=ACTIVE_SUM)	UBERON:0000995 ATAC-seq	.	ATAC-seq	UBERON:0000995	uterus	tissue	adult	encode	paired	FALSE				150.095	0.988489	0.988489	chr6:19279991-20328567:.
chr2:27079297:T>C		rs2289360	2	27302165	27079297	T	C						atac	CenterMaskScorer(requested_output=ATAC, width=501, aggregation_type=ACTIVE_SUM)	UBERON:0000995 ATAC-seq	.	ATAC-seq	UBERON:0000995	uterus	tissue	adult	encode	paired	FALSE				148.747	0.988489	0.988489	chr2:26555009-27603585:.
chr7:25670682:T>C		rs9942690	7	25710302	25670682	T	C						atac	CenterMaskScorer(requested_output=ATAC, width=501, aggregation_type=ACTIVE_SUM)	UBERON:0000995 ATAC-seq	.	ATAC-seq	UBERON:0000995	uterus	tissue	adult	encode	paired	FALSE				148.721	0.988489	0.988489	chr7:25146394-26194970:.
chr7:134907803:C>G		rs11562045	7	134592554	134907803	C	G						atac	CenterMaskScorer(requested_output=ATAC, width=501, aggregation_type=DIFF_LOG2_SUM)	UBERON:0000995 ATAC-seq	.	ATAC-seq	UBERON:0000995	uterus	tissue	adult	encode	paired	FALSE				-0.151535	-0.988411	0.988411	chr7:134383515-135432091:.
chr6:127147129:A>C		rs7741021	6	127468274	127147129	A	C						atac	CenterMaskScorer(requested_output=ATAC, width=501, aggregation_type=DIFF_LOG2_SUM)	UBERON:0000995 ATAC-seq	.	ATAC-seq	UBERON:0000995	uterus	tissue	adult	encode	paired	FALSE				0.148409	0.988411	0.988411	chr6:126622841-127671417:.
chr3:50160982:T>C		rs2624841	3	50198415	50160982	T	C						atac	CenterMaskScorer(requested_output=ATAC, width=501, aggregation_type=ACTIVE_SUM)	UBERON:0000995 ATAC-seq	.	ATAC-seq	UBERON:0000995	uterus	tissue	adult	encode	paired	FALSE				148.042	0.988224	0.988224	chr3:49636694-50685270:.
chr6:19805301:A>G		rs112599867	6	19805532	19805301	A	G						atac	CenterMaskScorer(requested_output=ATAC, width=501, aggregation_type=ACTIVE_SUM)	UBERON:0000995 ATAC-seq	.	ATAC-seq	UBERON:0000995	uterus	tissue	adult	encode	paired	FALSE				147.274	0.988224	0.988224	chr6:19281013-20329589:.
chr7:25846858:T>G		rs979165	7	25886478	25846858	T	G						atac	CenterMaskScorer(requested_output=ATAC, width=501, aggregation_type=ACTIVE_SUM)	UBERON:0000995 ATAC-seq	.	ATAC-seq	UBERON:0000995	uterus	tissue	adult	encode	paired	FALSE				145.746	0.988224	0.988224	chr7:25322570-26371146:.
chr7:25852189:A>G	7p15.2/7p15.2	rs1451383	7	25891809	25852189	A	G						atac	CenterMaskScorer(requested_output=ATAC, width=501, aggregation_type=ACTIVE_SUM)	UBERON:0000995 ATAC-seq	.	ATAC-seq	UBERON:0000995	uterus	tissue	adult	encode	paired	FALSE				147.406	0.988224	0.988224	chr7:25327901-26376477:.	25891809	7
chr10:94795486:A>C		rs11498522	10	96555243	94795486	A	C						atac	CenterMaskScorer(requested_output=ATAC, width=501, aggregation_type=DIFF_LOG2_SUM)	UBERON:0000995 ATAC-seq	.	ATAC-seq	UBERON:0000995	uterus	tissue	adult	encode	paired	FALSE				-0.149242	-0.988142	0.988142	chr10:94271198-95319774:.
chrX:70943771:A>G		rs4463589	X	70163621	70943771	A	G						atac	CenterMaskScorer(requested_output=ATAC, width=501, aggregation_type=DIFF_LOG2_SUM)	UBERON:0000995 ATAC-seq	.	ATAC-seq	UBERON:0000995	uterus	tissue	adult	encode	paired	FALSE				-0.148017	-0.988142	0.988142	chrX:70419483-71468059:.
chr7:866991:A>G		rs10950832	7	906628	866991	A	G						atac	CenterMaskScorer(requested_output=ATAC, width=501, aggregation_type=DIFF_LOG2_SUM)	UBERON:0000995 ATAC-seq	.	ATAC-seq	UBERON:0000995	uterus	tissue	adult	encode	paired	FALSE				0.146997	0.988142	0.988142	chr7:342703-1391279:.
chrX:132120786:A>G		rs1884017	X	131254814	132120786	A	G						atac	CenterMaskScorer(requested_output=ATAC, width=501, aggregation_type=DIFF_LOG2_SUM)	UBERON:0000995 ATAC-seq	.	ATAC-seq	UBERON:0000995	uterus	tissue	adult	encode	paired	FALSE				0.147494	0.988142	0.988142	chrX:131596498-132645074:.
chr7:25725672:A>G		rs17152421	7	25765292	25725672	A	G						atac	CenterMaskScorer(requested_output=ATAC, width=501, aggregation_type=DIFF_LOG2_SUM)	UBERON:0000995 ATAC-seq	.	ATAC-seq	UBERON:0000995	uterus	tissue	adult	encode	paired	FALSE				0.14701	0.988142	0.988142	chr7:25201384-26249960:.
chr19:17282640:T>G		rs73509996	19	17393449	17282640	T	G						atac	CenterMaskScorer(requested_output=ATAC, width=501, aggregation_type=ACTIVE_SUM)	UBERON:0000995 ATAC-seq	.	ATAC-seq	UBERON:0000995	uterus	tissue	adult	encode	paired	FALSE				144.369	0.987952	0.987952	chr19:16758352-17806928:.
chr8:10777295:T>G		rs7834466	8	10634805	10777295	T	G						atac	CenterMaskScorer(requested_output=ATAC, width=501, aggregation_type=ACTIVE_SUM)	UBERON:0000995 ATAC-seq	.	ATAC-seq	UBERON:0000995	uterus	tissue	adult	encode	paired	FALSE				141.816	0.987674	0.987674	chr8:10253007-11301583:.
chr6:19805275:T>G		rs73376650	6	19805506	19805275	T	G						atac	CenterMaskScorer(requested_output=ATAC, width=501, aggregation_type=ACTIVE_SUM)	UBERON:0000995 ATAC-seq	.	ATAC-seq	UBERON:0000995	uterus	tissue	adult	encode	paired	FALSE				141.879	0.987674	0.987674	chr6:19280987-20329563:.
chr1:21957090:A>G		rs6675669	1	22283583	21957090	A	G						atac	CenterMaskScorer(requested_output=ATAC, width=501, aggregation_type=ACTIVE_SUM)	UBERON:0000995 ATAC-seq	.	ATAC-seq	UBERON:0000995	uterus	tissue	adult	encode	paired	FALSE				142.424	0.987674	0.987674	chr1:21432802-22481378:.
chr6:125674357:A>G		rs2211418	6	125995503	125674357	A	G						atac	CenterMaskScorer(requested_output=ATAC, width=501, aggregation_type=DIFF_LOG2_SUM)	UBERON:0000995 ATAC-seq	.	ATAC-seq	UBERON:0000995	uterus	tissue	adult	encode	paired	FALSE				-0.143683	-0.987586	0.987586	chr6:125150069-126198645:.
chr6:151712927:A>G		rs3020338	6	152034062	151712927	A	G						atac	CenterMaskScorer(requested_output=ATAC, width=501, aggregation_type=DIFF_LOG2_SUM)	UBERON:0000995 ATAC-seq	.	ATAC-seq	UBERON:0000995	uterus	tissue	adult	encode	paired	FALSE				-0.143606	-0.987586	0.987586	chr6:151188639-152237215:.
chr12:53994689:A>G		rs4759316	12	54388473	53994689	A	G						atac	CenterMaskScorer(requested_output=ATAC, width=501, aggregation_type=ACTIVE_SUM)	UBERON:0000995 ATAC-seq	.	ATAC-seq	UBERON:0000995	uterus	tissue	adult	encode	paired	FALSE				138.153	0.98739	0.98739	chr12:53470401-54518977:.
chr10:94716644:C>G		rs76091266	10	96476401	94716644	C	G						atac	CenterMaskScorer(requested_output=ATAC, width=501, aggregation_type=DIFF_LOG2_SUM)	UBERON:0000995 ATAC-seq	.	ATAC-seq	UBERON:0000995	uterus	tissue	adult	encode	paired	FALSE				-0.14146	-0.987298	0.987298	chr10:94192356-95240932:.
chr6:73918738:T>G		rs12204104	6	74628454	73918738	T	G						atac	CenterMaskScorer(requested_output=ATAC, width=501, aggregation_type=DIFF_LOG2_SUM)	UBERON:0000995 ATAC-seq	.	ATAC-seq	UBERON:0000995	uterus	tissue	adult	encode	paired	FALSE				-0.141803	-0.987298	0.987298	chr6:73394450-74443026:.
chr17:20011086:A>T		rs1860302	17	19914399	20011086	A	T						atac	CenterMaskScorer(requested_output=ATAC, width=501, aggregation_type=DIFF_LOG2_SUM)	UBERON:0000995 ATAC-seq	.	ATAC-seq	UBERON:0000995	uterus	tissue	adult	encode	paired	FALSE				0.142537	0.987298	0.987298	chr17:19486798-20535374:.
chr7:25670790:T>C		rs4719821	7	25710410	25670790	T	C						atac	CenterMaskScorer(requested_output=ATAC, width=501, aggregation_type=DIFF_LOG2_SUM)	UBERON:0000995 ATAC-seq	.	ATAC-seq	UBERON:0000995	uterus	tissue	adult	encode	paired	FALSE				0.141841	0.987298	0.987298	chr7:25146502-26195078:.
chr4:55125900:A>G		rs55713360	4	55992067	55125900	A	G						atac	CenterMaskScorer(requested_output=ATAC, width=501, aggregation_type=ACTIVE_SUM)	UBERON:0000995 ATAC-seq	.	ATAC-seq	UBERON:0000995	uterus	tissue	adult	encode	paired	FALSE				136.773	0.9871	0.9871	chr4:54601612-55650188:.
chr4:55041850:A>G		rs57528857	4	55908017	55041850	A	G						atac	CenterMaskScorer(requested_output=ATAC, width=501, aggregation_type=DIFF_LOG2_SUM)	UBERON:0000995 ATAC-seq	.	ATAC-seq	UBERON:0000995	uterus	tissue	adult	encode	paired	FALSE				-0.139468	-0.987003	0.987003	chr4:54517562-55566138:.
chr9:116686951:C>G		rs11790014	9	119449230	116686951	C	G						atac	CenterMaskScorer(requested_output=ATAC, width=501, aggregation_type=ACTIVE_SUM)	UBERON:0000995 ATAC-seq	.	ATAC-seq	UBERON:0000995	uterus	tissue	adult	encode	paired	FALSE				134.352	0.986803	0.986803	chr9:116162663-117211239:.
chr1:21935732:A>G		rs12081298	1	22262225	21935732	A	G						atac	CenterMaskScorer(requested_output=ATAC, width=501, aggregation_type=ACTIVE_SUM)	UBERON:0000995 ATAC-seq	.	ATAC-seq	UBERON:0000995	uterus	tissue	adult	encode	paired	FALSE				135.85	0.986803	0.986803	chr1:21411444-22460020:.
chr17:65775216:A>G		rs9972881	17	63771334	65775216	A	G						atac	CenterMaskScorer(requested_output=ATAC, width=501, aggregation_type=DIFF_LOG2_SUM)	UBERON:0000995 ATAC-seq	.	ATAC-seq	UBERON:0000995	uterus	tissue	adult	encode	paired	FALSE				-0.138697	-0.986702	0.986702	chr17:65250928-66299504:.
chr17:65774932:T>C		rs9972954	17	63771050	65774932	T	C						atac	CenterMaskScorer(requested_output=ATAC, width=501, aggregation_type=DIFF_LOG2_SUM)	UBERON:0000995 ATAC-seq	.	ATAC-seq	UBERON:0000995	uterus	tissue	adult	encode	paired	FALSE				-0.138697	-0.986702	0.986702	chr17:65250644-66299220:.
chr1:22342278:T>C		rs4655048	1	22668771	22342278	T	C						atac	CenterMaskScorer(requested_output=ATAC, width=501, aggregation_type=DIFF_LOG2_SUM)	UBERON:0000995 ATAC-seq	.	ATAC-seq	UBERON:0000995	uterus	tissue	adult	encode	paired	FALSE				-0.137581	-0.986702	0.986702	chr1:21817990-22866566:.
chr7:25836619:T>G		rs28473292	7	25876239	25836619	T	G						atac	CenterMaskScorer(requested_output=ATAC, width=501, aggregation_type=DIFF_LOG2_SUM)	UBERON:0000995 ATAC-seq	.	ATAC-seq	UBERON:0000995	uterus	tissue	adult	encode	paired	FALSE				0.137224	0.986702	0.986702	chr7:25312331-26360907:.
chr10:88522825:T>C		rs2765456	10	90282582	88522825	T	C						atac	CenterMaskScorer(requested_output=ATAC, width=501, aggregation_type=DIFF_LOG2_SUM)	UBERON:0000995 ATAC-seq	.	ATAC-seq	UBERON:0000995	uterus	tissue	adult	encode	paired	FALSE				0.138054	0.986702	0.986702	chr10:87998537-89047113:.
chr7:836147:A>G		rs4719522	7	875784	836147	A	G						atac	CenterMaskScorer(requested_output=ATAC, width=501, aggregation_type=DIFF_LOG2_SUM)	UBERON:0000995 ATAC-seq	.	ATAC-seq	UBERON:0000995	uterus	tissue	adult	encode	paired	FALSE				0.138391	0.986702	0.986702	chr7:311859-1360435:.
chr6:19805328:C>G		rs73376651	6	19805559	19805328	C	G						atac	CenterMaskScorer(requested_output=ATAC, width=501, aggregation_type=ACTIVE_SUM)	UBERON:0000995 ATAC-seq	.	ATAC-seq	UBERON:0000995	uterus	tissue	adult	encode	paired	FALSE				133.524	0.986499	0.986499	chr6:19281040-20329616:.
chr12:54034227:A>C		rs2071449	12	54428011	54034227	A	C						atac	CenterMaskScorer(requested_output=ATAC, width=501, aggregation_type=ACTIVE_SUM)	UBERON:0000995 ATAC-seq	.	ATAC-seq	UBERON:0000995	uterus	tissue	adult	encode	paired	FALSE				131.84	0.986499	0.986499	chr12:53509939-54558515:.
chr10:88444143:T>C		rs7922551	10	90203900	88444143	T	C						atac	CenterMaskScorer(requested_output=ATAC, width=501, aggregation_type=DIFF_LOG2_SUM)	UBERON:0000995 ATAC-seq	.	ATAC-seq	UBERON:0000995	uterus	tissue	adult	encode	paired	FALSE				-0.136908	-0.986394	0.986394	chr10:87919855-88968431:.
chr11:87169620:A>G		rs113620780	11	86880662	87169620	A	G						atac	CenterMaskScorer(requested_output=ATAC, width=501, aggregation_type=DIFF_LOG2_SUM)	UBERON:0000995 ATAC-seq	.	ATAC-seq	UBERON:0000995	uterus	tissue	adult	encode	paired	FALSE				0.135733	0.986394	0.986394	chr11:86645332-87693908:.
chr8:115446779:T>C		rs10505254	8	116459007	115446779	T	C						atac	CenterMaskScorer(requested_output=ATAC, width=501, aggregation_type=DIFF_LOG2_SUM)	UBERON:0000995 ATAC-seq	.	ATAC-seq	UBERON:0000995	uterus	tissue	adult	encode	paired	FALSE				0.135351	0.986394	0.986394	chr8:114922491-115971067:.
chr10:21494823:A>G		rs35106872	10	21783752	21494823	A	G						atac	CenterMaskScorer(requested_output=ATAC, width=501, aggregation_type=ACTIVE_SUM)	UBERON:0000995 ATAC-seq	.	ATAC-seq	UBERON:0000995	uterus	tissue	adult	encode	paired	FALSE				129.874	0.986188	0.986188	chr10:20970535-22019111:.
chr7:134892089:A>G		rs17168118	7	134576840	134892089	A	G						atac	CenterMaskScorer(requested_output=ATAC, width=501, aggregation_type=ACTIVE_SUM)	UBERON:0000995 ATAC-seq	.	ATAC-seq	UBERON:0000995	uterus	tissue	adult	encode	paired	FALSE				131.27	0.986188	0.986188	chr7:134367801-135416377:.
chr5:134492665:A>G		rs7701346	5	133828356	134492665	A	G						atac	CenterMaskScorer(requested_output=ATAC, width=501, aggregation_type=DIFF_LOG2_SUM)	UBERON:0000995 ATAC-seq	.	ATAC-seq	UBERON:0000995	uterus	tissue	adult	encode	paired	FALSE				0.134896	0.986078	0.986078	chr5:133968377-135016953:.
chr7:25725710:A>G		rs10486413	7	25765330	25725710	A	G						atac	CenterMaskScorer(requested_output=ATAC, width=501, aggregation_type=DIFF_LOG2_SUM)	UBERON:0000995 ATAC-seq	.	ATAC-seq	UBERON:0000995	uterus	tissue	adult	encode	paired	FALSE				0.13393	0.986078	0.986078	chr7:25201422-26249998:.
chr12:54031088:T>C		rs10876530	12	54424872	54031088	T	C						atac	CenterMaskScorer(requested_output=ATAC, width=501, aggregation_type=ACTIVE_SUM)	UBERON:0000995 ATAC-seq	.	ATAC-seq	UBERON:0000995	uterus	tissue	adult	encode	paired	FALSE				127.706	0.98587	0.98587	chr12:53506800-54555376:.
chr8:11564933:A>C		rs7822958	8	11422442	11564933	A	C						atac	CenterMaskScorer(requested_output=ATAC, width=501, aggregation_type=ACTIVE_SUM)	UBERON:0000995 ATAC-seq	.	ATAC-seq	UBERON:0000995	uterus	tissue	adult	encode	paired	FALSE				128.442	0.98587	0.98587	chr8:11040645-12089221:.
chr12:54000713:T>C		rs2241820	12	54394497	54000713	T	C						atac	CenterMaskScorer(requested_output=ATAC, width=501, aggregation_type=ACTIVE_SUM)	UBERON:0000995 ATAC-seq	.	ATAC-seq	UBERON:0000995	uterus	tissue	adult	encode	paired	FALSE				127.504	0.98587	0.98587	chr12:53476425-54525001:.
chr8:11564536:A>G		rs1042701	8	11422045	11564536	A	G						atac	CenterMaskScorer(requested_output=ATAC, width=501, aggregation_type=ACTIVE_SUM)	UBERON:0000995 ATAC-seq	.	ATAC-seq	UBERON:0000995	uterus	tissue	adult	encode	paired	FALSE				128.069	0.98587	0.98587	chr8:11040248-12088824:.
chr12:95174054:A>G		rs7488543	12	95567830	95174054	A	G						atac	CenterMaskScorer(requested_output=ATAC, width=501, aggregation_type=ACTIVE_SUM)	UBERON:0000995 ATAC-seq	.	ATAC-seq	UBERON:0000995	uterus	tissue	adult	encode	paired	FALSE				129.147	0.98587	0.98587	chr12:94649766-95698342:.
chr1:176601625:A>G		rs6664916	1	176570761	176601625	A	G						atac	CenterMaskScorer(requested_output=ATAC, width=501, aggregation_type=DIFF_LOG2_SUM)	UBERON:0000995 ATAC-seq	.	ATAC-seq	UBERON:0000995	uterus	tissue	adult	encode	paired	FALSE				0.132766	0.985756	0.985756	chr1:176077337-177125913:.
chr17:48230173:T>G		rs1910574	17	46307535	48230173	T	G						atac	CenterMaskScorer(requested_output=ATAC, width=501, aggregation_type=DIFF_LOG2_SUM)	UBERON:0000995 ATAC-seq	.	ATAC-seq	UBERON:0000995	uterus	tissue	adult	encode	paired	FALSE				0.13257	0.985756	0.985756	chr17:47705885-48754461:.
chr3:49119243:A>G		rs4279134	3	49156676	49119243	A	G						atac	CenterMaskScorer(requested_output=ATAC, width=501, aggregation_type=DIFF_LOG2_SUM)	UBERON:0000995 ATAC-seq	.	ATAC-seq	UBERON:0000995	uterus	tissue	adult	encode	paired	FALSE				0.133003	0.985756	0.985756	chr3:48594955-49643531:.
chr2:11584349:A>G		rs9287734	2	11724475	11584349	A	G						atac	CenterMaskScorer(requested_output=ATAC, width=501, aggregation_type=ACTIVE_SUM)	UBERON:0000995 ATAC-seq	.	ATAC-seq	UBERON:0000995	uterus	tissue	adult	encode	paired	FALSE				124.644	0.985545	0.985545	chr2:11060061-12108637:.
chr1:172246950:C>G		rs16844134	1	172216090	172246950	C	G						atac	CenterMaskScorer(requested_output=ATAC, width=501, aggregation_type=DIFF_LOG2_SUM)	UBERON:0000995 ATAC-seq	.	ATAC-seq	UBERON:0000995	uterus	tissue	adult	encode	paired	FALSE				-0.132041	-0.985426	0.985426	chr1:171722662-172771238:.
chr6:127147043:A>G		rs2503111	6	127468188	127147043	A	G						atac	CenterMaskScorer(requested_output=ATAC, width=501, aggregation_type=DIFF_LOG2_SUM)	UBERON:0000995 ATAC-seq	.	ATAC-seq	UBERON:0000995	uterus	tissue	adult	encode	paired	FALSE				0.130552	0.985426	0.985426	chr6:126622755-127671331:.
chr13:50476613:A>G		rs9568423	13	51050749	50476613	A	G						atac	CenterMaskScorer(requested_output=ATAC, width=501, aggregation_type=DIFF_LOG2_SUM)	UBERON:0000995 ATAC-seq	.	ATAC-seq	UBERON:0000995	uterus	tissue	adult	encode	paired	FALSE				0.13076	0.985426	0.985426	chr13:49952325-51000901:.
chr3:50161104:A>G		rs12631337	3	50198537	50161104	A	G						atac	CenterMaskScorer(requested_output=ATAC, width=501, aggregation_type=DIFF_LOG2_SUM)	UBERON:0000995 ATAC-seq	.	ATAC-seq	UBERON:0000995	uterus	tissue	adult	encode	paired	FALSE				0.130636	0.985426	0.985426	chr3:49636816-50685392:.
chr7:873118:T>C		rs4722034	7	912755	873118	T	C						atac	CenterMaskScorer(requested_output=ATAC, width=501, aggregation_type=DIFF_LOG2_SUM)	UBERON:0000995 ATAC-seq	.	ATAC-seq	UBERON:0000995	uterus	tissue	adult	encode	paired	FALSE				0.131564	0.985426	0.985426	chr7:348830-1397406:.
chr17:20227139:T>C		rs2526478	17	20130452	20227139	T	C						atac	CenterMaskScorer(requested_output=ATAC, width=501, aggregation_type=ACTIVE_SUM)	UBERON:0000995 ATAC-seq	.	ATAC-seq	UBERON:0000995	uterus	tissue	adult	encode	paired	FALSE				122.722	0.985213	0.985213	chr17:19702851-20751427:.
chr2:11584454:T>G		rs9789525	2	11724580	11584454	T	G						atac	CenterMaskScorer(requested_output=ATAC, width=501, aggregation_type=ACTIVE_SUM)	UBERON:0000995 ATAC-seq	.	ATAC-seq	UBERON:0000995	uterus	tissue	adult	encode	paired	FALSE				123.583	0.985213	0.985213	chr2:11060166-12108742:.
chr1:21925114:T>C		rs7512059	1	22251607	21925114	T	C						atac	CenterMaskScorer(requested_output=ATAC, width=501, aggregation_type=ACTIVE_SUM)	UBERON:0000995 ATAC-seq	.	ATAC-seq	UBERON:0000995	uterus	tissue	adult	encode	paired	FALSE				122.919	0.985213	0.985213	chr1:21400826-22449402:.
chr1:21955756:T>C		rs75571160	1	22282249	21955756	T	C						atac	CenterMaskScorer(requested_output=ATAC, width=501, aggregation_type=ACTIVE_SUM)	UBERON:0000995 ATAC-seq	.	ATAC-seq	UBERON:0000995	uterus	tissue	adult	encode	paired	FALSE				122.313	0.985213	0.985213	chr1:21431468-22480044:.
chr6:111663112:A>G		rs12191154	6	111984315	111663112	A	G						atac	CenterMaskScorer(requested_output=ATAC, width=501, aggregation_type=ACTIVE_SUM)	UBERON:0000995 ATAC-seq	.	ATAC-seq	UBERON:0000995	uterus	tissue	adult	encode	paired	FALSE				124.493	0.985213	0.985213	chr6:111138824-112187400:.
chr1:22274179:C>G		rs4654792	1	22600672	22274179	C	G						atac	CenterMaskScorer(requested_output=ATAC, width=501, aggregation_type=DIFF_LOG2_SUM)	UBERON:0000995 ATAC-seq	.	ATAC-seq	UBERON:0000995	uterus	tissue	adult	encode	paired	FALSE				-0.129369	-0.985088	0.985088	chr1:21749891-22798467:.
chr11:30180738:A>G		rs11493214	11	30202285	30180738	A	G						atac	CenterMaskScorer(requested_output=ATAC, width=501, aggregation_type=DIFF_LOG2_SUM)	UBERON:0000995 ATAC-seq	.	ATAC-seq	UBERON:0000995	uterus	tissue	adult	encode	paired	FALSE				-0.128441	-0.985088	0.985088	chr11:29656450-30705026:.
chr3:128195669:A>G		rs2811510	3	127914512	128195669	A	G						atac	CenterMaskScorer(requested_output=ATAC, width=501, aggregation_type=DIFF_LOG2_SUM)	UBERON:0000995 ATAC-seq	.	ATAC-seq	UBERON:0000995	uterus	tissue	adult	encode	paired	FALSE				0.129006	0.985088	0.985088	chr3:127671381-128719957:.
chr8:99412449:A>C		rs3105187	8	100424677	99412449	A	C						atac	CenterMaskScorer(requested_output=ATAC, width=501, aggregation_type=DIFF_LOG2_SUM)	UBERON:0000995 ATAC-seq	.	ATAC-seq	UBERON:0000995	uterus	tissue	adult	encode	paired	FALSE				0.129961	0.985088	0.985088	chr8:98888161-99936737:.
chr6:74439584:T>G		rs1830597	6	75149300	74439584	T	G						atac	CenterMaskScorer(requested_output=ATAC, width=501, aggregation_type=DIFF_LOG2_SUM)	UBERON:0000995 ATAC-seq	.	ATAC-seq	UBERON:0000995	uterus	tissue	adult	encode	paired	FALSE				0.129319	0.985088	0.985088	chr6:73915296-74963872:.
chr1:172304433:T>G		rs2586420	1	172273573	172304433	T	G						atac	CenterMaskScorer(requested_output=ATAC, width=501, aggregation_type=DIFF_LOG2_SUM)	UBERON:0000995 ATAC-seq	.	ATAC-seq	UBERON:0000995	uterus	tissue	adult	encode	paired	FALSE				0.128541	0.985088	0.985088	chr1:171780145-172828721:.
chr4:55124787:C>G		rs73236104	4	55990954	55124787	C	G						atac	CenterMaskScorer(requested_output=ATAC, width=501, aggregation_type=ACTIVE_SUM)	UBERON:0000995 ATAC-seq	.	ATAC-seq	UBERON:0000995	uterus	tissue	adult	encode	paired	FALSE				120.588	0.984873	0.984873	chr4:54600499-55649075:.
chr7:25854612:A>G		rs11770186	7	25894232	25854612	A	G						atac	CenterMaskScorer(requested_output=ATAC, width=501, aggregation_type=ACTIVE_SUM)	UBERON:0000995 ATAC-seq	.	ATAC-seq	UBERON:0000995	uterus	tissue	adult	encode	paired	FALSE				121.089	0.984873	0.984873	chr7:25330324-26378900:.
chr4:55041650:T>G		rs6819898	4	55907817	55041650	T	G						atac	CenterMaskScorer(requested_output=ATAC, width=501, aggregation_type=DIFF_LOG2_SUM)	UBERON:0000995 ATAC-seq	.	ATAC-seq	UBERON:0000995	uterus	tissue	adult	encode	paired	FALSE				-0.128207	-0.984743	0.984743	chr4:54517362-55565938:.
chr2:27010991:T>C		rs13032100	2	27233859	27010991	T	C						atac	CenterMaskScorer(requested_output=ATAC, width=501, aggregation_type=DIFF_LOG2_SUM)	UBERON:0000995 ATAC-seq	.	ATAC-seq	UBERON:0000995	uterus	tissue	adult	encode	paired	FALSE				0.128233	0.984743	0.984743	chr2:26486703-27535279:.
chr4:55124875:T>G		rs12502008	4	55991042	55124875	T	G						atac	CenterMaskScorer(requested_output=ATAC, width=501, aggregation_type=ACTIVE_SUM)	UBERON:0000995 ATAC-seq	.	ATAC-seq	UBERON:0000995	uterus	tissue	adult	encode	paired	FALSE				119.615	0.984525	0.984525	chr4:54600587-55649163:.
chr1:172398537:A>G		rs10911684	1	172367677	172398537	A	G						atac	CenterMaskScorer(requested_output=ATAC, width=501, aggregation_type=ACTIVE_SUM)	UBERON:0000995 ATAC-seq	.	ATAC-seq	UBERON:0000995	uterus	tissue	adult	encode	paired	FALSE				118.685	0.984525	0.984525	chr1:171874249-172922825:.
chr11:33699715:T>G		rs4755894	11	33721261	33699715	T	G						atac	CenterMaskScorer(requested_output=ATAC, width=501, aggregation_type=ACTIVE_SUM)	UBERON:0000995 ATAC-seq	.	ATAC-seq	UBERON:0000995	uterus	tissue	adult	encode	paired	FALSE				117.365	0.984525	0.984525	chr11:33175427-34224003:.
chr2:11584558:A>G		rs9789414	2	11724684	11584558	A	G						atac	CenterMaskScorer(requested_output=ATAC, width=501, aggregation_type=ACTIVE_SUM)	UBERON:0000995 ATAC-seq	.	ATAC-seq	UBERON:0000995	uterus	tissue	adult	encode	paired	FALSE				118.659	0.984525	0.984525	chr2:11060270-12108846:.
chr6:73799538:A>G		rs9293944	6	74509261	73799538	A	G						atac	CenterMaskScorer(requested_output=ATAC, width=501, aggregation_type=DIFF_LOG2_SUM)	UBERON:0000995 ATAC-seq	.	ATAC-seq	UBERON:0000995	uterus	tissue	adult	encode	paired	FALSE				-0.126003	-0.984389	0.984389	chr6:73275250-74323826:.
chr14:92647202:T>C		rs7151531	14	93113547	92647202	T	C						atac	CenterMaskScorer(requested_output=ATAC, width=501, aggregation_type=DIFF_LOG2_SUM)	UBERON:0000995 ATAC-seq	.	ATAC-seq	UBERON:0000995	uterus	tissue	adult	encode	paired	FALSE				0.125113	0.984389	0.984389	chr14:92122914-93171490:.
chr11:32333790:T>G		rs7123725	11	32355336	32333790	T	G						atac	CenterMaskScorer(requested_output=ATAC, width=501, aggregation_type=DIFF_LOG2_SUM)	UBERON:0000995 ATAC-seq	.	ATAC-seq	UBERON:0000995	uterus	tissue	adult	encode	paired	FALSE				0.126289	0.984389	0.984389	chr11:31809502-32858078:.
chr6:74003751:A>G		rs9343094	6	74713467	74003751	A	G						atac	CenterMaskScorer(requested_output=ATAC, width=501, aggregation_type=DIFF_LOG2_SUM)	UBERON:0000995 ATAC-seq	.	ATAC-seq	UBERON:0000995	uterus	tissue	adult	encode	paired	FALSE				0.125621	0.984389	0.984389	chr6:73479463-74528039:.
chr6:73761204:C>G		rs9442959	6	74470927	73761204	C	G						atac	CenterMaskScorer(requested_output=ATAC, width=501, aggregation_type=DIFF_LOG2_SUM)	UBERON:0000995 ATAC-seq	.	ATAC-seq	UBERON:0000995	uterus	tissue	adult	encode	paired	FALSE				0.125241	0.984389	0.984389	chr6:73236916-74285492:.
chr10:88475700:T>C		rs2477956	10	90235457	88475700	T	C						atac	CenterMaskScorer(requested_output=ATAC, width=501, aggregation_type=DIFF_LOG2_SUM)	UBERON:0000995 ATAC-seq	.	ATAC-seq	UBERON:0000995	uterus	tissue	adult	encode	paired	FALSE				0.126098	0.984389	0.984389	chr10:87951412-88999988:.
chr12:95174033:A>G		rs55851053	12	95567809	95174033	A	G						atac	CenterMaskScorer(requested_output=ATAC, width=501, aggregation_type=ACTIVE_SUM)	UBERON:0000995 ATAC-seq	.	ATAC-seq	UBERON:0000995	uterus	tissue	adult	encode	paired	FALSE				115.286	0.98417	0.98417	chr12:94649745-95698321:.
chr19:17292552:A>G		rs11540855	19	17403361	17292552	A	G						atac	CenterMaskScorer(requested_output=ATAC, width=501, aggregation_type=DIFF_LOG2_SUM)	UBERON:0000995 ATAC-seq	.	ATAC-seq	UBERON:0000995	uterus	tissue	adult	encode	paired	FALSE				-0.123974	-0.984028	0.984028	chr19:16768264-17816840:.
chr7:25694938:A>G		rs10951091	7	25734558	25694938	A	G						atac	CenterMaskScorer(requested_output=ATAC, width=501, aggregation_type=DIFF_LOG2_SUM)	UBERON:0000995 ATAC-seq	.	ATAC-seq	UBERON:0000995	uterus	tissue	adult	encode	paired	FALSE				-0.124005	-0.984028	0.984028	chr7:25170650-26219226:.
chr2:97895726:T>C		rs140285472	2	98512189	97895726	T	C						atac	CenterMaskScorer(requested_output=ATAC, width=501, aggregation_type=DIFF_LOG2_SUM)	UBERON:0000995 ATAC-seq	.	ATAC-seq	UBERON:0000995	uterus	tissue	adult	encode	paired	FALSE				-0.124073	-0.984028	0.984028	chr2:97371438-98420014:.
chr9:22124745:C>G		rs4977575	9	22124744	22124745	C	G						atac	CenterMaskScorer(requested_output=ATAC, width=501, aggregation_type=DIFF_LOG2_SUM)	UBERON:0000995 ATAC-seq	.	ATAC-seq	UBERON:0000995	uterus	tissue	adult	encode	paired	FALSE				-0.123812	-0.984028	0.984028	chr9:21600457-22649033:.
chr10:88283149:A>G		rs1946391	10	90042906	88283149	A	G						atac	CenterMaskScorer(requested_output=ATAC, width=501, aggregation_type=DIFF_LOG2_SUM)	UBERON:0000995 ATAC-seq	.	ATAC-seq	UBERON:0000995	uterus	tissue	adult	encode	paired	FALSE				0.124742	0.984028	0.984028	chr10:87758861-88807437:.
chr5:158465522:T>C		rs2964481	5	157892530	158465522	T	C						atac	CenterMaskScorer(requested_output=ATAC, width=501, aggregation_type=DIFF_LOG2_SUM)	UBERON:0000995 ATAC-seq	.	ATAC-seq	UBERON:0000995	uterus	tissue	adult	encode	paired	FALSE				0.124146	0.984028	0.984028	chr5:157941234-158989810:.
chr2:187319708:T>C		rs840585	2	188184435	187319708	T	C						atac	CenterMaskScorer(requested_output=ATAC, width=501, aggregation_type=DIFF_LOG2_SUM)	UBERON:0000995 ATAC-seq	.	ATAC-seq	UBERON:0000995	uterus	tissue	adult	encode	paired	FALSE				0.123951	0.984028	0.984028	chr2:186795420-187843996:.
chr6:74342767:A>T		rs6453745	6	75052483	74342767	A	T						atac	CenterMaskScorer(requested_output=ATAC, width=501, aggregation_type=DIFF_LOG2_SUM)	UBERON:0000995 ATAC-seq	.	ATAC-seq	UBERON:0000995	uterus	tissue	adult	encode	paired	FALSE				0.124157	0.984028	0.984028	chr6:73818479-74867055:.
chr3:49904003:A>G		rs2280406	3	49941436	49904003	A	G						atac	CenterMaskScorer(requested_output=ATAC, width=501, aggregation_type=ACTIVE_SUM)	UBERON:0000995 ATAC-seq	.	ATAC-seq	UBERON:0000995	uterus	tissue	adult	encode	paired	FALSE				113.916	0.983806	0.983806	chr3:49379715-50428291:.
chr20:32517220:A>G		rs293570	20	31105023	32517220	A	G						atac	CenterMaskScorer(requested_output=ATAC, width=501, aggregation_type=ACTIVE_SUM)	UBERON:0000995 ATAC-seq	.	ATAC-seq	UBERON:0000995	uterus	tissue	adult	encode	paired	FALSE				113.833	0.983806	0.983806	chr20:31992932-33041508:.
chr19:17247380:A>C		rs34963425	19	17358189	17247380	A	C						atac	CenterMaskScorer(requested_output=ATAC, width=501, aggregation_type=ACTIVE_SUM)	UBERON:0000995 ATAC-seq	.	ATAC-seq	UBERON:0000995	uterus	tissue	adult	encode	paired	FALSE				114.081	0.983806	0.983806	chr19:16723092-17771668:.
chr2:27079693:A>G		rs2011616	2	27302561	27079693	A	G						atac	CenterMaskScorer(requested_output=ATAC, width=501, aggregation_type=ACTIVE_SUM)	UBERON:0000995 ATAC-seq	.	ATAC-seq	UBERON:0000995	uterus	tissue	adult	encode	paired	FALSE				114.92	0.983806	0.983806	chr2:26555405-27603981:.
chr1:172323065:T>C		rs6694387	1	172292205	172323065	T	C						atac	CenterMaskScorer(requested_output=ATAC, width=501, aggregation_type=ACTIVE_SUM)	UBERON:0000995 ATAC-seq	.	ATAC-seq	UBERON:0000995	uterus	tissue	adult	encode	paired	FALSE				113.79	0.983806	0.983806	chr1:171798777-172847353:.
chr6:151343230:T>C		rs79433520	6	151664365	151343230	T	C						atac	CenterMaskScorer(requested_output=ATAC, width=501, aggregation_type=DIFF_LOG2_SUM)	UBERON:0000995 ATAC-seq	.	ATAC-seq	UBERON:0000995	uterus	tissue	adult	encode	paired	FALSE				-0.1227	-0.983658	0.983658	chr6:150818942-151867518:.
chr6:19803600:C>G		rs6907367	6	19803831	19803600	C	G						atac	CenterMaskScorer(requested_output=ATAC, width=501, aggregation_type=DIFF_LOG2_SUM)	UBERON:0000995 ATAC-seq	.	ATAC-seq	UBERON:0000995	uterus	tissue	adult	encode	paired	FALSE				-0.123317	-0.983658	0.983658	chr6:19279312-20327888:.
chr2:187514593:A>G		rs35612915	2	188379320	187514593	A	G						atac	CenterMaskScorer(requested_output=ATAC, width=501, aggregation_type=DIFF_LOG2_SUM)	UBERON:0000995 ATAC-seq	.	ATAC-seq	UBERON:0000995	uterus	tissue	adult	encode	paired	FALSE				-0.122617	-0.983658	0.983658	chr2:186990305-188038881:.
chr7:27210758:A>G		rs17428012	7	27250377	27210758	A	G						atac	CenterMaskScorer(requested_output=ATAC, width=501, aggregation_type=DIFF_LOG2_SUM)	UBERON:0000995 ATAC-seq	.	ATAC-seq	UBERON:0000995	uterus	tissue	adult	encode	paired	FALSE				-0.123694	-0.983658	0.983658	chr7:26686470-27735046:.
chr6:74219671:T>C		rs2788962	6	74929387	74219671	T	C						atac	CenterMaskScorer(requested_output=ATAC, width=501, aggregation_type=DIFF_LOG2_SUM)	UBERON:0000995 ATAC-seq	.	ATAC-seq	UBERON:0000995	uterus	tissue	adult	encode	paired	FALSE				0.12308	0.983658	0.983658	chr6:73695383-74743959:.
chr19:17247379:A>T		rs73012590	19	17358188	17247379	A	T						atac	CenterMaskScorer(requested_output=ATAC, width=501, aggregation_type=ACTIVE_SUM)	UBERON:0000995 ATAC-seq	.	ATAC-seq	UBERON:0000995	uterus	tissue	adult	encode	paired	FALSE				111.657	0.983435	0.983435	chr19:16723091-17771667:.
chr1:22342278:T>C		rs4655048	1	22668771	22342278	T	C						atac	CenterMaskScorer(requested_output=ATAC, width=501, aggregation_type=ACTIVE_SUM)	UBERON:0000995 ATAC-seq	.	ATAC-seq	UBERON:0000995	uterus	tissue	adult	encode	paired	FALSE				111.773	0.983435	0.983435	chr1:21817990-22866566:.
chr15:40088732:T>C		rs648289	15	40380933	40088732	T	C						atac	CenterMaskScorer(requested_output=ATAC, width=501, aggregation_type=ACTIVE_SUM)	UBERON:0000995 ATAC-seq	.	ATAC-seq	UBERON:0000995	uterus	tissue	adult	encode	paired	FALSE				112.27	0.983435	0.983435	chr15:39564444-40613020:.
chr10:21494705:A>G		rs12770228	10	21783634	21494705	A	G						atac	CenterMaskScorer(requested_output=ATAC, width=501, aggregation_type=ACTIVE_SUM)	UBERON:0000995 ATAC-seq	.	ATAC-seq	UBERON:0000995	uterus	tissue	adult	encode	paired	FALSE				110.948	0.983435	0.983435	chr10:20970417-22018993:.
chr4:15489128:A>T		rs4140933	4	15490752	15489128	A	T						atac	CenterMaskScorer(requested_output=ATAC, width=501, aggregation_type=DIFF_LOG2_SUM)	UBERON:0000995 ATAC-seq	.	ATAC-seq	UBERON:0000995	uterus	tissue	adult	encode	paired	FALSE				-0.122028	-0.98328	0.98328	chr4:14964840-16013416:.
chr17:48213942:A>G		rs7225140	17	46291304	48213942	A	G						atac	CenterMaskScorer(requested_output=ATAC, width=501, aggregation_type=DIFF_LOG2_SUM)	UBERON:0000995 ATAC-seq	.	ATAC-seq	UBERON:0000995	uterus	tissue	adult	encode	paired	FALSE				-0.122064	-0.98328	0.98328	chr17:47689654-48738230:.
chr8:11079301:A>G		rs4841489	8	10936811	11079301	A	G						atac	CenterMaskScorer(requested_output=ATAC, width=501, aggregation_type=DIFF_LOG2_SUM)	UBERON:0000995 ATAC-seq	.	ATAC-seq	UBERON:0000995	uterus	tissue	adult	encode	paired	FALSE				-0.121671	-0.98328	0.98328	chr8:10555013-11603589:.
chr6:29848233:A>C		rs2394183	6	29816010	29848233	A	C						atac	CenterMaskScorer(requested_output=ATAC, width=501, aggregation_type=DIFF_LOG2_SUM)	UBERON:0000995 ATAC-seq	.	ATAC-seq	UBERON:0000995	uterus	tissue	adult	encode	paired	FALSE				0.121166	0.98328	0.98328	chr6:29323945-30372521:.
chr8:11573481:T>C		rs12679960	8	11430990	11573481	T	C						atac	CenterMaskScorer(requested_output=ATAC, width=501, aggregation_type=DIFF_LOG2_SUM)	UBERON:0000995 ATAC-seq	.	ATAC-seq	UBERON:0000995	uterus	tissue	adult	encode	paired	FALSE				0.121615	0.98328	0.98328	chr8:11049193-12097769:.
chr1:21964130:T>C		rs35806133	1	22290623	21964130	T	C						atac	CenterMaskScorer(requested_output=ATAC, width=501, aggregation_type=ACTIVE_SUM)	UBERON:0000995 ATAC-seq	.	ATAC-seq	UBERON:0000995	uterus	tissue	adult	encode	paired	FALSE				110.474	0.983055	0.983055	chr1:21439842-22488418:.
chr11:30104072:C>G		rs11030946	11	30125619	30104072	C	G						atac	CenterMaskScorer(requested_output=ATAC, width=501, aggregation_type=DIFF_LOG2_SUM)	UBERON:0000995 ATAC-seq	.	ATAC-seq	UBERON:0000995	uterus	tissue	adult	encode	paired	FALSE				-0.119672	-0.982893	0.982893	chr11:29579784-30628360:.
chr15:40101061:A>G		rs500804	15	40393262	40101061	A	G						atac	CenterMaskScorer(requested_output=ATAC, width=501, aggregation_type=DIFF_LOG2_SUM)	UBERON:0000995 ATAC-seq	.	ATAC-seq	UBERON:0000995	uterus	tissue	adult	encode	paired	FALSE				-0.1197	-0.982893	0.982893	chr15:39576773-40625349:.
chr6:170046896:A>G		rs924039	6	170362120	170046896	A	G						atac	CenterMaskScorer(requested_output=ATAC, width=501, aggregation_type=DIFF_LOG2_SUM)	UBERON:0000995 ATAC-seq	.	ATAC-seq	UBERON:0000995	uterus	tissue	adult	encode	paired	FALSE				-0.119359	-0.982893	0.982893	chr6:169522608-170571184:.
chr6:74033165:C>G		rs9343103	6	74742881	74033165	C	G						atac	CenterMaskScorer(requested_output=ATAC, width=501, aggregation_type=DIFF_LOG2_SUM)	UBERON:0000995 ATAC-seq	.	ATAC-seq	UBERON:0000995	uterus	tissue	adult	encode	paired	FALSE				-0.118952	-0.982893	0.982893	chr6:73508877-74557453:.
chr1:21914692:A>G		rs78951217	1	22241185	21914692	A	G						atac	CenterMaskScorer(requested_output=ATAC, width=501, aggregation_type=ACTIVE_SUM)	UBERON:0000995 ATAC-seq	.	ATAC-seq	UBERON:0000995	uterus	tissue	adult	encode	paired	FALSE				108.369	0.982666	0.982666	chr1:21390404-22438980:.
chr3:50171616:A>G		rs2624835	3	50209049	50171616	A	G						atac	CenterMaskScorer(requested_output=ATAC, width=501, aggregation_type=ACTIVE_SUM)	UBERON:0000995 ATAC-seq	.	ATAC-seq	UBERON:0000995	uterus	tissue	adult	encode	paired	FALSE				107.444	0.982666	0.982666	chr3:49647328-50695904:.
chr7:27177740:A>G	HOXA10/7p15.2	rs6970537	7	27217359	27177740	A	G						atac	CenterMaskScorer(requested_output=ATAC, width=501, aggregation_type=ACTIVE_SUM)	UBERON:0000995 ATAC-seq	.	ATAC-seq	UBERON:0000995	uterus	tissue	adult	encode	paired	FALSE				108.597	0.982666	0.982666	chr7:26653452-27702028:.	27217359	7
chr5:134524410:T>C		rs329117	5	133860101	134524410	T	C						atac	CenterMaskScorer(requested_output=ATAC, width=501, aggregation_type=DIFF_LOG2_SUM)	UBERON:0000995 ATAC-seq	.	ATAC-seq	UBERON:0000995	uterus	tissue	adult	encode	paired	FALSE				-0.118239	-0.982497	0.982497	chr5:134000122-135048698:.
chr7:25753857:C>G		rs17152567	7	25793477	25753857	C	G						atac	CenterMaskScorer(requested_output=ATAC, width=501, aggregation_type=DIFF_LOG2_SUM)	UBERON:0000995 ATAC-seq	.	ATAC-seq	UBERON:0000995	uterus	tissue	adult	encode	paired	FALSE				-0.118247	-0.982497	0.982497	chr7:25229569-26278145:.
chr2:187302378:C>G		rs840578	2	188167105	187302378	C	G						atac	CenterMaskScorer(requested_output=ATAC, width=501, aggregation_type=DIFF_LOG2_SUM)	UBERON:0000995 ATAC-seq	.	ATAC-seq	UBERON:0000995	uterus	tissue	adult	encode	paired	FALSE				-0.117987	-0.982497	0.982497	chr2:186778090-187826666:.
chr7:23490432:A>G		rs62468795	7	23530051	23490432	A	G						atac	CenterMaskScorer(requested_output=ATAC, width=501, aggregation_type=DIFF_LOG2_SUM)	UBERON:0000995 ATAC-seq	.	ATAC-seq	UBERON:0000995	uterus	tissue	adult	encode	paired	FALSE				0.11788	0.982497	0.982497	chr7:22966144-24014720:.
chr8:10776738:T>C		rs10107289	8	10634248	10776738	T	C						atac	CenterMaskScorer(requested_output=ATAC, width=501, aggregation_type=DIFF_LOG2_SUM)	UBERON:0000995 ATAC-seq	.	ATAC-seq	UBERON:0000995	uterus	tissue	adult	encode	paired	FALSE				0.117814	0.982497	0.982497	chr8:10252450-11301026:.
chr8:74389018:T>G		rs10108295	8	75301253	74389018	T	G						atac	CenterMaskScorer(requested_output=ATAC, width=501, aggregation_type=DIFF_LOG2_SUM)	UBERON:0000995 ATAC-seq	.	ATAC-seq	UBERON:0000995	uterus	tissue	adult	encode	paired	FALSE				0.118267	0.982497	0.982497	chr8:73864730-74913306:.
chr15:40088617:A>G		rs1540686	15	40380818	40088617	A	G						atac	CenterMaskScorer(requested_output=ATAC, width=501, aggregation_type=ACTIVE_SUM)	UBERON:0000995 ATAC-seq	.	ATAC-seq	UBERON:0000995	uterus	tissue	adult	encode	paired	FALSE				105.679	0.982268	0.982268	chr15:39564329-40612905:.
chr17:20226841:C>G		rs2703771	17	20130154	20226841	C	G						atac	CenterMaskScorer(requested_output=ATAC, width=501, aggregation_type=ACTIVE_SUM)	UBERON:0000995 ATAC-seq	.	ATAC-seq	UBERON:0000995	uterus	tissue	adult	encode	paired	FALSE				105.887	0.982268	0.982268	chr17:19702553-20751129:.
chrX:70756929:C>G		rs5936978	X	69976779	70756929	C	G						atac	CenterMaskScorer(requested_output=ATAC, width=501, aggregation_type=DIFF_LOG2_SUM)	UBERON:0000995 ATAC-seq	.	ATAC-seq	UBERON:0000995	uterus	tissue	adult	encode	paired	FALSE				0.116808	0.982092	0.982092	chrX:70232641-71281217:.
chr6:29850121:T>G		rs28728869	6	29817898	29850121	T	G						atac	CenterMaskScorer(requested_output=ATAC, width=501, aggregation_type=DIFF_LOG2_SUM)	UBERON:0000995 ATAC-seq	.	ATAC-seq	UBERON:0000995	uterus	tissue	adult	encode	paired	FALSE				0.117289	0.982092	0.982092	chr6:29325833-30374409:.
chr1:172180808:T>C		rs532688	1	172149948	172180808	T	C						atac	CenterMaskScorer(requested_output=ATAC, width=501, aggregation_type=ACTIVE_SUM)	UBERON:0000995 ATAC-seq	.	ATAC-seq	UBERON:0000995	uterus	tissue	adult	encode	paired	FALSE				103.54	0.981862	0.981862	chr1:171656520-172705096:.
chr3:50264152:A>G		rs9839427	3	50301584	50264152	A	G						atac	CenterMaskScorer(requested_output=ATAC, width=501, aggregation_type=ACTIVE_SUM)	UBERON:0000995 ATAC-seq	.	ATAC-seq	UBERON:0000995	uterus	tissue	adult	encode	paired	FALSE				104.077	0.981862	0.981862	chr3:49739864-50788440:.
chr20:32189997:T>C		rs11907716	20	30777800	32189997	T	C						atac	CenterMaskScorer(requested_output=ATAC, width=501, aggregation_type=ACTIVE_SUM)	UBERON:0000995 ATAC-seq	.	ATAC-seq	UBERON:0000995	uterus	tissue	adult	encode	paired	FALSE				104.603	0.981862	0.981862	chr20:31665709-32714285:.
chr1:21942992:T>C		rs151077008	1	22269485	21942992	T	C						atac	CenterMaskScorer(requested_output=ATAC, width=501, aggregation_type=ACTIVE_SUM)	UBERON:0000995 ATAC-seq	.	ATAC-seq	UBERON:0000995	uterus	tissue	adult	encode	paired	FALSE				104.653	0.981862	0.981862	chr1:21418704-22467280:.
chr3:50088563:A>G		rs2526754	3	50125996	50088563	A	G						atac	CenterMaskScorer(requested_output=ATAC, width=501, aggregation_type=ACTIVE_SUM)	UBERON:0000995 ATAC-seq	.	ATAC-seq	UBERON:0000995	uterus	tissue	adult	encode	paired	FALSE				105.116	0.981862	0.981862	chr3:49564275-50612851:.
chr10:88355926:A>C		rs56155841	10	90115683	88355926	A	C						atac	CenterMaskScorer(requested_output=ATAC, width=501, aggregation_type=DIFF_LOG2_SUM)	UBERON:0000995 ATAC-seq	.	ATAC-seq	UBERON:0000995	uterus	tissue	adult	encode	paired	FALSE				-0.114295	-0.981678	0.981678	chr10:87831638-88880214:.
chr12:26275752:T>C		rs7974902	12	26428685	26275752	T	C						atac	CenterMaskScorer(requested_output=ATAC, width=501, aggregation_type=DIFF_LOG2_SUM)	UBERON:0000995 ATAC-seq	.	ATAC-seq	UBERON:0000995	uterus	tissue	adult	encode	paired	FALSE				-0.11483	-0.981678	0.981678	chr12:25751464-26800040:.
chr6:125675039:A>G		rs1418951	6	125996185	125675039	A	G						atac	CenterMaskScorer(requested_output=ATAC, width=501, aggregation_type=DIFF_LOG2_SUM)	UBERON:0000995 ATAC-seq	.	ATAC-seq	UBERON:0000995	uterus	tissue	adult	encode	paired	FALSE				0.115172	0.981678	0.981678	chr6:125150751-126199327:.
chr6:125701237:A>G		rs1739364	6	126022383	125701237	A	G						atac	CenterMaskScorer(requested_output=ATAC, width=501, aggregation_type=DIFF_LOG2_SUM)	UBERON:0000995 ATAC-seq	.	ATAC-seq	UBERON:0000995	uterus	tissue	adult	encode	paired	FALSE				0.114836	0.981678	0.981678	chr6:125176949-126225525:.
chr7:25720783:A>T		rs12666060	7	25760403	25720783	A	T						atac	CenterMaskScorer(requested_output=ATAC, width=501, aggregation_type=DIFF_LOG2_SUM)	UBERON:0000995 ATAC-seq	.	ATAC-seq	UBERON:0000995	uterus	tissue	adult	encode	paired	FALSE				0.114751	0.981678	0.981678	chr7:25196495-26245071:.
chr8:10807559:A>G		rs4551304	8	10665069	10807559	A	G						atac	CenterMaskScorer(requested_output=ATAC, width=501, aggregation_type=DIFF_LOG2_SUM)	UBERON:0000995 ATAC-seq	.	ATAC-seq	UBERON:0000995	uterus	tissue	adult	encode	paired	FALSE				0.115173	0.981678	0.981678	chr8:10283271-11331847:.
chr8:99163043:A>G		rs55837765	8	100175271	99163043	A	G						atac	CenterMaskScorer(requested_output=ATAC, width=501, aggregation_type=DIFF_LOG2_SUM)	UBERON:0000995 ATAC-seq	.	ATAC-seq	UBERON:0000995	uterus	tissue	adult	encode	paired	FALSE				0.115578	0.981678	0.981678	chr8:98638755-99687331:.
chr4:55127748:T>C		rs1551641	4	55993915	55127748	T	C						atac	CenterMaskScorer(requested_output=ATAC, width=501, aggregation_type=DIFF_LOG2_SUM)	UBERON:0000995 ATAC-seq	.	ATAC-seq	UBERON:0000995	uterus	tissue	adult	encode	paired	FALSE				0.11472	0.981678	0.981678	chr4:54603460-55652036:.
chr8:115617505:T>C		rs1569364	8	116629732	115617505	T	C						atac	CenterMaskScorer(requested_output=ATAC, width=501, aggregation_type=DIFF_LOG2_SUM)	UBERON:0000995 ATAC-seq	.	ATAC-seq	UBERON:0000995	uterus	tissue	adult	encode	paired	FALSE				0.115523	0.981678	0.981678	chr8:115093217-116141793:.
chr3:50167312:T>C		rs3774745	3	50204745	50167312	T	C						atac	CenterMaskScorer(requested_output=ATAC, width=501, aggregation_type=ACTIVE_SUM)	UBERON:0000995 ATAC-seq	.	ATAC-seq	UBERON:0000995	uterus	tissue	adult	encode	paired	FALSE				103.355	0.981447	0.981447	chr3:49643024-50691600:.
chr7:25849533:A>G		rs12700666	7	25889153	25849533	A	G						atac	CenterMaskScorer(requested_output=ATAC, width=501, aggregation_type=ACTIVE_SUM)	UBERON:0000995 ATAC-seq	.	ATAC-seq	UBERON:0000995	uterus	tissue	adult	encode	paired	FALSE				102.452	0.981447	0.981447	chr7:25325245-26373821:.
chr7:875458:C>G		rs10244169	7	915095	875458	C	G						atac	CenterMaskScorer(requested_output=ATAC, width=501, aggregation_type=ACTIVE_SUM)	UBERON:0000995 ATAC-seq	.	ATAC-seq	UBERON:0000995	uterus	tissue	adult	encode	paired	FALSE				101.804	0.981447	0.981447	chr7:351170-1399746:.
chr8:10777631:A>G		rs6601523	8	10635141	10777631	A	G						atac	CenterMaskScorer(requested_output=ATAC, width=501, aggregation_type=ACTIVE_SUM)	UBERON:0000995 ATAC-seq	.	ATAC-seq	UBERON:0000995	uterus	tissue	adult	encode	paired	FALSE				102.105	0.981447	0.981447	chr8:10253343-11301919:.
chr17:20156511:C>G		rs1974745	17	20059824	20156511	C	G						atac	CenterMaskScorer(requested_output=ATAC, width=501, aggregation_type=ACTIVE_SUM)	UBERON:0000995 ATAC-seq	.	ATAC-seq	UBERON:0000995	uterus	tissue	adult	encode	paired	FALSE				101.952	0.981447	0.981447	chr17:19632223-20680799:.
chr6:19805433:T>C		rs73376655	6	19805664	19805433	T	C						atac	CenterMaskScorer(requested_output=ATAC, width=501, aggregation_type=ACTIVE_SUM)	UBERON:0000995 ATAC-seq	.	ATAC-seq	UBERON:0000995	uterus	tissue	adult	encode	paired	FALSE				102.426	0.981447	0.981447	chr6:19281145-20329721:.
chr7:27178800:T>C		rs1859164	7	27218419	27178800	T	C						atac	CenterMaskScorer(requested_output=ATAC, width=501, aggregation_type=ACTIVE_SUM)	UBERON:0000995 ATAC-seq	.	ATAC-seq	UBERON:0000995	uterus	tissue	adult	encode	paired	FALSE				103.346	0.981447	0.981447	chr7:26654512-27703088:.
chr2:112787608:A>G		rs1878318	2	113545185	112787608	A	G						atac	CenterMaskScorer(requested_output=ATAC, width=501, aggregation_type=DIFF_LOG2_SUM)	UBERON:0000995 ATAC-seq	.	ATAC-seq	UBERON:0000995	uterus	tissue	adult	encode	paired	FALSE				-0.112896	-0.981255	0.981255	chr2:112263320-113311896:.
chr8:8783635:T>C		rs2428	8	8641145	8783635	T	C						atac	CenterMaskScorer(requested_output=ATAC, width=501, aggregation_type=DIFF_LOG2_SUM)	UBERON:0000995 ATAC-seq	.	ATAC-seq	UBERON:0000995	uterus	tissue	adult	encode	paired	FALSE				-0.113369	-0.981255	0.981255	chr8:8259347-9307923:.
chr17:20284861:T>C		rs10491107	17	20188174	20284861	T	C						atac	CenterMaskScorer(requested_output=ATAC, width=501, aggregation_type=DIFF_LOG2_SUM)	UBERON:0000995 ATAC-seq	.	ATAC-seq	UBERON:0000995	uterus	tissue	adult	encode	paired	FALSE				0.114503	0.981255	0.981255	chr17:19760573-20809149:.
chr3:49397810:C>G		rs6785045	3	49435243	49397810	C	G						atac	CenterMaskScorer(requested_output=ATAC, width=501, aggregation_type=DIFF_LOG2_SUM)	UBERON:0000995 ATAC-seq	.	ATAC-seq	UBERON:0000995	uterus	tissue	adult	encode	paired	FALSE				0.113956	0.981255	0.981255	chr3:48873522-49922098:.
chr6:29850350:A>G		rs28669293	6	29818127	29850350	A	G						atac	CenterMaskScorer(requested_output=ATAC, width=501, aggregation_type=DIFF_LOG2_SUM)	UBERON:0000995 ATAC-seq	.	ATAC-seq	UBERON:0000995	uterus	tissue	adult	encode	paired	FALSE				0.113109	0.981255	0.981255	chr6:29326062-30374638:.
chr1:22115489:T>C		rs76439356	1	22441982	22115489	T	C						atac	CenterMaskScorer(requested_output=ATAC, width=501, aggregation_type=DIFF_LOG2_SUM)	UBERON:0000995 ATAC-seq	.	ATAC-seq	UBERON:0000995	uterus	tissue	adult	encode	paired	FALSE				0.114357	0.981255	0.981255	chr1:21591201-22639777:.
chr8:10798927:T>C		rs11250077	8	10656437	10798927	T	C						atac	CenterMaskScorer(requested_output=ATAC, width=501, aggregation_type=DIFF_LOG2_SUM)	UBERON:0000995 ATAC-seq	.	ATAC-seq	UBERON:0000995	uterus	tissue	adult	encode	paired	FALSE				0.113895	0.981255	0.981255	chr8:10274639-11323215:.
chr1:172148540:A>G		rs10911111	1	172117680	172148540	A	G						atac	CenterMaskScorer(requested_output=ATAC, width=501, aggregation_type=DIFF_LOG2_SUM)	UBERON:0000995 ATAC-seq	.	ATAC-seq	UBERON:0000995	uterus	tissue	adult	encode	paired	FALSE				0.114449	0.981255	0.981255	chr1:171624252-172672828:.
chr8:99204036:A>G		rs13256012	8	100216264	99204036	A	G						atac	CenterMaskScorer(requested_output=ATAC, width=501, aggregation_type=DIFF_LOG2_SUM)	UBERON:0000995 ATAC-seq	.	ATAC-seq	UBERON:0000995	uterus	tissue	adult	encode	paired	FALSE				0.113201	0.981255	0.981255	chr8:98679748-99728324:.
chr1:172143814:T>C		rs2819530	1	172112954	172143814	T	C						atac	CenterMaskScorer(requested_output=ATAC, width=501, aggregation_type=ACTIVE_SUM)	UBERON:0000995 ATAC-seq	.	ATAC-seq	UBERON:0000995	uterus	tissue	adult	encode	paired	FALSE				100.274	0.981022	0.981022	chr1:171619526-172668102:.
chr2:26971145:T>C		rs4572551	2	27194013	26971145	T	C						atac	CenterMaskScorer(requested_output=ATAC, width=501, aggregation_type=ACTIVE_SUM)	UBERON:0000995 ATAC-seq	.	ATAC-seq	UBERON:0000995	uterus	tissue	adult	encode	paired	FALSE				100.969	0.981022	0.981022	chr2:26446857-27495433:.
chr3:49173299:A>C		rs7617480	3	49210732	49173299	A	C						atac	CenterMaskScorer(requested_output=ATAC, width=501, aggregation_type=ACTIVE_SUM)	UBERON:0000995 ATAC-seq	.	ATAC-seq	UBERON:0000995	uterus	tissue	adult	encode	paired	FALSE				101.647	0.981022	0.981022	chr3:48649011-49697587:.
chr3:49199901:T>C		rs12637576	3	49237334	49199901	T	C						atac	CenterMaskScorer(requested_output=ATAC, width=501, aggregation_type=ACTIVE_SUM)	UBERON:0000995 ATAC-seq	.	ATAC-seq	UBERON:0000995	uterus	tissue	adult	encode	paired	FALSE				100.726	0.981022	0.981022	chr3:48675613-49724189:.
chr6:73730791:C>G		rs10805974	6	74440514	73730791	C	G						atac	CenterMaskScorer(requested_output=ATAC, width=501, aggregation_type=DIFF_LOG2_SUM)	UBERON:0000995 ATAC-seq	.	ATAC-seq	UBERON:0000995	uterus	tissue	adult	encode	paired	FALSE				-0.112025	-0.980821	0.980821	chr6:73206503-74255079:.
chr7:25686891:T>C		rs2190536	7	25726511	25686891	T	C						atac	CenterMaskScorer(requested_output=ATAC, width=501, aggregation_type=DIFF_LOG2_SUM)	UBERON:0000995 ATAC-seq	.	ATAC-seq	UBERON:0000995	uterus	tissue	adult	encode	paired	FALSE				0.111957	0.980821	0.980821	chr7:25162603-26211179:.
chr18:63302803:A>C		rs4941195	18	60970036	63302803	A	C						atac	CenterMaskScorer(requested_output=ATAC, width=501, aggregation_type=DIFF_LOG2_SUM)	UBERON:0000995 ATAC-seq	.	ATAC-seq	UBERON:0000995	uterus	tissue	adult	encode	paired	FALSE				0.112061	0.980821	0.980821	chr18:62778515-63827091:.
chr22:40040969:C>G		rs11704416	22	40436973	40040969	C	G						atac	CenterMaskScorer(requested_output=ATAC, width=501, aggregation_type=ACTIVE_SUM)	UBERON:0000995 ATAC-seq	.	ATAC-seq	UBERON:0000995	uterus	tissue	adult	encode	paired	FALSE				98.9125	0.980588	0.980588	chr22:39516681-40565257:.
chr1:115282910:A>G		rs6657049	1	115825531	115282910	A	G						atac	CenterMaskScorer(requested_output=ATAC, width=501, aggregation_type=ACTIVE_SUM)	UBERON:0000995 ATAC-seq	.	ATAC-seq	UBERON:0000995	uterus	tissue	adult	encode	paired	FALSE				99.4679	0.980588	0.980588	chr1:114758622-115807198:.
chr3:49807573:A>T		rs58339610	3	49845006	49807573	A	T						atac	CenterMaskScorer(requested_output=ATAC, width=501, aggregation_type=ACTIVE_SUM)	UBERON:0000995 ATAC-seq	.	ATAC-seq	UBERON:0000995	uterus	tissue	adult	encode	paired	FALSE				98.7822	0.980588	0.980588	chr3:49283285-50331861:.
chr10:21517903:A>C		rs946711	10	21806832	21517903	A	C						atac	CenterMaskScorer(requested_output=ATAC, width=501, aggregation_type=ACTIVE_SUM)	UBERON:0000995 ATAC-seq	.	ATAC-seq	UBERON:0000995	uterus	tissue	adult	encode	paired	FALSE				98.8375	0.980588	0.980588	chr10:20993615-22042191:.
chr1:172286976:T>C		rs2586393	1	172256116	172286976	T	C						atac	CenterMaskScorer(requested_output=ATAC, width=501, aggregation_type=ACTIVE_SUM)	UBERON:0000995 ATAC-seq	.	ATAC-seq	UBERON:0000995	uterus	tissue	adult	encode	paired	FALSE				98.6032	0.980588	0.980588	chr1:171762688-172811264:.
chr2:202497253:A>G		rs113091320	2	203361976	202497253	A	G						atac	CenterMaskScorer(requested_output=ATAC, width=501, aggregation_type=DIFF_LOG2_SUM)	UBERON:0000995 ATAC-seq	.	ATAC-seq	UBERON:0000995	uterus	tissue	adult	encode	paired	FALSE				-0.110648	-0.980378	0.980378	chr2:201972965-203021541:.
chr7:11716496:T>C		rs1526545	7	11756123	11716496	T	C						atac	CenterMaskScorer(requested_output=ATAC, width=501, aggregation_type=DIFF_LOG2_SUM)	UBERON:0000995 ATAC-seq	.	ATAC-seq	UBERON:0000995	uterus	tissue	adult	encode	paired	FALSE				-0.110742	-0.980378	0.980378	chr7:11192208-12240784:.
chr8:99087107:T>G		rs4517095	8	100099335	99087107	T	G						atac	CenterMaskScorer(requested_output=ATAC, width=501, aggregation_type=DIFF_LOG2_SUM)	UBERON:0000995 ATAC-seq	.	ATAC-seq	UBERON:0000995	uterus	tissue	adult	encode	paired	FALSE				-0.110749	-0.980378	0.980378	chr8:98562819-99611395:.
chr17:66021941:T>C		rs11658899	17	64018059	66021941	T	C						atac	CenterMaskScorer(requested_output=ATAC, width=501, aggregation_type=DIFF_LOG2_SUM)	UBERON:0000995 ATAC-seq	.	ATAC-seq	UBERON:0000995	uterus	tissue	adult	encode	paired	FALSE				-0.110771	-0.980378	0.980378	chr17:65497653-66546229:.
chr7:25753637:C>G		rs73089698	7	25793257	25753637	C	G						atac	CenterMaskScorer(requested_output=ATAC, width=501, aggregation_type=DIFF_LOG2_SUM)	UBERON:0000995 ATAC-seq	.	ATAC-seq	UBERON:0000995	uterus	tissue	adult	encode	paired	FALSE				0.111539	0.980378	0.980378	chr7:25229349-26277925:.
chr8:99521549:T>C		rs56174158	8	100533777	99521549	T	C						atac	CenterMaskScorer(requested_output=ATAC, width=501, aggregation_type=DIFF_LOG2_SUM)	UBERON:0000995 ATAC-seq	.	ATAC-seq	UBERON:0000995	uterus	tissue	adult	encode	paired	FALSE				0.111415	0.980378	0.980378	chr8:98997261-100045837:.
chr1:22115372:T>C		rs1474647	1	22441865	22115372	T	C						atac	CenterMaskScorer(requested_output=ATAC, width=501, aggregation_type=DIFF_LOG2_SUM)	UBERON:0000995 ATAC-seq	.	ATAC-seq	UBERON:0000995	uterus	tissue	adult	encode	paired	FALSE				0.110869	0.980378	0.980378	chr1:21591084-22639660:.
chr6:73879997:T>C		rs2917888	6	74589713	73879997	T	C						atac	CenterMaskScorer(requested_output=ATAC, width=501, aggregation_type=DIFF_LOG2_SUM)	UBERON:0000995 ATAC-seq	.	ATAC-seq	UBERON:0000995	uterus	tissue	adult	encode	paired	FALSE				0.111588	0.980378	0.980378	chr6:73355709-74404285:.
chr20:32190057:A>G		rs11907235	20	30777860	32190057	A	G						atac	CenterMaskScorer(requested_output=ATAC, width=501, aggregation_type=ACTIVE_SUM)	UBERON:0000995 ATAC-seq	.	ATAC-seq	UBERON:0000995	uterus	tissue	adult	encode	paired	FALSE				97.8288	0.980143	0.980143	chr20:31665769-32714345:.
chr15:41811358:T>C		rs77126542	15	42103556	41811358	T	C						atac	CenterMaskScorer(requested_output=ATAC, width=501, aggregation_type=ACTIVE_SUM)	UBERON:0000995 ATAC-seq	.	ATAC-seq	UBERON:0000995	uterus	tissue	adult	encode	paired	FALSE				97.2384	0.980143	0.980143	chr15:41287070-42335646:.
chr6:152337750:T>C		rs9478315	6	152658885	152337750	T	C						atac	CenterMaskScorer(requested_output=ATAC, width=501, aggregation_type=DIFF_LOG2_SUM)	UBERON:0000995 ATAC-seq	.	ATAC-seq	UBERON:0000995	uterus	tissue	adult	encode	paired	FALSE				-0.10787	-0.979925	0.979925	chr6:151813462-152862038:.
chr8:74385966:A>G		rs4305896	8	75298201	74385966	A	G						atac	CenterMaskScorer(requested_output=ATAC, width=501, aggregation_type=DIFF_LOG2_SUM)	UBERON:0000995 ATAC-seq	.	ATAC-seq	UBERON:0000995	uterus	tissue	adult	encode	paired	FALSE				-0.10774	-0.979925	0.979925	chr8:73861678-74910254:.
chr6:74222271:A>T		rs2788964	6	74931987	74222271	A	T						atac	CenterMaskScorer(requested_output=ATAC, width=501, aggregation_type=DIFF_LOG2_SUM)	UBERON:0000995 ATAC-seq	.	ATAC-seq	UBERON:0000995	uterus	tissue	adult	encode	paired	FALSE				-0.108308	-0.979925	0.979925	chr6:73697983-74746559:.
chr8:115507542:C>G		rs3808428	8	116519769	115507542	C	G						atac	CenterMaskScorer(requested_output=ATAC, width=501, aggregation_type=DIFF_LOG2_SUM)	UBERON:0000995 ATAC-seq	.	ATAC-seq	UBERON:0000995	uterus	tissue	adult	encode	paired	FALSE				-0.108531	-0.979925	0.979925	chr8:114983254-116031830:.
chr6:19812725:T>C		rs75060331	6	19812956	19812725	T	C						atac	CenterMaskScorer(requested_output=ATAC, width=501, aggregation_type=DIFF_LOG2_SUM)	UBERON:0000995 ATAC-seq	.	ATAC-seq	UBERON:0000995	uterus	tissue	adult	encode	paired	FALSE				0.109764	0.979925	0.979925	chr6:19288437-20337013:.
chr11:30133539:T>C		rs17694317	11	30155086	30133539	T	C						atac	CenterMaskScorer(requested_output=ATAC, width=501, aggregation_type=DIFF_LOG2_SUM)	UBERON:0000995 ATAC-seq	.	ATAC-seq	UBERON:0000995	uterus	tissue	adult	encode	paired	FALSE				0.109778	0.979925	0.979925	chr11:29609251-30657827:.
chr2:187377642:A>G		rs62172372	2	188242369	187377642	A	G						atac	CenterMaskScorer(requested_output=ATAC, width=501, aggregation_type=DIFF_LOG2_SUM)	UBERON:0000995 ATAC-seq	.	ATAC-seq	UBERON:0000995	uterus	tissue	adult	encode	paired	FALSE				0.109975	0.979925	0.979925	chr2:186853354-187901930:.
chr2:11582895:T>C		rs7576826	2	11723021	11582895	T	C						atac	CenterMaskScorer(requested_output=ATAC, width=501, aggregation_type=ACTIVE_SUM)	UBERON:0000995 ATAC-seq	.	ATAC-seq	UBERON:0000995	uterus	tissue	adult	encode	paired	FALSE				96.2918	0.979689	0.979689	chr2:11058607-12107183:.
chr6:19803957:T>C		rs1155101	6	19804188	19803957	T	C						atac	CenterMaskScorer(requested_output=ATAC, width=501, aggregation_type=ACTIVE_SUM)	UBERON:0000995 ATAC-seq	.	ATAC-seq	UBERON:0000995	uterus	tissue	adult	encode	paired	FALSE				96.0417	0.979689	0.979689	chr6:19279669-20328245:.
chr1:172321792:A>G		rs6424865	1	172290932	172321792	A	G						atac	CenterMaskScorer(requested_output=ATAC, width=501, aggregation_type=ACTIVE_SUM)	UBERON:0000995 ATAC-seq	.	ATAC-seq	UBERON:0000995	uterus	tissue	adult	encode	paired	FALSE				96.2481	0.979689	0.979689	chr1:171797504-172846080:.
chr2:43224818:A>G		rs149290349	2	43451957	43224818	A	G						atac	CenterMaskScorer(requested_output=ATAC, width=501, aggregation_type=ACTIVE_SUM)	UBERON:0000995 ATAC-seq	.	ATAC-seq	UBERON:0000995	uterus	tissue	adult	encode	paired	FALSE				95.8874	0.979689	0.979689	chr2:42700530-43749106:.
chr4:55125938:C>G		rs28695311	4	55992105	55125938	C	G						atac	CenterMaskScorer(requested_output=ATAC, width=501, aggregation_type=ACTIVE_SUM)	UBERON:0000995 ATAC-seq	.	ATAC-seq	UBERON:0000995	uterus	tissue	adult	encode	paired	FALSE				96.5409	0.979689	0.979689	chr4:54601650-55650226:.
chr8:115585408:T>C		rs3808460	8	116597635	115585408	T	C						atac	CenterMaskScorer(requested_output=ATAC, width=501, aggregation_type=DIFF_LOG2_SUM)	UBERON:0000995 ATAC-seq	.	ATAC-seq	UBERON:0000995	uterus	tissue	adult	encode	paired	FALSE				-0.107507	-0.979461	0.979461	chr8:115061120-116109696:.
chr11:30451834:C>G		rs16920697	11	30473381	30451834	C	G						atac	CenterMaskScorer(requested_output=ATAC, width=501, aggregation_type=DIFF_LOG2_SUM)	UBERON:0000995 ATAC-seq	.	ATAC-seq	UBERON:0000995	uterus	tissue	adult	encode	paired	FALSE				-0.106324	-0.979461	0.979461	chr11:29927546-30976122:.
chr7:134931773:T>G		rs12667528	7	134616524	134931773	T	G						atac	CenterMaskScorer(requested_output=ATAC, width=501, aggregation_type=DIFF_LOG2_SUM)	UBERON:0000995 ATAC-seq	.	ATAC-seq	UBERON:0000995	uterus	tissue	adult	encode	paired	FALSE				-0.106479	-0.979461	0.979461	chr7:134407485-135456061:.
chr8:99490432:C>G		rs56193096	8	100502660	99490432	C	G						atac	CenterMaskScorer(requested_output=ATAC, width=501, aggregation_type=DIFF_LOG2_SUM)	UBERON:0000995 ATAC-seq	.	ATAC-seq	UBERON:0000995	uterus	tissue	adult	encode	paired	FALSE				-0.106401	-0.979461	0.979461	chr8:98966144-100014720:.
chr6:151443530:T>C		rs7748785	6	151764665	151443530	T	C						atac	CenterMaskScorer(requested_output=ATAC, width=501, aggregation_type=DIFF_LOG2_SUM)	UBERON:0000995 ATAC-seq	.	ATAC-seq	UBERON:0000995	uterus	tissue	adult	encode	paired	FALSE				-0.106399	-0.979461	0.979461	chr6:150919242-151967818:.
chr4:55157596:A>G		rs7675314	4	56023763	55157596	A	G						atac	CenterMaskScorer(requested_output=ATAC, width=501, aggregation_type=DIFF_LOG2_SUM)	UBERON:0000995 ATAC-seq	.	ATAC-seq	UBERON:0000995	uterus	tissue	adult	encode	paired	FALSE				0.108525	0.979461	0.979461	chr4:54633308-55681884:.
chr1:21955266:A>G		rs10917074	1	22281759	21955266	A	G						atac	CenterMaskScorer(requested_output=ATAC, width=501, aggregation_type=DIFF_LOG2_SUM)	UBERON:0000995 ATAC-seq	.	ATAC-seq	UBERON:0000995	uterus	tissue	adult	encode	paired	FALSE				0.107732	0.979461	0.979461	chr1:21430978-22479554:.
chr3:71491702:A>G		rs73837358	3	71540853	71491702	A	G						atac	CenterMaskScorer(requested_output=ATAC, width=501, aggregation_type=DIFF_LOG2_SUM)	UBERON:0000995 ATAC-seq	.	ATAC-seq	UBERON:0000995	uterus	tissue	adult	encode	paired	FALSE				0.108846	0.979461	0.979461	chr3:70967414-72015990:.
chr2:187357066:T>C		rs36146505	2	188221793	187357066	T	C						atac	CenterMaskScorer(requested_output=ATAC, width=501, aggregation_type=DIFF_LOG2_SUM)	UBERON:0000995 ATAC-seq	.	ATAC-seq	UBERON:0000995	uterus	tissue	adult	encode	paired	FALSE				0.108301	0.979461	0.979461	chr2:186832778-187881354:.
chr3:49120338:A>G		rs6779394	3	49157771	49120338	A	G						atac	CenterMaskScorer(requested_output=ATAC, width=501, aggregation_type=ACTIVE_SUM)	UBERON:0000995 ATAC-seq	.	ATAC-seq	UBERON:0000995	uterus	tissue	adult	encode	paired	FALSE				95.4571	0.979225	0.979225	chr3:48596050-49644626:.
chrX:71067833:C>G		rs62609561	X	70287683	71067833	C	G						atac	CenterMaskScorer(requested_output=ATAC, width=501, aggregation_type=ACTIVE_SUM)	UBERON:0000995 ATAC-seq	.	ATAC-seq	UBERON:0000995	uterus	tissue	adult	encode	paired	FALSE				94.0723	0.979225	0.979225	chrX:70543545-71592121:.
chr12:54030947:T>G		rs4759319	12	54424731	54030947	T	G						atac	CenterMaskScorer(requested_output=ATAC, width=501, aggregation_type=ACTIVE_SUM)	UBERON:0000995 ATAC-seq	.	ATAC-seq	UBERON:0000995	uterus	tissue	adult	encode	paired	FALSE				94.1557	0.979225	0.979225	chr12:53506659-54555235:.
chr3:49238531:A>G		rs11920267	3	49275964	49238531	A	G						atac	CenterMaskScorer(requested_output=ATAC, width=501, aggregation_type=ACTIVE_SUM)	UBERON:0000995 ATAC-seq	.	ATAC-seq	UBERON:0000995	uterus	tissue	adult	encode	paired	FALSE				94.0317	0.979225	0.979225	chr3:48714243-49762819:.
chr1:21944273:T>C		rs79230226	1	22270766	21944273	T	C						atac	CenterMaskScorer(requested_output=ATAC, width=501, aggregation_type=ACTIVE_SUM)	UBERON:0000995 ATAC-seq	.	ATAC-seq	UBERON:0000995	uterus	tissue	adult	encode	paired	FALSE				94.9278	0.979225	0.979225	chr1:21419985-22468561:.
chr1:21955225:A>T		rs12140171	1	22281718	21955225	A	T						atac	CenterMaskScorer(requested_output=ATAC, width=501, aggregation_type=ACTIVE_SUM)	UBERON:0000995 ATAC-seq	.	ATAC-seq	UBERON:0000995	uterus	tissue	adult	encode	paired	FALSE				94.2907	0.979225	0.979225	chr1:21430937-22479513:.
chr8:74387035:C>G		rs10113382	8	75299270	74387035	C	G						atac	CenterMaskScorer(requested_output=ATAC, width=501, aggregation_type=DIFF_LOG2_SUM)	UBERON:0000995 ATAC-seq	.	ATAC-seq	UBERON:0000995	uterus	tissue	adult	encode	paired	FALSE				0.106111	0.978987	0.978987	chr8:73862747-74911323:.
chr8:115464584:T>C		rs1180624	8	116476811	115464584	T	C						atac	CenterMaskScorer(requested_output=ATAC, width=501, aggregation_type=DIFF_LOG2_SUM)	UBERON:0000995 ATAC-seq	.	ATAC-seq	UBERON:0000995	uterus	tissue	adult	encode	paired	FALSE				0.106889	0.978987	0.978987	chr8:114940296-115988872:.
chr10:94868517:T>C		rs7923746	10	96628274	94868517	T	C						atac	CenterMaskScorer(requested_output=ATAC, width=501, aggregation_type=DIFF_LOG2_SUM)	UBERON:0000995 ATAC-seq	.	ATAC-seq	UBERON:0000995	uterus	tissue	adult	encode	paired	FALSE				0.107275	0.978987	0.978987	chr10:94344229-95392805:.
chr11:30183824:C>G		rs9735244	11	30205371	30183824	C	G						atac	CenterMaskScorer(requested_output=ATAC, width=501, aggregation_type=DIFF_LOG2_SUM)	UBERON:0000995 ATAC-seq	.	ATAC-seq	UBERON:0000995	uterus	tissue	adult	encode	paired	FALSE				0.106778	0.978987	0.978987	chr11:29659536-30708112:.
chr17:48199496:A>G		rs8072282	17	46276858	48199496	A	G						atac	CenterMaskScorer(requested_output=ATAC, width=501, aggregation_type=DIFF_LOG2_SUM)	UBERON:0000995 ATAC-seq	.	ATAC-seq	UBERON:0000995	uterus	tissue	adult	encode	paired	FALSE				0.106934	0.978987	0.978987	chr17:47675208-48723784:.
chr3:49199961:T>C		rs12629759	3	49237394	49199961	T	C						atac	CenterMaskScorer(requested_output=ATAC, width=501, aggregation_type=ACTIVE_SUM)	UBERON:0000995 ATAC-seq	.	ATAC-seq	UBERON:0000995	uterus	tissue	adult	encode	paired	FALSE				92.2933	0.978751	0.978751	chr3:48675673-49724249:.
chr6:34235102:A>C		rs55692303	6	34202879	34235102	A	C						atac	CenterMaskScorer(requested_output=ATAC, width=501, aggregation_type=ACTIVE_SUM)	UBERON:0000995 ATAC-seq	.	ATAC-seq	UBERON:0000995	uterus	tissue	adult	encode	paired	FALSE				92.9939	0.978751	0.978751	chr6:33710814-34759390:.
chr3:49199006:T>G		rs6808036	3	49236439	49199006	T	G						atac	CenterMaskScorer(requested_output=ATAC, width=501, aggregation_type=ACTIVE_SUM)	UBERON:0000995 ATAC-seq	.	ATAC-seq	UBERON:0000995	uterus	tissue	adult	encode	paired	FALSE				92.998	0.978751	0.978751	chr3:48674718-49723294:.
chr19:17244016:T>C		rs4808611	19	17354825	17244016	T	C						atac	CenterMaskScorer(requested_output=ATAC, width=501, aggregation_type=ACTIVE_SUM)	UBERON:0000995 ATAC-seq	.	ATAC-seq	UBERON:0000995	uterus	tissue	adult	encode	paired	FALSE				92.3746	0.978751	0.978751	chr19:16719728-17768304:.
chr1:21961448:A>G		rs12410694	1	22287941	21961448	A	G						atac	CenterMaskScorer(requested_output=ATAC, width=501, aggregation_type=DIFF_LOG2_SUM)	UBERON:0000995 ATAC-seq	.	ATAC-seq	UBERON:0000995	uterus	tissue	adult	encode	paired	FALSE				-0.104211	-0.978501	0.978501	chr1:21437160-22485736:.
chr6:127141004:T>C		rs2503106	6	127462149	127141004	T	C						atac	CenterMaskScorer(requested_output=ATAC, width=501, aggregation_type=DIFF_LOG2_SUM)	UBERON:0000995 ATAC-seq	.	ATAC-seq	UBERON:0000995	uterus	tissue	adult	encode	paired	FALSE				-0.103938	-0.978501	0.978501	chr6:126616716-127665292:.
chr3:50169794:T>C		rs3774749	3	50207227	50169794	T	C						atac	CenterMaskScorer(requested_output=ATAC, width=501, aggregation_type=ACTIVE_SUM)	UBERON:0000995 ATAC-seq	.	ATAC-seq	UBERON:0000995	uterus	tissue	adult	encode	paired	FALSE				92.212	0.978265	0.978265	chr3:49645506-50694082:.
chr4:55125972:T>C		rs2239702	4	55992139	55125972	T	C						atac	CenterMaskScorer(requested_output=ATAC, width=501, aggregation_type=ACTIVE_SUM)	UBERON:0000995 ATAC-seq	.	ATAC-seq	UBERON:0000995	uterus	tissue	adult	encode	paired	FALSE				90.992	0.978265	0.978265	chr4:54601684-55650260:.
chr12:102344903:T>C		rs10860856	12	102738681	102344903	T	C						atac	CenterMaskScorer(requested_output=ATAC, width=501, aggregation_type=DIFF_LOG2_SUM)	UBERON:0000995 ATAC-seq	.	ATAC-seq	UBERON:0000995	uterus	tissue	adult	encode	paired	FALSE				0.104238	0.978005	0.978005	chr12:101820615-102869191:.
chr6:73714632:A>C		rs9293938	6	74424355	73714632	A	C						atac	CenterMaskScorer(requested_output=ATAC, width=501, aggregation_type=DIFF_LOG2_SUM)	UBERON:0000995 ATAC-seq	.	ATAC-seq	UBERON:0000995	uterus	tissue	adult	encode	paired	FALSE				0.103444	0.978005	0.978005	chr6:73190344-74238920:.
chr17:20203756:T>G		rs2703803	17	20107069	20203756	T	G						atac	CenterMaskScorer(requested_output=ATAC, width=501, aggregation_type=DIFF_LOG2_SUM)	UBERON:0000995 ATAC-seq	.	ATAC-seq	UBERON:0000995	uterus	tissue	adult	encode	paired	FALSE				0.10332	0.978005	0.978005	chr17:19679468-20728044:.
chr6:151441209:A>G		rs73783018	6	151762344	151441209	A	G						atac	CenterMaskScorer(requested_output=ATAC, width=501, aggregation_type=DIFF_LOG2_SUM)	UBERON:0000995 ATAC-seq	.	ATAC-seq	UBERON:0000995	uterus	tissue	adult	encode	paired	FALSE				0.103404	0.978005	0.978005	chr6:150916921-151965497:.
chr8:98942698:A>G		rs3019295	8	99954926	98942698	A	G						atac	CenterMaskScorer(requested_output=ATAC, width=501, aggregation_type=ACTIVE_SUM)	UBERON:0000995 ATAC-seq	.	ATAC-seq	UBERON:0000995	uterus	tissue	adult	encode	paired	FALSE				90.2171	0.977769	0.977769	chr8:98418410-99466986:.
chr6:31357907:A>C		rs34265426	6	31325684	31357907	A	C						atac	CenterMaskScorer(requested_output=ATAC, width=501, aggregation_type=ACTIVE_SUM)	UBERON:0000995 ATAC-seq	.	ATAC-seq	UBERON:0000995	uterus	tissue	adult	encode	paired	FALSE				89.4909	0.977769	0.977769	chr6:30833619-31882195:.
chr2:11582984:A>G		rs16857668	2	11723110	11582984	A	G						atac	CenterMaskScorer(requested_output=ATAC, width=501, aggregation_type=ACTIVE_SUM)	UBERON:0000995 ATAC-seq	.	ATAC-seq	UBERON:0000995	uterus	tissue	adult	encode	paired	FALSE				89.2582	0.977769	0.977769	chr2:11058696-12107272:.
chr1:21955624:A>C		rs4406609	1	22282117	21955624	A	C						atac	CenterMaskScorer(requested_output=ATAC, width=501, aggregation_type=ACTIVE_SUM)	UBERON:0000995 ATAC-seq	.	ATAC-seq	UBERON:0000995	uterus	tissue	adult	encode	paired	FALSE				89.9021	0.977769	0.977769	chr1:21431336-22479912:.
chr8:99412079:A>C		rs116900427	8	100424307	99412079	A	C						atac	CenterMaskScorer(requested_output=ATAC, width=501, aggregation_type=DIFF_LOG2_SUM)	UBERON:0000995 ATAC-seq	.	ATAC-seq	UBERON:0000995	uterus	tissue	adult	encode	paired	FALSE				-0.100764	-0.977498	0.977498	chr8:98887791-99936367:.
chr10:94715397:T>G		rs78945338	10	96475154	94715397	T	G						atac	CenterMaskScorer(requested_output=ATAC, width=501, aggregation_type=DIFF_LOG2_SUM)	UBERON:0000995 ATAC-seq	.	ATAC-seq	UBERON:0000995	uterus	tissue	adult	encode	paired	FALSE				-0.101737	-0.977498	0.977498	chr10:94191109-95239685:.
chr6:73970797:T>G		rs3003188	6	74680513	73970797	T	G						atac	CenterMaskScorer(requested_output=ATAC, width=501, aggregation_type=DIFF_LOG2_SUM)	UBERON:0000995 ATAC-seq	.	ATAC-seq	UBERON:0000995	uterus	tissue	adult	encode	paired	FALSE				0.102499	0.977498	0.977498	chr6:73446509-74495085:.
chrX:132126844:T>C		rs2747022	X	131260872	132126844	T	C						atac	CenterMaskScorer(requested_output=ATAC, width=501, aggregation_type=DIFF_LOG2_SUM)	UBERON:0000995 ATAC-seq	.	ATAC-seq	UBERON:0000995	uterus	tissue	adult	encode	paired	FALSE				0.102269	0.977498	0.977498	chrX:131602556-132651132:.
chr4:55126199:A>G		rs2071559	4	55992366	55126199	A	G						atac	CenterMaskScorer(requested_output=ATAC, width=501, aggregation_type=ACTIVE_SUM)	UBERON:0000995 ATAC-seq	.	ATAC-seq	UBERON:0000995	uterus	tissue	adult	encode	paired	FALSE				88.2899	0.977262	0.977262	chr4:54601911-55650487:.
chr3:50155327:T>C		rs2526390	3	50192760	50155327	T	C						atac	CenterMaskScorer(requested_output=ATAC, width=501, aggregation_type=ACTIVE_SUM)	UBERON:0000995 ATAC-seq	.	ATAC-seq	UBERON:0000995	uterus	tissue	adult	encode	paired	FALSE				89.113	0.977262	0.977262	chr3:49631039-50679615:.
chr6:19803631:T>G		rs77486465	6	19803862	19803631	T	G						atac	CenterMaskScorer(requested_output=ATAC, width=501, aggregation_type=ACTIVE_SUM)	UBERON:0000995 ATAC-seq	.	ATAC-seq	UBERON:0000995	uterus	tissue	adult	encode	paired	FALSE				88.2988	0.977262	0.977262	chr6:19279343-20327919:.
chr13:50387357:C>G		rs471315	13	50961493	50387357	C	G						atac	CenterMaskScorer(requested_output=ATAC, width=501, aggregation_type=ACTIVE_SUM)	UBERON:0000995 ATAC-seq	.	ATAC-seq	UBERON:0000995	uterus	tissue	adult	encode	paired	FALSE				88.0117	0.977262	0.977262	chr13:49863069-50911645:.
chr8:74387552:C>G		rs13255678	8	75299787	74387552	C	G						atac	CenterMaskScorer(requested_output=ATAC, width=501, aggregation_type=DIFF_LOG2_SUM)	UBERON:0000995 ATAC-seq	.	ATAC-seq	UBERON:0000995	uterus	tissue	adult	encode	paired	FALSE				-0.0996766	-0.976978	0.976978	chr8:73863264-74911840:.
chr1:22033205:T>C		rs2473287	1	22359698	22033205	T	C						atac	CenterMaskScorer(requested_output=ATAC, width=501, aggregation_type=DIFF_LOG2_SUM)	UBERON:0000995 ATAC-seq	.	ATAC-seq	UBERON:0000995	uterus	tissue	adult	encode	paired	FALSE				0.101489	0.976978	0.976978	chr1:21508917-22557493:.
chr12:102023697:T>C		rs1986854	12	102417475	102023697	T	C						atac	CenterMaskScorer(requested_output=ATAC, width=501, aggregation_type=DIFF_LOG2_SUM)	UBERON:0000995 ATAC-seq	.	ATAC-seq	UBERON:0000995	uterus	tissue	adult	encode	paired	FALSE				0.100666	0.976978	0.976978	chr12:101499409-102547985:.
chr14:92611266:T>C		rs72699818	14	93077611	92611266	T	C						atac	CenterMaskScorer(requested_output=ATAC, width=501, aggregation_type=DIFF_LOG2_SUM)	UBERON:0000995 ATAC-seq	.	ATAC-seq	UBERON:0000995	uterus	tissue	adult	encode	paired	FALSE				0.100528	0.976978	0.976978	chr14:92086978-93135554:.
chr12:53994163:A>G	HOXC10/12p13.13	rs3803042	12	54387947	53994163	A	G						atac	CenterMaskScorer(requested_output=ATAC, width=501, aggregation_type=ACTIVE_SUM)	UBERON:0000995 ATAC-seq	.	ATAC-seq	UBERON:0000995	uterus	tissue	adult	encode	paired	FALSE				87.4912	0.976744	0.976744	chr12:53469875-54518451:.	54387947	12
chr6:34248142:T>C		rs1150779	6	34215919	34248142	T	C						atac	CenterMaskScorer(requested_output=ATAC, width=501, aggregation_type=ACTIVE_SUM)	UBERON:0000995 ATAC-seq	.	ATAC-seq	UBERON:0000995	uterus	tissue	adult	encode	paired	FALSE				86.9862	0.976744	0.976744	chr6:33723854-34772430:.
chr13:49995780:T>C		rs7334063	13	50569916	49995780	T	C						atac	CenterMaskScorer(requested_output=ATAC, width=501, aggregation_type=ACTIVE_SUM)	UBERON:0000995 ATAC-seq	.	ATAC-seq	UBERON:0000995	uterus	tissue	adult	encode	paired	FALSE				87.0405	0.976744	0.976744	chr13:49471492-50520068:.
chr3:49359318:T>C		rs3448	3	49396751	49359318	T	C						atac	CenterMaskScorer(requested_output=ATAC, width=501, aggregation_type=ACTIVE_SUM)	UBERON:0000995 ATAC-seq	.	ATAC-seq	UBERON:0000995	uterus	tissue	adult	encode	paired	FALSE				86.7946	0.976744	0.976744	chr3:48835030-49883606:.
chr6:74221483:A>G		rs1760651	6	74931199	74221483	A	G						atac	CenterMaskScorer(requested_output=ATAC, width=501, aggregation_type=DIFF_LOG2_SUM)	UBERON:0000995 ATAC-seq	.	ATAC-seq	UBERON:0000995	uterus	tissue	adult	encode	paired	FALSE				-0.0990128	-0.976447	0.976447	chr6:73697195-74745771:.
chr2:67573206:A>T		rs2861645	2	67800338	67573206	A	T						atac	CenterMaskScorer(requested_output=ATAC, width=501, aggregation_type=DIFF_LOG2_SUM)	UBERON:0000995 ATAC-seq	.	ATAC-seq	UBERON:0000995	uterus	tissue	adult	encode	paired	FALSE				-0.0982003	-0.976447	0.976447	chr2:67048918-68097494:.
chr1:21955171:A>G		rs10917072	1	22281664	21955171	A	G						atac	CenterMaskScorer(requested_output=ATAC, width=501, aggregation_type=DIFF_LOG2_SUM)	UBERON:0000995 ATAC-seq	.	ATAC-seq	UBERON:0000995	uterus	tissue	adult	encode	paired	FALSE				0.0991058	0.976447	0.976447	chr1:21430883-22479459:.
chr6:151396520:A>G		rs7749424	6	151717655	151396520	A	G						atac	CenterMaskScorer(requested_output=ATAC, width=501, aggregation_type=DIFF_LOG2_SUM)	UBERON:0000995 ATAC-seq	.	ATAC-seq	UBERON:0000995	uterus	tissue	adult	encode	paired	FALSE				0.0998397	0.976447	0.976447	chr6:150872232-151920808:.
chr2:231696274:A>G		rs10166046	2	232560984	231696274	A	G						atac	CenterMaskScorer(requested_output=ATAC, width=501, aggregation_type=ACTIVE_SUM)	UBERON:0000995 ATAC-seq	.	ATAC-seq	UBERON:0000995	uterus	tissue	adult	encode	paired	FALSE				85.6033	0.976214	0.976214	chr2:231171986-232220562:.
chr15:40102658:A>G		rs675173	15	40394859	40102658	A	G						atac	CenterMaskScorer(requested_output=ATAC, width=501, aggregation_type=ACTIVE_SUM)	UBERON:0000995 ATAC-seq	.	ATAC-seq	UBERON:0000995	uterus	tissue	adult	encode	paired	FALSE				84.8735	0.976214	0.976214	chr15:39578370-40626946:.
chr6:152130070:A>G		rs147631975	6	152451205	152130070	A	G						atac	CenterMaskScorer(requested_output=ATAC, width=501, aggregation_type=ACTIVE_SUM)	UBERON:0000995 ATAC-seq	.	ATAC-seq	UBERON:0000995	uterus	tissue	adult	encode	paired	FALSE				84.9657	0.976214	0.976214	chr6:151605782-152654358:.
chr6:19804099:C>G		rs76709285	6	19804330	19804099	C	G						atac	CenterMaskScorer(requested_output=ATAC, width=501, aggregation_type=ACTIVE_SUM)	UBERON:0000995 ATAC-seq	.	ATAC-seq	UBERON:0000995	uterus	tissue	adult	encode	paired	FALSE				85.6214	0.976214	0.976214	chr6:19279811-20328387:.
chr12:14367307:T>C		rs10845987	12	14520241	14367307	T	C						atac	CenterMaskScorer(requested_output=ATAC, width=501, aggregation_type=ACTIVE_SUM)	UBERON:0000995 ATAC-seq	.	ATAC-seq	UBERON:0000995	uterus	tissue	adult	encode	paired	FALSE				85.7854	0.976214	0.976214	chr12:13843019-14891595:.
chr7:25698998:T>G		rs4722499	7	25738618	25698998	T	G						atac	CenterMaskScorer(requested_output=ATAC, width=501, aggregation_type=DIFF_LOG2_SUM)	UBERON:0000995 ATAC-seq	.	ATAC-seq	UBERON:0000995	uterus	tissue	adult	encode	paired	FALSE				-0.0981178	-0.975904	0.975904	chr7:25174710-26223286:.
chr7:902690:A>T		rs6461807	7	942327	902690	A	T						atac	CenterMaskScorer(requested_output=ATAC, width=501, aggregation_type=DIFF_LOG2_SUM)	UBERON:0000995 ATAC-seq	.	ATAC-seq	UBERON:0000995	uterus	tissue	adult	encode	paired	FALSE				0.0982399	0.975904	0.975904	chr7:378402-1426978:.
chr1:172136117:T>C		rs17277015	1	172105257	172136117	T	C						atac	CenterMaskScorer(requested_output=ATAC, width=501, aggregation_type=DIFF_LOG2_SUM)	UBERON:0000995 ATAC-seq	.	ATAC-seq	UBERON:0000995	uterus	tissue	adult	encode	paired	FALSE				0.0978208	0.975904	0.975904	chr1:171611829-172660405:.
chr5:134515835:C>G		rs6891328	5	133851526	134515835	C	G						atac	CenterMaskScorer(requested_output=ATAC, width=501, aggregation_type=DIFF_LOG2_SUM)	UBERON:0000995 ATAC-seq	.	ATAC-seq	UBERON:0000995	uterus	tissue	adult	encode	paired	FALSE				0.0979423	0.975904	0.975904	chr5:133991547-135040123:.
chr8:115623715:T>C		rs2721939	8	116635942	115623715	T	C						atac	CenterMaskScorer(requested_output=ATAC, width=501, aggregation_type=DIFF_LOG2_SUM)	UBERON:0000995 ATAC-seq	.	ATAC-seq	UBERON:0000995	uterus	tissue	adult	encode	paired	FALSE				0.0977268	0.975904	0.975904	chr8:115099427-116148003:.
chr2:187319773:A>G		rs880890	2	188184500	187319773	A	G						atac	CenterMaskScorer(requested_output=ATAC, width=501, aggregation_type=ACTIVE_SUM)	UBERON:0000995 ATAC-seq	.	ATAC-seq	UBERON:0000995	uterus	tissue	adult	encode	paired	FALSE				84.5936	0.975672	0.975672	chr2:186795485-187844061:.
chr1:21955434:T>C		rs78538821	1	22281927	21955434	T	C						atac	CenterMaskScorer(requested_output=ATAC, width=501, aggregation_type=ACTIVE_SUM)	UBERON:0000995 ATAC-seq	.	ATAC-seq	UBERON:0000995	uterus	tissue	adult	encode	paired	FALSE				83.6977	0.975672	0.975672	chr1:21431146-22479722:.
chr12:54039213:A>G		rs765634	12	54432997	54039213	A	G						atac	CenterMaskScorer(requested_output=ATAC, width=501, aggregation_type=ACTIVE_SUM)	UBERON:0000995 ATAC-seq	.	ATAC-seq	UBERON:0000995	uterus	tissue	adult	encode	paired	FALSE				83.6537	0.975672	0.975672	chr12:53514925-54563501:.
chr8:74350917:A>C		rs12545409	8	75263152	74350917	A	C						atac	CenterMaskScorer(requested_output=ATAC, width=501, aggregation_type=ACTIVE_SUM)	UBERON:0000995 ATAC-seq	.	ATAC-seq	UBERON:0000995	uterus	tissue	adult	encode	paired	FALSE				83.0821	0.975672	0.975672	chr8:73826629-74875205:.
chr1:21921748:A>G		rs114945908	1	22248241	21921748	A	G						atac	CenterMaskScorer(requested_output=ATAC, width=501, aggregation_type=ACTIVE_SUM)	UBERON:0000995 ATAC-seq	.	ATAC-seq	UBERON:0000995	uterus	tissue	adult	encode	paired	FALSE				83.752	0.975672	0.975672	chr1:21397460-22446036:.
chr12:15257025:A>G		rs12579002	12	15409959	15257025	A	G						atac	CenterMaskScorer(requested_output=ATAC, width=501, aggregation_type=ACTIVE_SUM)	UBERON:0000995 ATAC-seq	.	ATAC-seq	UBERON:0000995	uterus	tissue	adult	encode	paired	FALSE				83.8256	0.975672	0.975672	chr12:14732737-15781313:.
chr3:49957009:T>G		rs138736131	3	49994442	49957009	T	G						atac	CenterMaskScorer(requested_output=ATAC, width=501, aggregation_type=DIFF_LOG2_SUM)	UBERON:0000995 ATAC-seq	.	ATAC-seq	UBERON:0000995	uterus	tissue	adult	encode	paired	FALSE				-0.096329	-0.975349	0.975349	chr3:49432721-50481297:.
chr8:115614948:T>C		rs2721933	8	116627175	115614948	T	C						atac	CenterMaskScorer(requested_output=ATAC, width=501, aggregation_type=DIFF_LOG2_SUM)	UBERON:0000995 ATAC-seq	.	ATAC-seq	UBERON:0000995	uterus	tissue	adult	encode	paired	FALSE				-0.0952988	-0.975349	0.975349	chr8:115090660-116139236:.
chr1:172167994:A>T		rs17277127	1	172137134	172167994	A	T						atac	CenterMaskScorer(requested_output=ATAC, width=501, aggregation_type=DIFF_LOG2_SUM)	UBERON:0000995 ATAC-seq	.	ATAC-seq	UBERON:0000995	uterus	tissue	adult	encode	paired	FALSE				-0.0958633	-0.975349	0.975349	chr1:171643706-172692282:.
chr12:102527518:T>C		rs11111293	12	102921296	102527518	T	C						atac	CenterMaskScorer(requested_output=ATAC, width=501, aggregation_type=DIFF_LOG2_SUM)	UBERON:0000995 ATAC-seq	.	ATAC-seq	UBERON:0000995	uterus	tissue	adult	encode	paired	FALSE				0.0964508	0.975349	0.975349	chr12:102003230-103051806:.
chr6:152342141:A>G		rs7759171	6	152663276	152342141	A	G						atac	CenterMaskScorer(requested_output=ATAC, width=501, aggregation_type=DIFF_LOG2_SUM)	UBERON:0000995 ATAC-seq	.	ATAC-seq	UBERON:0000995	uterus	tissue	adult	encode	paired	FALSE				0.097271	0.975349	0.975349	chr6:151817853-152866429:.
chr6:152246848:A>G		rs75730028	6	152567983	152246848	A	G						atac	CenterMaskScorer(requested_output=ATAC, width=501, aggregation_type=DIFF_LOG2_SUM)	UBERON:0000995 ATAC-seq	.	ATAC-seq	UBERON:0000995	uterus	tissue	adult	encode	paired	FALSE				0.0966897	0.975349	0.975349	chr6:151722560-152771136:.
chr8:11558919:T>C		rs6988443	8	11416428	11558919	T	C						atac	CenterMaskScorer(requested_output=ATAC, width=501, aggregation_type=DIFF_LOG2_SUM)	UBERON:0000995 ATAC-seq	.	ATAC-seq	UBERON:0000995	uterus	tissue	adult	encode	paired	FALSE				0.0966044	0.975349	0.975349	chr8:11034631-12083207:.
chr1:21955197:A>G		rs10917073	1	22281690	21955197	A	G						atac	CenterMaskScorer(requested_output=ATAC, width=501, aggregation_type=ACTIVE_SUM)	UBERON:0000995 ATAC-seq	.	ATAC-seq	UBERON:0000995	uterus	tissue	adult	encode	paired	FALSE				81.7394	0.975119	0.975119	chr1:21430909-22479485:.
chr7:25856065:T>C		rs12666961	7	25895685	25856065	T	C						atac	CenterMaskScorer(requested_output=ATAC, width=501, aggregation_type=ACTIVE_SUM)	UBERON:0000995 ATAC-seq	.	ATAC-seq	UBERON:0000995	uterus	tissue	adult	encode	paired	FALSE				81.8225	0.975119	0.975119	chr7:25331777-26380353:.
chr1:172141625:A>G		rs12047492	1	172110765	172141625	A	G						atac	CenterMaskScorer(requested_output=ATAC, width=501, aggregation_type=ACTIVE_SUM)	UBERON:0000995 ATAC-seq	.	ATAC-seq	UBERON:0000995	uterus	tissue	adult	encode	paired	FALSE				81.8787	0.975119	0.975119	chr1:171617337-172665913:.
chr1:22024341:T>C		rs2473307	1	22350834	22024341	T	C						atac	CenterMaskScorer(requested_output=ATAC, width=501, aggregation_type=ACTIVE_SUM)	UBERON:0000995 ATAC-seq	.	ATAC-seq	UBERON:0000995	uterus	tissue	adult	encode	paired	FALSE				82.3878	0.975119	0.975119	chr1:21500053-22548629:.
chr15:40047293:A>C		rs4924410	15	40339494	40047293	A	C						atac	CenterMaskScorer(requested_output=ATAC, width=501, aggregation_type=ACTIVE_SUM)	UBERON:0000995 ATAC-seq	.	ATAC-seq	UBERON:0000995	uterus	tissue	adult	encode	paired	FALSE				82.98	0.975119	0.975119	chr15:39523005-40571581:.
chr6:19803600:C>G		rs6907367	6	19803831	19803600	C	G						atac	CenterMaskScorer(requested_output=ATAC, width=501, aggregation_type=ACTIVE_SUM)	UBERON:0000995 ATAC-seq	.	ATAC-seq	UBERON:0000995	uterus	tissue	adult	encode	paired	FALSE				82.8456	0.975119	0.975119	chr6:19279312-20327888:.
chr2:112795101:A>T		rs13009294	2	113552678	112795101	A	T						atac	CenterMaskScorer(requested_output=ATAC, width=501, aggregation_type=DIFF_LOG2_SUM)	UBERON:0000995 ATAC-seq	.	ATAC-seq	UBERON:0000995	uterus	tissue	adult	encode	paired	FALSE				-0.0948391	-0.974781	0.974781	chr2:112270813-113319389:.
chr2:231696274:A>G		rs10166046	2	232560984	231696274	A	G						atac	CenterMaskScorer(requested_output=ATAC, width=501, aggregation_type=DIFF_LOG2_SUM)	UBERON:0000995 ATAC-seq	.	ATAC-seq	UBERON:0000995	uterus	tissue	adult	encode	paired	FALSE				-0.0939903	-0.974781	0.974781	chr2:231171986-232220562:.
chr12:102023860:A>C		rs79076266	12	102417638	102023860	A	C						atac	CenterMaskScorer(requested_output=ATAC, width=501, aggregation_type=DIFF_LOG2_SUM)	UBERON:0000995 ATAC-seq	.	ATAC-seq	UBERON:0000995	uterus	tissue	adult	encode	paired	FALSE				-0.0943503	-0.974781	0.974781	chr12:101499572-102548148:.
chr6:125674321:A>G	HEY2/6q22.31	rs2226158	6	125995467	125674321	A	G						atac	CenterMaskScorer(requested_output=ATAC, width=501, aggregation_type=DIFF_LOG2_SUM)	UBERON:0000995 ATAC-seq	.	ATAC-seq	UBERON:0000995	uterus	tissue	adult	encode	paired	FALSE				0.0962973	0.974781	0.974781	chr6:125150033-126198609:.	125995467	6
chr2:11520489:T>C		rs13432756	2	11660615	11520489	T	C						atac	CenterMaskScorer(requested_output=ATAC, width=501, aggregation_type=DIFF_LOG2_SUM)	UBERON:0000995 ATAC-seq	.	ATAC-seq	UBERON:0000995	uterus	tissue	adult	encode	paired	FALSE				0.0960085	0.974781	0.974781	chr2:10996201-12044777:.
chrX:132134198:T>C		rs2999094	X	131268226	132134198	T	C						atac	CenterMaskScorer(requested_output=ATAC, width=501, aggregation_type=DIFF_LOG2_SUM)	UBERON:0000995 ATAC-seq	.	ATAC-seq	UBERON:0000995	uterus	tissue	adult	encode	paired	FALSE				-0.092421	-0.9742	0.9742	chrX:131609910-132658486:.
chr8:115585182:T>G		rs13271228	8	116597409	115585182	T	G						atac	CenterMaskScorer(requested_output=ATAC, width=501, aggregation_type=DIFF_LOG2_SUM)	UBERON:0000995 ATAC-seq	.	ATAC-seq	UBERON:0000995	uterus	tissue	adult	encode	paired	FALSE				-0.0932517	-0.9742	0.9742	chr8:115060894-116109470:.
chr12:26273738:A>G		rs9300169	12	26426671	26273738	A	G						atac	CenterMaskScorer(requested_output=ATAC, width=501, aggregation_type=DIFF_LOG2_SUM)	UBERON:0000995 ATAC-seq	.	ATAC-seq	UBERON:0000995	uterus	tissue	adult	encode	paired	FALSE				-0.0936346	-0.9742	0.9742	chr12:25749450-26798026:.
chr17:20174984:A>G		rs2526463	17	20078297	20174984	A	G						atac	CenterMaskScorer(requested_output=ATAC, width=501, aggregation_type=DIFF_LOG2_SUM)	UBERON:0000995 ATAC-seq	.	ATAC-seq	UBERON:0000995	uterus	tissue	adult	encode	paired	FALSE				-0.0933719	-0.9742	0.9742	chr17:19650696-20699272:.
chr8:99591544:C>G		rs12678012	8	100603772	99591544	C	G						atac	CenterMaskScorer(requested_output=ATAC, width=501, aggregation_type=DIFF_LOG2_SUM)	UBERON:0000995 ATAC-seq	.	ATAC-seq	UBERON:0000995	uterus	tissue	adult	encode	paired	FALSE				0.094439	0.9742	0.9742	chr8:99067256-100115832:.
chr1:172162145:T>C		rs61807787	1	172131285	172162145	T	C						atac	CenterMaskScorer(requested_output=ATAC, width=501, aggregation_type=DIFF_LOG2_SUM)	UBERON:0000995 ATAC-seq	.	ATAC-seq	UBERON:0000995	uterus	tissue	adult	encode	paired	FALSE				0.0947313	0.9742	0.9742	chr1:171637857-172686433:.
chr11:32325288:A>G		rs11031716	11	32346834	32325288	A	G						atac	CenterMaskScorer(requested_output=ATAC, width=501, aggregation_type=DIFF_LOG2_SUM)	UBERON:0000995 ATAC-seq	.	ATAC-seq	UBERON:0000995	uterus	tissue	adult	encode	paired	FALSE				0.0949326	0.9742	0.9742	chr11:31801000-32849576:.
chr12:56996897:T>C		rs68126184	12	57390681	56996897	T	C						atac	CenterMaskScorer(requested_output=ATAC, width=501, aggregation_type=DIFF_LOG2_SUM)	UBERON:0000995 ATAC-seq	.	ATAC-seq	UBERON:0000995	uterus	tissue	adult	encode	paired	FALSE				0.0943932	0.9742	0.9742	chr12:56472609-57521185:.
chr6:73799427:T>C		rs4708087	6	74509150	73799427	T	C						atac	CenterMaskScorer(requested_output=ATAC, width=501, aggregation_type=DIFF_LOG2_SUM)	UBERON:0000995 ATAC-seq	.	ATAC-seq	UBERON:0000995	uterus	tissue	adult	encode	paired	FALSE				0.0942535	0.9742	0.9742	chr6:73275139-74323715:.
chr1:22354024:A>C		rs1316342	1	22680517	22354024	A	C						atac	CenterMaskScorer(requested_output=ATAC, width=501, aggregation_type=DIFF_LOG2_SUM)	UBERON:0000995 ATAC-seq	.	ATAC-seq	UBERON:0000995	uterus	tissue	adult	encode	paired	FALSE				0.0949781	0.9742	0.9742	chr1:21829736-22878312:.
chr7:25862019:A>G		rs12700667	7	25901639	25862019	A	G						atac	CenterMaskScorer(requested_output=ATAC, width=501, aggregation_type=ACTIVE_SUM)	UBERON:0000995 ATAC-seq	.	ATAC-seq	UBERON:0000995	uterus	tissue	adult	encode	paired	FALSE				79.2985	0.973974	0.973974	chr7:25337731-26386307:.
chr9:22103342:T>G		rs1537373	9	22103341	22103342	T	G						atac	CenterMaskScorer(requested_output=ATAC, width=501, aggregation_type=ACTIVE_SUM)	UBERON:0000995 ATAC-seq	.	ATAC-seq	UBERON:0000995	uterus	tissue	adult	encode	paired	FALSE				79.4608	0.973974	0.973974	chr9:21579054-22627630:.
chr22:32699089:A>G		rs16991028	22	33095075	32699089	A	G						atac	CenterMaskScorer(requested_output=ATAC, width=501, aggregation_type=ACTIVE_SUM)	UBERON:0000995 ATAC-seq	.	ATAC-seq	UBERON:0000995	uterus	tissue	adult	encode	paired	FALSE				79.8657	0.973974	0.973974	chr22:32174801-33223377:.
chr6:151699864:T>C		rs141714845	6	152020999	151699864	T	C						atac	CenterMaskScorer(requested_output=ATAC, width=501, aggregation_type=ACTIVE_SUM)	UBERON:0000995 ATAC-seq	.	ATAC-seq	UBERON:0000995	uterus	tissue	adult	encode	paired	FALSE				79.4207	0.973974	0.973974	chr6:151175576-152224152:.
chr6:151392202:T>C		rs9397400	6	151713337	151392202	T	C						atac	CenterMaskScorer(requested_output=ATAC, width=501, aggregation_type=ACTIVE_SUM)	UBERON:0000995 ATAC-seq	.	ATAC-seq	UBERON:0000995	uterus	tissue	adult	encode	paired	FALSE				79.9194	0.973974	0.973974	chr6:150867914-151916490:.
chr8:10776622:T>C		rs10089615	8	10634132	10776622	T	C						atac	CenterMaskScorer(requested_output=ATAC, width=501, aggregation_type=ACTIVE_SUM)	UBERON:0000995 ATAC-seq	.	ATAC-seq	UBERON:0000995	uterus	tissue	adult	encode	paired	FALSE				79.8349	0.973974	0.973974	chr8:10252334-11300910:.
chr18:63293077:T>C		rs4987719	18	60960310	63293077	T	C						atac	CenterMaskScorer(requested_output=ATAC, width=501, aggregation_type=ACTIVE_SUM)	UBERON:0000995 ATAC-seq	.	ATAC-seq	UBERON:0000995	uterus	tissue	adult	encode	paired	FALSE				79.4017	0.973974	0.973974	chr18:62768789-63817365:.
chr8:115440112:T>C		rs3808409	8	116452340	115440112	T	C						atac	CenterMaskScorer(requested_output=ATAC, width=501, aggregation_type=ACTIVE_SUM)	UBERON:0000995 ATAC-seq	.	ATAC-seq	UBERON:0000995	uterus	tissue	adult	encode	paired	FALSE				78.9696	0.973974	0.973974	chr8:114915824-115964400:.
chr6:73970262:T>G		rs3003186	6	74679978	73970262	T	G						atac	CenterMaskScorer(requested_output=ATAC, width=501, aggregation_type=DIFF_LOG2_SUM)	UBERON:0000995 ATAC-seq	.	ATAC-seq	UBERON:0000995	uterus	tissue	adult	encode	paired	FALSE				-0.0917816	-0.973605	0.973605	chr6:73445974-74494550:.
chr8:115624054:A>C		rs2721940	8	116636281	115624054	A	C						atac	CenterMaskScorer(requested_output=ATAC, width=501, aggregation_type=DIFF_LOG2_SUM)	UBERON:0000995 ATAC-seq	.	ATAC-seq	UBERON:0000995	uterus	tissue	adult	encode	paired	FALSE				-0.0911517	-0.973605	0.973605	chr8:115099766-116148342:.
chr6:170072517:T>C		rs1390309	6	170387741	170072517	T	C						atac	CenterMaskScorer(requested_output=ATAC, width=501, aggregation_type=DIFF_LOG2_SUM)	UBERON:0000995 ATAC-seq	.	ATAC-seq	UBERON:0000995	uterus	tissue	adult	encode	paired	FALSE				-0.0916533	-0.973605	0.973605	chr6:169548229-170596805:.
chr6:152243617:A>G		rs74636305	6	152564752	152243617	A	G						atac	CenterMaskScorer(requested_output=ATAC, width=501, aggregation_type=DIFF_LOG2_SUM)	UBERON:0000995 ATAC-seq	.	ATAC-seq	UBERON:0000995	uterus	tissue	adult	encode	paired	FALSE				0.0928531	0.973605	0.973605	chr6:151719329-152767905:.
chr11:32312995:T>C		rs61889170	11	32334541	32312995	T	C						atac	CenterMaskScorer(requested_output=ATAC, width=501, aggregation_type=DIFF_LOG2_SUM)	UBERON:0000995 ATAC-seq	.	ATAC-seq	UBERON:0000995	uterus	tissue	adult	encode	paired	FALSE				0.093596	0.973605	0.973605	chr11:31788707-32837283:.
chr6:74073812:C>G		rs4145027	6	74783528	74073812	C	G						atac	CenterMaskScorer(requested_output=ATAC, width=501, aggregation_type=DIFF_LOG2_SUM)	UBERON:0000995 ATAC-seq	.	ATAC-seq	UBERON:0000995	uterus	tissue	adult	encode	paired	FALSE				0.0928273	0.973605	0.973605	chr6:73549524-74598100:.
chr12:95214741:T>C		rs60649734	12	95608517	95214741	T	C						atac	CenterMaskScorer(requested_output=ATAC, width=501, aggregation_type=DIFF_LOG2_SUM)	UBERON:0000995 ATAC-seq	.	ATAC-seq	UBERON:0000995	uterus	tissue	adult	encode	paired	FALSE				0.0925093	0.973605	0.973605	chr12:94690453-95739029:.
chr2:27020496:A>G		rs7606840	2	27243364	27020496	A	G						atac	CenterMaskScorer(requested_output=ATAC, width=501, aggregation_type=ACTIVE_SUM)	UBERON:0000995 ATAC-seq	.	ATAC-seq	UBERON:0000995	uterus	tissue	adult	encode	paired	FALSE				77.8042	0.973383	0.973383	chr2:26496208-27544784:.
chr12:95173689:T>C		rs6419373	12	95567465	95173689	T	C						atac	CenterMaskScorer(requested_output=ATAC, width=501, aggregation_type=ACTIVE_SUM)	UBERON:0000995 ATAC-seq	.	ATAC-seq	UBERON:0000995	uterus	tissue	adult	encode	paired	FALSE				77.7327	0.973383	0.973383	chr12:94649401-95697977:.
chr6:127118152:T>G		rs2800709	6	127439297	127118152	T	G						atac	CenterMaskScorer(requested_output=ATAC, width=501, aggregation_type=ACTIVE_SUM)	UBERON:0000995 ATAC-seq	.	ATAC-seq	UBERON:0000995	uterus	tissue	adult	encode	paired	FALSE				78.7123	0.973383	0.973383	chr6:126593864-127642440:.
chr6:151763838:A>G		rs2504070	6	152084973	151763838	A	G						atac	CenterMaskScorer(requested_output=ATAC, width=501, aggregation_type=ACTIVE_SUM)	UBERON:0000995 ATAC-seq	.	ATAC-seq	UBERON:0000995	uterus	tissue	adult	encode	paired	FALSE				78.2938	0.973383	0.973383	chr6:151239550-152288126:.
chr8:11456835:T>G		rs35458448	8	11314344	11456835	T	G						atac	CenterMaskScorer(requested_output=ATAC, width=501, aggregation_type=ACTIVE_SUM)	UBERON:0000995 ATAC-seq	.	ATAC-seq	UBERON:0000995	uterus	tissue	adult	encode	paired	FALSE				77.5223	0.973383	0.973383	chr8:10932547-11981123:.
chr6:151385435:A>G		rs3900024	6	151706570	151385435	A	G						atac	CenterMaskScorer(requested_output=ATAC, width=501, aggregation_type=DIFF_LOG2_SUM)	UBERON:0000995 ATAC-seq	.	ATAC-seq	UBERON:0000995	uterus	tissue	adult	encode	paired	FALSE				-0.0906887	-0.972998	0.972998	chr6:150861147-151909723:.
chr10:94696404:C>G		rs7077277	10	96456161	94696404	C	G						atac	CenterMaskScorer(requested_output=ATAC, width=501, aggregation_type=DIFF_LOG2_SUM)	UBERON:0000995 ATAC-seq	.	ATAC-seq	UBERON:0000995	uterus	tissue	adult	encode	paired	FALSE				0.0915484	0.972998	0.972998	chr10:94172116-95220692:.
chr6:152128660:A>G		rs73625130	6	152449795	152128660	A	G						atac	CenterMaskScorer(requested_output=ATAC, width=501, aggregation_type=DIFF_LOG2_SUM)	UBERON:0000995 ATAC-seq	.	ATAC-seq	UBERON:0000995	uterus	tissue	adult	encode	paired	FALSE				0.0921025	0.972998	0.972998	chr6:151604372-152652948:.
chr7:25821799:C>G		rs1451382	7	25861419	25821799	C	G						atac	CenterMaskScorer(requested_output=ATAC, width=501, aggregation_type=DIFF_LOG2_SUM)	UBERON:0000995 ATAC-seq	.	ATAC-seq	UBERON:0000995	uterus	tissue	adult	encode	paired	FALSE				0.0924125	0.972998	0.972998	chr7:25297511-26346087:.
chr9:22158925:T>C	CDKN2B-AS1/9p21.3	rs10122243	9	22158924	22158925	T	C						atac	CenterMaskScorer(requested_output=ATAC, width=501, aggregation_type=DIFF_LOG2_SUM)	UBERON:0000995 ATAC-seq	.	ATAC-seq	UBERON:0000995	uterus	tissue	adult	encode	paired	FALSE				0.0913181	0.972998	0.972998	chr9:21634637-22683213:.	22158924	9
chr10:88536710:A>T		rs2576159	10	90296467	88536710	A	T						atac	CenterMaskScorer(requested_output=ATAC, width=501, aggregation_type=DIFF_LOG2_SUM)	UBERON:0000995 ATAC-seq	.	ATAC-seq	UBERON:0000995	uterus	tissue	adult	encode	paired	FALSE				0.0921116	0.972998	0.972998	chr10:88012422-89060998:.
chr12:15274553:T>G		rs73055272	12	15427487	15274553	T	G						atac	CenterMaskScorer(requested_output=ATAC, width=501, aggregation_type=ACTIVE_SUM)	UBERON:0000995 ATAC-seq	.	ATAC-seq	UBERON:0000995	uterus	tissue	adult	encode	paired	FALSE				76.2289	0.972779	0.972779	chr12:14750265-15798841:.
chr6:151453204:A>G		rs3757316	6	151774339	151453204	A	G						atac	CenterMaskScorer(requested_output=ATAC, width=501, aggregation_type=ACTIVE_SUM)	UBERON:0000995 ATAC-seq	.	ATAC-seq	UBERON:0000995	uterus	tissue	adult	encode	paired	FALSE				76.9299	0.972779	0.972779	chr6:150928916-151977492:.
chr14:92650006:T>C		rs72699870	14	93116351	92650006	T	C						atac	CenterMaskScorer(requested_output=ATAC, width=501, aggregation_type=ACTIVE_SUM)	UBERON:0000995 ATAC-seq	.	ATAC-seq	UBERON:0000995	uterus	tissue	adult	encode	paired	FALSE				77.3052	0.972779	0.972779	chr14:92125718-93174294:.
chr12:95117545:A>G		rs12578168	12	95511321	95117545	A	G						atac	CenterMaskScorer(requested_output=ATAC, width=501, aggregation_type=ACTIVE_SUM)	UBERON:0000995 ATAC-seq	.	ATAC-seq	UBERON:0000995	uterus	tissue	adult	encode	paired	FALSE				76.9623	0.972779	0.972779	chr12:94593257-95641833:.
chr15:40068971:T>C		rs2412478	15	40361172	40068971	T	C						atac	CenterMaskScorer(requested_output=ATAC, width=501, aggregation_type=ACTIVE_SUM)	UBERON:0000995 ATAC-seq	.	ATAC-seq	UBERON:0000995	uterus	tissue	adult	encode	paired	FALSE				76.5269	0.972779	0.972779	chr15:39544683-40593259:.
chr10:88253438:A>C		rs558443	10	90013195	88253438	A	C						atac	CenterMaskScorer(requested_output=ATAC, width=501, aggregation_type=DIFF_LOG2_SUM)	UBERON:0000995 ATAC-seq	.	ATAC-seq	UBERON:0000995	uterus	tissue	adult	encode	paired	FALSE				-0.0887384	-0.972376	0.972376	chr10:87729150-88777726:.
chr2:187350096:A>T		rs698590	2	188214823	187350096	A	T						atac	CenterMaskScorer(requested_output=ATAC, width=501, aggregation_type=DIFF_LOG2_SUM)	UBERON:0000995 ATAC-seq	.	ATAC-seq	UBERON:0000995	uterus	tissue	adult	encode	paired	FALSE				-0.0886378	-0.972376	0.972376	chr2:186825808-187874384:.
chr4:101307539:T>G		rs2583398	4	102228696	101307539	T	G						atac	CenterMaskScorer(requested_output=ATAC, width=501, aggregation_type=DIFF_LOG2_SUM)	UBERON:0000995 ATAC-seq	.	ATAC-seq	UBERON:0000995	uterus	tissue	adult	encode	paired	FALSE				0.090395	0.972376	0.972376	chr4:100783251-101831827:.
chr6:73739273:A>G		rs2173853	6	74448996	73739273	A	G						atac	CenterMaskScorer(requested_output=ATAC, width=501, aggregation_type=DIFF_LOG2_SUM)	UBERON:0000995 ATAC-seq	.	ATAC-seq	UBERON:0000995	uterus	tissue	adult	encode	paired	FALSE				0.0910039	0.972376	0.972376	chr6:73214985-74263561:.
chr7:23530965:T>G		rs1046135	7	23570584	23530965	T	G						atac	CenterMaskScorer(requested_output=ATAC, width=501, aggregation_type=ACTIVE_SUM)	UBERON:0000995 ATAC-seq	.	ATAC-seq	UBERON:0000995	uterus	tissue	adult	encode	paired	FALSE				75.9891	0.972161	0.972161	chr7:23006677-24055253:.
chr8:134686031:T>C		rs7834111	8	135698274	134686031	T	C						atac	CenterMaskScorer(requested_output=ATAC, width=501, aggregation_type=ACTIVE_SUM)	UBERON:0000995 ATAC-seq	.	ATAC-seq	UBERON:0000995	uterus	tissue	adult	encode	paired	FALSE				74.9354	0.972161	0.972161	chr8:134161743-135210319:.
chr1:21963886:C>G		rs72662482	1	22290379	21963886	C	G						atac	CenterMaskScorer(requested_output=ATAC, width=501, aggregation_type=ACTIVE_SUM)	UBERON:0000995 ATAC-seq	.	ATAC-seq	UBERON:0000995	uterus	tissue	adult	encode	paired	FALSE				75.4924	0.972161	0.972161	chr1:21439598-22488174:.
chr12:54039227:C>G		rs4759320	12	54433011	54039227	C	G						atac	CenterMaskScorer(requested_output=ATAC, width=501, aggregation_type=ACTIVE_SUM)	UBERON:0000995 ATAC-seq	.	ATAC-seq	UBERON:0000995	uterus	tissue	adult	encode	paired	FALSE				75.6565	0.972161	0.972161	chr12:53514939-54563515:.
chr6:29943768:A>G		rs76475517	6	29911545	29943768	A	G						atac	CenterMaskScorer(requested_output=ATAC, width=501, aggregation_type=ACTIVE_SUM)	UBERON:0000995 ATAC-seq	.	ATAC-seq	UBERON:0000995	uterus	tissue	adult	encode	paired	FALSE				75.5481	0.972161	0.972161	chr6:29419480-30468056:.
chr15:40096291:A>T		rs11634257	15	40388492	40096291	A	T						atac	CenterMaskScorer(requested_output=ATAC, width=501, aggregation_type=ACTIVE_SUM)	UBERON:0000995 ATAC-seq	.	ATAC-seq	UBERON:0000995	uterus	tissue	adult	encode	paired	FALSE				74.8755	0.972161	0.972161	chr15:39572003-40620579:.
chr6:151711782:T>C		rs1101081	6	152032917	151711782	T	C						atac	CenterMaskScorer(requested_output=ATAC, width=501, aggregation_type=DIFF_LOG2_SUM)	UBERON:0000995 ATAC-seq	.	ATAC-seq	UBERON:0000995	uterus	tissue	adult	encode	paired	FALSE				0.0901105	0.971741	0.971741	chr6:151187494-152236070:.
chr6:125675329:A>G		rs1935773	6	125996475	125675329	A	G						atac	CenterMaskScorer(requested_output=ATAC, width=501, aggregation_type=DIFF_LOG2_SUM)	UBERON:0000995 ATAC-seq	.	ATAC-seq	UBERON:0000995	uterus	tissue	adult	encode	paired	FALSE				0.0899215	0.971741	0.971741	chr6:125151041-126199617:.
chr6:73920935:A>G		rs78672909	6	74630651	73920935	A	G						atac	CenterMaskScorer(requested_output=ATAC, width=501, aggregation_type=DIFF_LOG2_SUM)	UBERON:0000995 ATAC-seq	.	ATAC-seq	UBERON:0000995	uterus	tissue	adult	encode	paired	FALSE				0.0895808	0.971741	0.971741	chr6:73396647-74445223:.
chr7:25753487:A>G		rs17381459	7	25793107	25753487	A	G						atac	CenterMaskScorer(requested_output=ATAC, width=501, aggregation_type=DIFF_LOG2_SUM)	UBERON:0000995 ATAC-seq	.	ATAC-seq	UBERON:0000995	uterus	tissue	adult	encode	paired	FALSE				0.0902176	0.971741	0.971741	chr7:25229199-26277775:.
chr12:102024826:A>G		rs10507138	12	102418604	102024826	A	G						atac	CenterMaskScorer(requested_output=ATAC, width=501, aggregation_type=DIFF_LOG2_SUM)	UBERON:0000995 ATAC-seq	.	ATAC-seq	UBERON:0000995	uterus	tissue	adult	encode	paired	FALSE				0.0895414	0.971741	0.971741	chr12:101500538-102549114:.
chr2:27087525:A>G		rs2119026	2	27310393	27087525	A	G						atac	CenterMaskScorer(requested_output=ATAC, width=501, aggregation_type=ACTIVE_SUM)	UBERON:0000995 ATAC-seq	.	ATAC-seq	UBERON:0000995	uterus	tissue	adult	encode	paired	FALSE				73.8949	0.97153	0.97153	chr2:26563237-27611813:.
chr1:21963936:T>C		rs72662484	1	22290429	21963936	T	C						atac	CenterMaskScorer(requested_output=ATAC, width=501, aggregation_type=ACTIVE_SUM)	UBERON:0000995 ATAC-seq	.	ATAC-seq	UBERON:0000995	uterus	tissue	adult	encode	paired	FALSE				74.4659	0.97153	0.97153	chr1:21439648-22488224:.
chr7:25694938:A>G		rs10951091	7	25734558	25694938	A	G						atac	CenterMaskScorer(requested_output=ATAC, width=501, aggregation_type=ACTIVE_SUM)	UBERON:0000995 ATAC-seq	.	ATAC-seq	UBERON:0000995	uterus	tissue	adult	encode	paired	FALSE				74.2832	0.97153	0.97153	chr7:25170650-26219226:.
chr6:74221998:T>C		rs1760650	6	74931714	74221998	T	C						atac	CenterMaskScorer(requested_output=ATAC, width=501, aggregation_type=DIFF_LOG2_SUM)	UBERON:0000995 ATAC-seq	.	ATAC-seq	UBERON:0000995	uterus	tissue	adult	encode	paired	FALSE				-0.0872133	-0.97109	0.97109	chr6:73697710-74746286:.
chr7:25686928:T>G		rs2190537	7	25726548	25686928	T	G						atac	CenterMaskScorer(requested_output=ATAC, width=501, aggregation_type=DIFF_LOG2_SUM)	UBERON:0000995 ATAC-seq	.	ATAC-seq	UBERON:0000995	uterus	tissue	adult	encode	paired	FALSE				-0.086978	-0.97109	0.97109	chr7:25162640-26211216:.
chr22:40040969:C>G		rs11704416	22	40436973	40040969	C	G						atac	CenterMaskScorer(requested_output=ATAC, width=501, aggregation_type=DIFF_LOG2_SUM)	UBERON:0000995 ATAC-seq	.	ATAC-seq	UBERON:0000995	uterus	tissue	adult	encode	paired	FALSE				-0.0862427	-0.97109	0.97109	chr22:39516681-40565257:.
chr9:22144317:T>C		rs2151282	9	22144316	22144317	T	C						atac	CenterMaskScorer(requested_output=ATAC, width=501, aggregation_type=DIFF_LOG2_SUM)	UBERON:0000995 ATAC-seq	.	ATAC-seq	UBERON:0000995	uterus	tissue	adult	encode	paired	FALSE				0.0882592	0.97109	0.97109	chr9:21620029-22668605:.
chr9:133274084:T>C		rs529565	9	136149500	133274084	T	C						atac	CenterMaskScorer(requested_output=ATAC, width=501, aggregation_type=DIFF_LOG2_SUM)	UBERON:0000995 ATAC-seq	.	ATAC-seq	UBERON:0000995	uterus	tissue	adult	encode	paired	FALSE				0.0880775	0.97109	0.97109	chr9:132749796-133798372:.
chrX:132248018:C>G		rs6529523	X	131382046	132248018	C	G						atac	CenterMaskScorer(requested_output=ATAC, width=501, aggregation_type=DIFF_LOG2_SUM)	UBERON:0000995 ATAC-seq	.	ATAC-seq	UBERON:0000995	uterus	tissue	adult	encode	paired	FALSE				0.0887968	0.97109	0.97109	chrX:131723730-132772306:.
chr7:23539780:T>C		rs10249385	7	23579399	23539780	T	C						atac	CenterMaskScorer(requested_output=ATAC, width=501, aggregation_type=DIFF_LOG2_SUM)	UBERON:0000995 ATAC-seq	.	ATAC-seq	UBERON:0000995	uterus	tissue	adult	encode	paired	FALSE				0.0884893	0.97109	0.97109	chr7:23015492-24064068:.
chr12:95237780:C>G		rs10859857	12	95631556	95237780	C	G						atac	CenterMaskScorer(requested_output=ATAC, width=501, aggregation_type=DIFF_LOG2_SUM)	UBERON:0000995 ATAC-seq	.	ATAC-seq	UBERON:0000995	uterus	tissue	adult	encode	paired	FALSE				0.0890658	0.97109	0.97109	chr12:94713492-95762068:.
chr6:29848207:T>G		rs2894118	6	29815984	29848207	T	G						atac	CenterMaskScorer(requested_output=ATAC, width=501, aggregation_type=ACTIVE_SUM)	UBERON:0000995 ATAC-seq	.	ATAC-seq	UBERON:0000995	uterus	tissue	adult	encode	paired	FALSE				73.2914	0.970885	0.970885	chr6:29323919-30372495:.
chr1:21928155:T>G		rs13374960	1	22254648	21928155	T	G						atac	CenterMaskScorer(requested_output=ATAC, width=501, aggregation_type=ACTIVE_SUM)	UBERON:0000995 ATAC-seq	.	ATAC-seq	UBERON:0000995	uterus	tissue	adult	encode	paired	FALSE				73.3683	0.970885	0.970885	chr1:21403867-22452443:.
chr2:27084901:C>G		rs2304682	2	27307769	27084901	C	G						atac	CenterMaskScorer(requested_output=ATAC, width=501, aggregation_type=ACTIVE_SUM)	UBERON:0000995 ATAC-seq	.	ATAC-seq	UBERON:0000995	uterus	tissue	adult	encode	paired	FALSE				72.6946	0.970885	0.970885	chr2:26560613-27609189:.
chr17:48050394:A>G		rs8079982	17	46127756	48050394	A	G						atac	CenterMaskScorer(requested_output=ATAC, width=501, aggregation_type=ACTIVE_SUM)	UBERON:0000995 ATAC-seq	.	ATAC-seq	UBERON:0000995	uterus	tissue	adult	encode	paired	FALSE				72.741	0.970885	0.970885	chr17:47526106-48574682:.
chr6:74255126:A>G		rs2788989	6	74964842	74255126	A	G						atac	CenterMaskScorer(requested_output=ATAC, width=501, aggregation_type=DIFF_LOG2_SUM)	UBERON:0000995 ATAC-seq	.	ATAC-seq	UBERON:0000995	uterus	tissue	adult	encode	paired	FALSE				-0.0853062	-0.970426	0.970426	chr6:73730838-74779414:.
chr10:88445130:T>C		rs2872092	10	90204887	88445130	T	C						atac	CenterMaskScorer(requested_output=ATAC, width=501, aggregation_type=DIFF_LOG2_SUM)	UBERON:0000995 ATAC-seq	.	ATAC-seq	UBERON:0000995	uterus	tissue	adult	encode	paired	FALSE				-0.0854636	-0.970426	0.970426	chr10:87920842-88969418:.
chr6:19791053:T>C		rs6456266	6	19791284	19791053	T	C						atac	CenterMaskScorer(requested_output=ATAC, width=501, aggregation_type=DIFF_LOG2_SUM)	UBERON:0000995 ATAC-seq	.	ATAC-seq	UBERON:0000995	uterus	tissue	adult	encode	paired	FALSE				-0.086031	-0.970426	0.970426	chr6:19266765-20315341:.
chr6:74079801:A>G		rs9443011	6	74789517	74079801	A	G						atac	CenterMaskScorer(requested_output=ATAC, width=501, aggregation_type=DIFF_LOG2_SUM)	UBERON:0000995 ATAC-seq	.	ATAC-seq	UBERON:0000995	uterus	tissue	adult	encode	paired	FALSE				-0.0856624	-0.970426	0.970426	chr6:73555513-74604089:.
chr6:74222051:T>C		rs2781199	6	74931767	74222051	T	C						atac	CenterMaskScorer(requested_output=ATAC, width=501, aggregation_type=DIFF_LOG2_SUM)	UBERON:0000995 ATAC-seq	.	ATAC-seq	UBERON:0000995	uterus	tissue	adult	encode	paired	FALSE				-0.0856085	-0.970426	0.970426	chr6:73697763-74746339:.
chr10:94659084:A>G		rs7068895	10	96418841	94659084	A	G						atac	CenterMaskScorer(requested_output=ATAC, width=501, aggregation_type=DIFF_LOG2_SUM)	UBERON:0000995 ATAC-seq	.	ATAC-seq	UBERON:0000995	uterus	tissue	adult	encode	paired	FALSE				-0.0853828	-0.970426	0.970426	chr10:94134796-95183372:.
chr5:158491938:T>C		rs10050393	5	157918946	158491938	T	C						atac	CenterMaskScorer(requested_output=ATAC, width=501, aggregation_type=DIFF_LOG2_SUM)	UBERON:0000995 ATAC-seq	.	ATAC-seq	UBERON:0000995	uterus	tissue	adult	encode	paired	FALSE				-0.085484	-0.970426	0.970426	chr5:157967650-159016226:.
chr1:22025547:T>G		rs2255282	1	22352040	22025547	T	G						atac	CenterMaskScorer(requested_output=ATAC, width=501, aggregation_type=DIFF_LOG2_SUM)	UBERON:0000995 ATAC-seq	.	ATAC-seq	UBERON:0000995	uterus	tissue	adult	encode	paired	FALSE				-0.0854597	-0.970426	0.970426	chr1:21501259-22549835:.
chrX:132319905:A>T		rs5975330	X	131453933	132319905	A	T						atac	CenterMaskScorer(requested_output=ATAC, width=501, aggregation_type=DIFF_LOG2_SUM)	UBERON:0000995 ATAC-seq	.	ATAC-seq	UBERON:0000995	uterus	tissue	adult	encode	paired	FALSE				0.087671	0.970426	0.970426	chrX:131795617-132844193:.
chr3:71489895:T>C		rs6549393	3	71539046	71489895	T	C						atac	CenterMaskScorer(requested_output=ATAC, width=501, aggregation_type=DIFF_LOG2_SUM)	UBERON:0000995 ATAC-seq	.	ATAC-seq	UBERON:0000995	uterus	tissue	adult	encode	paired	FALSE				0.0875077	0.970426	0.970426	chr3:70965607-72014183:.
chr7:46637772:A>G		rs12535551	7	46677370	46637772	A	G						atac	CenterMaskScorer(requested_output=ATAC, width=501, aggregation_type=DIFF_LOG2_SUM)	UBERON:0000995 ATAC-seq	.	ATAC-seq	UBERON:0000995	uterus	tissue	adult	encode	paired	FALSE				0.0872235	0.970426	0.970426	chr7:46113484-47162060:.
chr15:40102529:C>G		rs495654	15	40394730	40102529	C	G						atac	CenterMaskScorer(requested_output=ATAC, width=501, aggregation_type=ACTIVE_SUM)	UBERON:0000995 ATAC-seq	.	ATAC-seq	UBERON:0000995	uterus	tissue	adult	encode	paired	FALSE				70.9125	0.970225	0.970225	chr15:39578241-40626817:.
chr3:50121341:A>G		rs2856237	3	50158774	50121341	A	G						atac	CenterMaskScorer(requested_output=ATAC, width=501, aggregation_type=ACTIVE_SUM)	UBERON:0000995 ATAC-seq	.	ATAC-seq	UBERON:0000995	uterus	tissue	adult	encode	paired	FALSE				71.9836	0.970225	0.970225	chr3:49597053-50645629:.
chr14:92603644:T>C		rs72697297	14	93069989	92603644	T	C						atac	CenterMaskScorer(requested_output=ATAC, width=501, aggregation_type=ACTIVE_SUM)	UBERON:0000995 ATAC-seq	.	ATAC-seq	UBERON:0000995	uterus	tissue	adult	encode	paired	FALSE				71.5453	0.970225	0.970225	chr14:92079356-93127932:.
chr4:94526108:T>G		rs2577056	4	95447259	94526108	T	G						atac	CenterMaskScorer(requested_output=ATAC, width=501, aggregation_type=ACTIVE_SUM)	UBERON:0000995 ATAC-seq	.	ATAC-seq	UBERON:0000995	uterus	tissue	adult	encode	paired	FALSE				71.5686	0.970225	0.970225	chr4:94001820-95050396:.
chr6:151721278:A>T		rs11756568	6	152042413	151721278	A	T						atac	CenterMaskScorer(requested_output=ATAC, width=501, aggregation_type=DIFF_LOG2_SUM)	UBERON:0000995 ATAC-seq	.	ATAC-seq	UBERON:0000995	uterus	tissue	adult	encode	paired	FALSE				-0.0848408	-0.969746	0.969746	chr6:151196990-152245566:.
chr1:172203327:A>C		rs11589142	1	172172467	172203327	A	C						atac	CenterMaskScorer(requested_output=ATAC, width=501, aggregation_type=DIFF_LOG2_SUM)	UBERON:0000995 ATAC-seq	.	ATAC-seq	UBERON:0000995	uterus	tissue	adult	encode	paired	FALSE				-0.0846372	-0.969746	0.969746	chr1:171679039-172727615:.
chr2:27075611:A>C		rs11679681	2	27298479	27075611	A	C						atac	CenterMaskScorer(requested_output=ATAC, width=501, aggregation_type=DIFF_LOG2_SUM)	UBERON:0000995 ATAC-seq	.	ATAC-seq	UBERON:0000995	uterus	tissue	adult	encode	paired	FALSE				0.0860868	0.969746	0.969746	chr2:26551323-27599899:.
chr6:73980101:T>G		rs3003198	6	74689817	73980101	T	G						atac	CenterMaskScorer(requested_output=ATAC, width=501, aggregation_type=DIFF_LOG2_SUM)	UBERON:0000995 ATAC-seq	.	ATAC-seq	UBERON:0000995	uterus	tissue	adult	encode	paired	FALSE				0.0862622	0.969746	0.969746	chr6:73455813-74504389:.
chr18:63314023:T>C		rs2051423	18	60981256	63314023	T	C						atac	CenterMaskScorer(requested_output=ATAC, width=501, aggregation_type=DIFF_LOG2_SUM)	UBERON:0000995 ATAC-seq	.	ATAC-seq	UBERON:0000995	uterus	tissue	adult	encode	paired	FALSE				0.0859895	0.969746	0.969746	chr18:62789735-63838311:.
chr11:30155573:T>C		rs3858480	11	30177120	30155573	T	C						atac	CenterMaskScorer(requested_output=ATAC, width=501, aggregation_type=DIFF_LOG2_SUM)	UBERON:0000995 ATAC-seq	.	ATAC-seq	UBERON:0000995	uterus	tissue	adult	encode	paired	FALSE				0.0858908	0.969746	0.969746	chr11:29631285-30679861:.
chr12:54001270:A>G		rs12313705	12	54395054	54001270	A	G						atac	CenterMaskScorer(requested_output=ATAC, width=501, aggregation_type=ACTIVE_SUM)	UBERON:0000995 ATAC-seq	.	ATAC-seq	UBERON:0000995	uterus	tissue	adult	encode	paired	FALSE				70.3004	0.969552	0.969552	chr12:53476982-54525558:.
chr1:21962163:T>C		rs75508464	1	22288656	21962163	T	C						atac	CenterMaskScorer(requested_output=ATAC, width=501, aggregation_type=ACTIVE_SUM)	UBERON:0000995 ATAC-seq	.	ATAC-seq	UBERON:0000995	uterus	tissue	adult	encode	paired	FALSE				70.7583	0.969552	0.969552	chr1:21437875-22486451:.
chr6:19803537:T>C		rs6907340	6	19803768	19803537	T	C						atac	CenterMaskScorer(requested_output=ATAC, width=501, aggregation_type=ACTIVE_SUM)	UBERON:0000995 ATAC-seq	.	ATAC-seq	UBERON:0000995	uterus	tissue	adult	encode	paired	FALSE				70.686	0.969552	0.969552	chr6:19279249-20327825:.
chr1:21932653:A>G		rs12034979	1	22259146	21932653	A	G						atac	CenterMaskScorer(requested_output=ATAC, width=501, aggregation_type=ACTIVE_SUM)	UBERON:0000995 ATAC-seq	.	ATAC-seq	UBERON:0000995	uterus	tissue	adult	encode	paired	FALSE				70.7869	0.969552	0.969552	chr1:21408365-22456941:.
chr6:151423148:A>G		rs3800272	6	151744283	151423148	A	G						atac	CenterMaskScorer(requested_output=ATAC, width=501, aggregation_type=DIFF_LOG2_SUM)	UBERON:0000995 ATAC-seq	.	ATAC-seq	UBERON:0000995	uterus	tissue	adult	encode	paired	FALSE				-0.0834482	-0.969051	0.969051	chr6:150898860-151947436:.
chr12:102729561:T>C		rs17033114	12	103123339	102729561	T	C						atac	CenterMaskScorer(requested_output=ATAC, width=501, aggregation_type=DIFF_LOG2_SUM)	UBERON:0000995 ATAC-seq	.	ATAC-seq	UBERON:0000995	uterus	tissue	adult	encode	paired	FALSE				-0.0832629	-0.969051	0.969051	chr12:102205273-103253849:.
chr6:151392202:T>C		rs9397400	6	151713337	151392202	T	C						atac	CenterMaskScorer(requested_output=ATAC, width=501, aggregation_type=DIFF_LOG2_SUM)	UBERON:0000995 ATAC-seq	.	ATAC-seq	UBERON:0000995	uterus	tissue	adult	encode	paired	FALSE				-0.0832415	-0.969051	0.969051	chr6:150867914-151916490:.
chr12:95124447:T>C		rs7954260	12	95518223	95124447	T	C						atac	CenterMaskScorer(requested_output=ATAC, width=501, aggregation_type=DIFF_LOG2_SUM)	UBERON:0000995 ATAC-seq	.	ATAC-seq	UBERON:0000995	uterus	tissue	adult	encode	paired	FALSE				0.0854025	0.969051	0.969051	chr12:94600159-95648735:.
chr12:95277424:C>G		rs7959433	12	95671200	95277424	C	G						atac	CenterMaskScorer(requested_output=ATAC, width=501, aggregation_type=DIFF_LOG2_SUM)	UBERON:0000995 ATAC-seq	.	ATAC-seq	UBERON:0000995	uterus	tissue	adult	encode	paired	FALSE				0.0848298	0.969051	0.969051	chr12:94753136-95801712:.
chr8:129088060:A>G		rs6997012	8	130100306	129088060	A	G						atac	CenterMaskScorer(requested_output=ATAC, width=501, aggregation_type=DIFF_LOG2_SUM)	UBERON:0000995 ATAC-seq	.	ATAC-seq	UBERON:0000995	uterus	tissue	adult	encode	paired	FALSE				0.0851102	0.969051	0.969051	chr8:128563772-129612348:.
chr12:102556440:T>C		rs35760	12	102950218	102556440	T	C						atac	CenterMaskScorer(requested_output=ATAC, width=501, aggregation_type=DIFF_LOG2_SUM)	UBERON:0000995 ATAC-seq	.	ATAC-seq	UBERON:0000995	uterus	tissue	adult	encode	paired	FALSE				0.0854063	0.969051	0.969051	chr12:102032152-103080728:.
chr6:151482619:A>C		rs6933660	6	151803754	151482619	A	C						atac	CenterMaskScorer(requested_output=ATAC, width=501, aggregation_type=DIFF_LOG2_SUM)	UBERON:0000995 ATAC-seq	.	ATAC-seq	UBERON:0000995	uterus	tissue	adult	encode	paired	FALSE				0.0848584	0.969051	0.969051	chr6:150958331-152006907:.
chr3:50124858:T>G		rs2008877	3	50162291	50124858	T	G						atac	CenterMaskScorer(requested_output=ATAC, width=501, aggregation_type=ACTIVE_SUM)	UBERON:0000995 ATAC-seq	.	ATAC-seq	UBERON:0000995	uterus	tissue	adult	encode	paired	FALSE				69.3288	0.968863	0.968863	chr3:49600570-50649146:.
chr12:54001298:T>G		rs12300425	12	54395082	54001298	T	G						atac	CenterMaskScorer(requested_output=ATAC, width=501, aggregation_type=ACTIVE_SUM)	UBERON:0000995 ATAC-seq	.	ATAC-seq	UBERON:0000995	uterus	tissue	adult	encode	paired	FALSE				68.8331	0.968863	0.968863	chr12:53477010-54525586:.
chr1:21956331:A>C		rs79932633	1	22282824	21956331	A	C						atac	CenterMaskScorer(requested_output=ATAC, width=501, aggregation_type=ACTIVE_SUM)	UBERON:0000995 ATAC-seq	.	ATAC-seq	UBERON:0000995	uterus	tissue	adult	encode	paired	FALSE				69.1019	0.968863	0.968863	chr1:21432043-22480619:.
chr13:49976942:T>G		rs6561572	13	50551078	49976942	T	G						atac	CenterMaskScorer(requested_output=ATAC, width=501, aggregation_type=ACTIVE_SUM)	UBERON:0000995 ATAC-seq	.	ATAC-seq	UBERON:0000995	uterus	tissue	adult	encode	paired	FALSE				68.6385	0.968863	0.968863	chr13:49452654-50501230:.
chr8:11456835:T>G		rs35458448	8	11314344	11456835	T	G						atac	CenterMaskScorer(requested_output=ATAC, width=501, aggregation_type=DIFF_LOG2_SUM)	UBERON:0000995 ATAC-seq	.	ATAC-seq	UBERON:0000995	uterus	tissue	adult	encode	paired	FALSE				-0.0818772	-0.96834	0.96834	chr8:10932547-11981123:.
chr6:34235102:A>C		rs55692303	6	34202879	34235102	A	C						atac	CenterMaskScorer(requested_output=ATAC, width=501, aggregation_type=DIFF_LOG2_SUM)	UBERON:0000995 ATAC-seq	.	ATAC-seq	UBERON:0000995	uterus	tissue	adult	encode	paired	FALSE				-0.0818248	-0.96834	0.96834	chr6:33710814-34759390:.
chr6:73917859:A>C		rs9341440	6	74627575	73917859	A	C						atac	CenterMaskScorer(requested_output=ATAC, width=501, aggregation_type=DIFF_LOG2_SUM)	UBERON:0000995 ATAC-seq	.	ATAC-seq	UBERON:0000995	uterus	tissue	adult	encode	paired	FALSE				-0.0812623	-0.96834	0.96834	chr6:73393571-74442147:.
chr12:57073216:C>G		rs79563920	12	57466999	57073216	C	G						atac	CenterMaskScorer(requested_output=ATAC, width=501, aggregation_type=DIFF_LOG2_SUM)	UBERON:0000995 ATAC-seq	.	ATAC-seq	UBERON:0000995	uterus	tissue	adult	encode	paired	FALSE				-0.0819759	-0.96834	0.96834	chr12:56548928-57597504:.
chr6:170047805:T>G		rs4710796	6	170363029	170047805	T	G						atac	CenterMaskScorer(requested_output=ATAC, width=501, aggregation_type=DIFF_LOG2_SUM)	UBERON:0000995 ATAC-seq	.	ATAC-seq	UBERON:0000995	uterus	tissue	adult	encode	paired	FALSE				-0.0812726	-0.96834	0.96834	chr6:169523517-170572093:.
chr9:22098575:A>G		rs4977574	9	22098574	22098575	A	G						atac	CenterMaskScorer(requested_output=ATAC, width=501, aggregation_type=DIFF_LOG2_SUM)	UBERON:0000995 ATAC-seq	.	ATAC-seq	UBERON:0000995	uterus	tissue	adult	encode	paired	FALSE				-0.0815282	-0.96834	0.96834	chr9:21574287-22622863:.
chr1:214397627:T>C		rs11120309	1	214570970	214397627	T	C						atac	CenterMaskScorer(requested_output=ATAC, width=501, aggregation_type=DIFF_LOG2_SUM)	UBERON:0000995 ATAC-seq	.	ATAC-seq	UBERON:0000995	uterus	tissue	adult	encode	paired	FALSE				-0.0813446	-0.96834	0.96834	chr1:213873339-214921915:.
chr6:74214293:T>G		rs2788956	6	74924009	74214293	T	G						atac	CenterMaskScorer(requested_output=ATAC, width=501, aggregation_type=DIFF_LOG2_SUM)	UBERON:0000995 ATAC-seq	.	ATAC-seq	UBERON:0000995	uterus	tissue	adult	encode	paired	FALSE				0.0834849	0.96834	0.96834	chr6:73690005-74738581:.
chr5:158491951:T>C		rs2946169	5	157918959	158491951	T	C						atac	CenterMaskScorer(requested_output=ATAC, width=501, aggregation_type=DIFF_LOG2_SUM)	UBERON:0000995 ATAC-seq	.	ATAC-seq	UBERON:0000995	uterus	tissue	adult	encode	paired	FALSE				0.0842061	0.96834	0.96834	chr5:157967663-159016239:.
chr1:172254963:A>T		rs1992550	1	172224103	172254963	A	T						atac	CenterMaskScorer(requested_output=ATAC, width=501, aggregation_type=DIFF_LOG2_SUM)	UBERON:0000995 ATAC-seq	.	ATAC-seq	UBERON:0000995	uterus	tissue	adult	encode	paired	FALSE				0.0839305	0.96834	0.96834	chr1:171730675-172779251:.
chrX:132317356:T>G		rs6637986	X	131451384	132317356	T	G						atac	CenterMaskScorer(requested_output=ATAC, width=501, aggregation_type=DIFF_LOG2_SUM)	UBERON:0000995 ATAC-seq	.	ATAC-seq	UBERON:0000995	uterus	tissue	adult	encode	paired	FALSE				0.0840701	0.96834	0.96834	chrX:131793068-132841644:.
chr6:29828599:A>C		rs12722477	6	29796376	29828599	A	C						atac	CenterMaskScorer(requested_output=ATAC, width=501, aggregation_type=DIFF_LOG2_SUM)	UBERON:0000995 ATAC-seq	.	ATAC-seq	UBERON:0000995	uterus	tissue	adult	encode	paired	FALSE				0.0844064	0.96834	0.96834	chr6:29304311-30352887:.
chr12:102427377:A>C		rs6539036	12	102821155	102427377	A	C						atac	CenterMaskScorer(requested_output=ATAC, width=501, aggregation_type=ACTIVE_SUM)	UBERON:0000995 ATAC-seq	.	ATAC-seq	UBERON:0000995	uterus	tissue	adult	encode	paired	FALSE				68.1808	0.968159	0.968159	chr12:101903089-102951665:.
chr8:9555347:T>C		rs6990097	8	9412857	9555347	T	C						atac	CenterMaskScorer(requested_output=ATAC, width=501, aggregation_type=ACTIVE_SUM)	UBERON:0000995 ATAC-seq	.	ATAC-seq	UBERON:0000995	uterus	tissue	adult	encode	paired	FALSE				68.5516	0.968159	0.968159	chr8:9031059-10079635:.
chr1:172142979:A>T		rs10911101	1	172112119	172142979	A	T						atac	CenterMaskScorer(requested_output=ATAC, width=501, aggregation_type=DIFF_LOG2_SUM)	UBERON:0000995 ATAC-seq	.	ATAC-seq	UBERON:0000995	uterus	tissue	adult	encode	paired	FALSE				-0.0800581	-0.967613	0.967613	chr1:171618691-172667267:.
chr3:49931139:T>C		rs6771546	3	49968572	49931139	T	C						atac	CenterMaskScorer(requested_output=ATAC, width=501, aggregation_type=DIFF_LOG2_SUM)	UBERON:0000995 ATAC-seq	.	ATAC-seq	UBERON:0000995	uterus	tissue	adult	encode	paired	FALSE				-0.0807085	-0.967613	0.967613	chr3:49406851-50455427:.
chr8:41092255:T>C		rs7838096	8	40949774	41092255	T	C						atac	CenterMaskScorer(requested_output=ATAC, width=501, aggregation_type=DIFF_LOG2_SUM)	UBERON:0000995 ATAC-seq	.	ATAC-seq	UBERON:0000995	uterus	tissue	adult	encode	paired	FALSE				-0.0808992	-0.967613	0.967613	chr8:40567967-41616543:.
chr1:172194103:T>C		rs141468266	1	172163243	172194103	T	C						atac	CenterMaskScorer(requested_output=ATAC, width=501, aggregation_type=DIFF_LOG2_SUM)	UBERON:0000995 ATAC-seq	.	ATAC-seq	UBERON:0000995	uterus	tissue	adult	encode	paired	FALSE				0.082806	0.967613	0.967613	chr1:171669815-172718391:.
chr1:115277977:T>C		rs11102915	1	115820598	115277977	T	C						atac	CenterMaskScorer(requested_output=ATAC, width=501, aggregation_type=DIFF_LOG2_SUM)	UBERON:0000995 ATAC-seq	.	ATAC-seq	UBERON:0000995	uterus	tissue	adult	encode	paired	FALSE				0.082684	0.967613	0.967613	chr1:114753689-115802265:.
chrX:134551214:A>G		rs2503987	X	133685244	134551214	A	G						atac	CenterMaskScorer(requested_output=ATAC, width=501, aggregation_type=ACTIVE_SUM)	UBERON:0000995 ATAC-seq	.	ATAC-seq	UBERON:0000995	uterus	tissue	adult	encode	paired	FALSE				66.7383	0.96744	0.96744	chrX:134026926-135075502:.
chr20:32517586:T>C		rs6119879	20	31105389	32517586	T	C						atac	CenterMaskScorer(requested_output=ATAC, width=501, aggregation_type=ACTIVE_SUM)	UBERON:0000995 ATAC-seq	.	ATAC-seq	UBERON:0000995	uterus	tissue	adult	encode	paired	FALSE				66.4595	0.96744	0.96744	chr20:31993298-33041874:.
chr14:92603635:C>G		rs72697295	14	93069980	92603635	C	G						atac	CenterMaskScorer(requested_output=ATAC, width=501, aggregation_type=ACTIVE_SUM)	UBERON:0000995 ATAC-seq	.	ATAC-seq	UBERON:0000995	uterus	tissue	adult	encode	paired	FALSE				66.7362	0.96744	0.96744	chr14:92079347-93127923:.
chr12:54034748:T>C		rs2071450	12	54428532	54034748	T	C						atac	CenterMaskScorer(requested_output=ATAC, width=501, aggregation_type=ACTIVE_SUM)	UBERON:0000995 ATAC-seq	.	ATAC-seq	UBERON:0000995	uterus	tissue	adult	encode	paired	FALSE				66.7733	0.96744	0.96744	chr12:53510460-54559036:.
chr12:15364445:T>G		rs56029389	12	15517379	15364445	T	G						atac	CenterMaskScorer(requested_output=ATAC, width=501, aggregation_type=DIFF_LOG2_SUM)	UBERON:0000995 ATAC-seq	.	ATAC-seq	UBERON:0000995	uterus	tissue	adult	encode	paired	FALSE				-0.0800395	-0.966869	0.966869	chr12:14840157-15888733:.
chr4:55157896:C>G		rs17712245	4	56024063	55157896	C	G						atac	CenterMaskScorer(requested_output=ATAC, width=501, aggregation_type=DIFF_LOG2_SUM)	UBERON:0000995 ATAC-seq	.	ATAC-seq	UBERON:0000995	uterus	tissue	adult	encode	paired	FALSE				-0.0791559	-0.966869	0.966869	chr4:54633608-55682184:.
chr1:115281777:A>G		rs7544256	1	115824398	115281777	A	G						atac	CenterMaskScorer(requested_output=ATAC, width=501, aggregation_type=DIFF_LOG2_SUM)	UBERON:0000995 ATAC-seq	.	ATAC-seq	UBERON:0000995	uterus	tissue	adult	encode	paired	FALSE				-0.0800371	-0.966869	0.966869	chr1:114757489-115806065:.
chr6:29850490:A>G		rs28457697	6	29818267	29850490	A	G						atac	CenterMaskScorer(requested_output=ATAC, width=501, aggregation_type=DIFF_LOG2_SUM)	UBERON:0000995 ATAC-seq	.	ATAC-seq	UBERON:0000995	uterus	tissue	adult	encode	paired	FALSE				0.0821576	0.966869	0.966869	chr6:29326202-30374778:.
chr8:99323864:A>G		rs3134309	8	100336092	99323864	A	G						atac	CenterMaskScorer(requested_output=ATAC, width=501, aggregation_type=DIFF_LOG2_SUM)	UBERON:0000995 ATAC-seq	.	ATAC-seq	UBERON:0000995	uterus	tissue	adult	encode	paired	FALSE				0.0813031	0.966869	0.966869	chr8:98799576-99848152:.
chr8:74357133:A>C		rs16938889	8	75269368	74357133	A	C						atac	CenterMaskScorer(requested_output=ATAC, width=501, aggregation_type=DIFF_LOG2_SUM)	UBERON:0000995 ATAC-seq	.	ATAC-seq	UBERON:0000995	uterus	tissue	adult	encode	paired	FALSE				0.0815513	0.966869	0.966869	chr8:73832845-74881421:.
chr3:50122411:T>C		rs2071207	3	50159844	50122411	T	C						atac	CenterMaskScorer(requested_output=ATAC, width=501, aggregation_type=ACTIVE_SUM)	UBERON:0000995 ATAC-seq	.	ATAC-seq	UBERON:0000995	uterus	tissue	adult	encode	paired	FALSE				66.209	0.966706	0.966706	chr3:49598123-50646699:.
chr3:49687375:T>C		rs3020779	3	49724808	49687375	T	C						atac	CenterMaskScorer(requested_output=ATAC, width=501, aggregation_type=ACTIVE_SUM)	UBERON:0000995 ATAC-seq	.	ATAC-seq	UBERON:0000995	uterus	tissue	adult	encode	paired	FALSE				65.9543	0.966706	0.966706	chr3:49163087-50211663:.
chr6:29943827:A>C		rs77467746	6	29911604	29943827	A	C						atac	CenterMaskScorer(requested_output=ATAC, width=501, aggregation_type=ACTIVE_SUM)	UBERON:0000995 ATAC-seq	.	ATAC-seq	UBERON:0000995	uterus	tissue	adult	encode	paired	FALSE				66.4159	0.966706	0.966706	chr6:29419539-30468115:.
chr20:32206982:T>C		rs1407013	20	30794785	32206982	T	C						atac	CenterMaskScorer(requested_output=ATAC, width=501, aggregation_type=ACTIVE_SUM)	UBERON:0000995 ATAC-seq	.	ATAC-seq	UBERON:0000995	uterus	tissue	adult	encode	paired	FALSE				65.7921	0.966706	0.966706	chr20:31682694-32731270:.
chr10:94856167:T>C		rs11593065	10	96615924	94856167	T	C						atac	CenterMaskScorer(requested_output=ATAC, width=501, aggregation_type=DIFF_LOG2_SUM)	UBERON:0000995 ATAC-seq	.	ATAC-seq	UBERON:0000995	uterus	tissue	adult	encode	paired	FALSE				-0.0785632	-0.966109	0.966109	chr10:94331879-95380455:.
chr5:158491932:T>C		rs2946168	5	157918940	158491932	T	C						atac	CenterMaskScorer(requested_output=ATAC, width=501, aggregation_type=DIFF_LOG2_SUM)	UBERON:0000995 ATAC-seq	.	ATAC-seq	UBERON:0000995	uterus	tissue	adult	encode	paired	FALSE				0.0806045	0.966109	0.966109	chr5:157967644-159016220:.
chr17:66072503:A>G		rs1443272	17	64068621	66072503	A	G						atac	CenterMaskScorer(requested_output=ATAC, width=501, aggregation_type=DIFF_LOG2_SUM)	UBERON:0000995 ATAC-seq	.	ATAC-seq	UBERON:0000995	uterus	tissue	adult	encode	paired	FALSE				0.0809794	0.966109	0.966109	chr17:65548215-66596791:.
chr6:19806715:T>G		rs35292732	6	19806946	19806715	T	G						atac	CenterMaskScorer(requested_output=ATAC, width=501, aggregation_type=DIFF_LOG2_SUM)	UBERON:0000995 ATAC-seq	.	ATAC-seq	UBERON:0000995	uterus	tissue	adult	encode	paired	FALSE				0.080328	0.966109	0.966109	chr6:19282427-20331003:.
chr9:22177528:T>G		rs1095899	9	22177527	22177528	T	G						atac	CenterMaskScorer(requested_output=ATAC, width=501, aggregation_type=DIFF_LOG2_SUM)	UBERON:0000995 ATAC-seq	.	ATAC-seq	UBERON:0000995	uterus	tissue	adult	encode	paired	FALSE				0.0809002	0.966109	0.966109	chr9:21653240-22701816:.
chr2:11542670:A>T		rs12620490	2	11682796	11542670	A	T						atac	CenterMaskScorer(requested_output=ATAC, width=501, aggregation_type=DIFF_LOG2_SUM)	UBERON:0000995 ATAC-seq	.	ATAC-seq	UBERON:0000995	uterus	tissue	adult	encode	paired	FALSE				0.0802908	0.966109	0.966109	chr2:11018382-12066958:.
chr11:30326281:T>C		rs10835653	11	30347828	30326281	T	C						atac	CenterMaskScorer(requested_output=ATAC, width=501, aggregation_type=DIFF_LOG2_SUM)	UBERON:0000995 ATAC-seq	.	ATAC-seq	UBERON:0000995	uterus	tissue	adult	encode	paired	FALSE				0.080421	0.966109	0.966109	chr11:29801993-30850569:.
chr6:73970322:A>G		rs3003187	6	74680038	73970322	A	G						atac	CenterMaskScorer(requested_output=ATAC, width=501, aggregation_type=DIFF_LOG2_SUM)	UBERON:0000995 ATAC-seq	.	ATAC-seq	UBERON:0000995	uterus	tissue	adult	encode	paired	FALSE				0.0804629	0.966109	0.966109	chr6:73446034-74494610:.
chr8:115578806:A>G		rs11989423	8	116591033	115578806	A	G						atac	CenterMaskScorer(requested_output=ATAC, width=501, aggregation_type=DIFF_LOG2_SUM)	UBERON:0000995 ATAC-seq	.	ATAC-seq	UBERON:0000995	uterus	tissue	adult	encode	paired	FALSE				0.08005	0.966109	0.966109	chr8:115054518-116103094:.
chr6:19805729:T>C		rs73376657	6	19805960	19805729	T	C						atac	CenterMaskScorer(requested_output=ATAC, width=501, aggregation_type=ACTIVE_SUM)	UBERON:0000995 ATAC-seq	.	ATAC-seq	UBERON:0000995	uterus	tissue	adult	encode	paired	FALSE				64.8476	0.965955	0.965955	chr6:19281441-20330017:.
chr13:50387462:A>G		rs9562964	13	50961598	50387462	A	G						atac	CenterMaskScorer(requested_output=ATAC, width=501, aggregation_type=ACTIVE_SUM)	UBERON:0000995 ATAC-seq	.	ATAC-seq	UBERON:0000995	uterus	tissue	adult	encode	paired	FALSE				65.23	0.965955	0.965955	chr13:49863174-50911750:.
chr1:21940555:A>T		rs80092743	1	22267048	21940555	A	T						atac	CenterMaskScorer(requested_output=ATAC, width=501, aggregation_type=ACTIVE_SUM)	UBERON:0000995 ATAC-seq	.	ATAC-seq	UBERON:0000995	uterus	tissue	adult	encode	paired	FALSE				64.9158	0.965955	0.965955	chr1:21416267-22464843:.
chr7:27187169:T>C		rs4722669	7	27226788	27187169	T	C						atac	CenterMaskScorer(requested_output=ATAC, width=501, aggregation_type=ACTIVE_SUM)	UBERON:0000995 ATAC-seq	.	ATAC-seq	UBERON:0000995	uterus	tissue	adult	encode	paired	FALSE				64.5389	0.965955	0.965955	chr7:26662881-27711457:.
chr7:25753857:C>G		rs17152567	7	25793477	25753857	C	G						atac	CenterMaskScorer(requested_output=ATAC, width=501, aggregation_type=ACTIVE_SUM)	UBERON:0000995 ATAC-seq	.	ATAC-seq	UBERON:0000995	uterus	tissue	adult	encode	paired	FALSE				64.6381	0.965955	0.965955	chr7:25229569-26278145:.
chr8:10777787:T>C		rs2116095	8	10635297	10777787	T	C						atac	CenterMaskScorer(requested_output=ATAC, width=501, aggregation_type=ACTIVE_SUM)	UBERON:0000995 ATAC-seq	.	ATAC-seq	UBERON:0000995	uterus	tissue	adult	encode	paired	FALSE				65.0421	0.965955	0.965955	chr8:10253499-11302075:.
chr6:19803514:C>G		rs111533721	6	19803745	19803514	C	G						atac	CenterMaskScorer(requested_output=ATAC, width=501, aggregation_type=ACTIVE_SUM)	UBERON:0000995 ATAC-seq	.	ATAC-seq	UBERON:0000995	uterus	tissue	adult	encode	paired	FALSE				65.3377	0.965955	0.965955	chr6:19279226-20327802:.
chr1:21927595:T>C		rs112663661	1	22254088	21927595	T	C						atac	CenterMaskScorer(requested_output=ATAC, width=501, aggregation_type=DIFF_LOG2_SUM)	UBERON:0000995 ATAC-seq	.	ATAC-seq	UBERON:0000995	uterus	tissue	adult	encode	paired	FALSE				-0.0771203	-0.965332	0.965332	chr1:21403307-22451883:.
chr7:25670682:T>C		rs9942690	7	25710302	25670682	T	C						atac	CenterMaskScorer(requested_output=ATAC, width=501, aggregation_type=DIFF_LOG2_SUM)	UBERON:0000995 ATAC-seq	.	ATAC-seq	UBERON:0000995	uterus	tissue	adult	encode	paired	FALSE				-0.0773745	-0.965332	0.965332	chr7:25146394-26194970:.
chr1:172227898:A>T		rs10752914	1	172197038	172227898	A	T						atac	CenterMaskScorer(requested_output=ATAC, width=501, aggregation_type=DIFF_LOG2_SUM)	UBERON:0000995 ATAC-seq	.	ATAC-seq	UBERON:0000995	uterus	tissue	adult	encode	paired	FALSE				-0.0773466	-0.965332	0.965332	chr1:171703610-172752186:.
chr1:22360000:A>C		rs12029258	1	22686493	22360000	A	C						atac	CenterMaskScorer(requested_output=ATAC, width=501, aggregation_type=DIFF_LOG2_SUM)	UBERON:0000995 ATAC-seq	.	ATAC-seq	UBERON:0000995	uterus	tissue	adult	encode	paired	FALSE				-0.0776749	-0.965332	0.965332	chr1:21835712-22884288:.
chr2:187488936:T>G		rs8176501	2	188353663	187488936	T	G						atac	CenterMaskScorer(requested_output=ATAC, width=501, aggregation_type=DIFF_LOG2_SUM)	UBERON:0000995 ATAC-seq	.	ATAC-seq	UBERON:0000995	uterus	tissue	adult	encode	paired	FALSE				-0.0767674	-0.965332	0.965332	chr2:186964648-188013224:.
chr11:30253139:A>G		rs60781817	11	30274686	30253139	A	G						atac	CenterMaskScorer(requested_output=ATAC, width=501, aggregation_type=DIFF_LOG2_SUM)	UBERON:0000995 ATAC-seq	.	ATAC-seq	UBERON:0000995	uterus	tissue	adult	encode	paired	FALSE				-0.077476	-0.965332	0.965332	chr11:29728851-30777427:.
chrX:132442686:A>C		rs5933156	X	131576714	132442686	A	C						atac	CenterMaskScorer(requested_output=ATAC, width=501, aggregation_type=DIFF_LOG2_SUM)	UBERON:0000995 ATAC-seq	.	ATAC-seq	UBERON:0000995	uterus	tissue	adult	encode	paired	FALSE				0.0795136	0.965332	0.965332	chrX:131918398-132966974:.
chr2:192922455:C>G		rs113552982	2	193787181	192922455	C	G						atac	CenterMaskScorer(requested_output=ATAC, width=501, aggregation_type=DIFF_LOG2_SUM)	UBERON:0000995 ATAC-seq	.	ATAC-seq	UBERON:0000995	uterus	tissue	adult	encode	paired	FALSE				0.0793095	0.965332	0.965332	chr2:192398167-193446743:.
chr3:49236563:T>C		rs12631989	3	49273996	49236563	T	C						atac	CenterMaskScorer(requested_output=ATAC, width=501, aggregation_type=DIFF_LOG2_SUM)	UBERON:0000995 ATAC-seq	.	ATAC-seq	UBERON:0000995	uterus	tissue	adult	encode	paired	FALSE				0.0793257	0.965332	0.965332	chr3:48712275-49760851:.
chr6:74079715:T>C		rs9447128	6	74789431	74079715	T	C						atac	CenterMaskScorer(requested_output=ATAC, width=501, aggregation_type=DIFF_LOG2_SUM)	UBERON:0000995 ATAC-seq	.	ATAC-seq	UBERON:0000995	uterus	tissue	adult	encode	paired	FALSE				0.0793686	0.965332	0.965332	chr6:73555427-74604003:.
chrX:70452805:T>C		rs12010766	X	69672655	70452805	T	C						atac	CenterMaskScorer(requested_output=ATAC, width=501, aggregation_type=ACTIVE_SUM)	UBERON:0000995 ATAC-seq	.	ATAC-seq	UBERON:0000995	uterus	tissue	adult	encode	paired	FALSE				63.841	0.965188	0.965188	chrX:69928517-70977093:.
chr2:187404958:A>G		rs2349315	2	188269685	187404958	A	G						atac	CenterMaskScorer(requested_output=ATAC, width=501, aggregation_type=ACTIVE_SUM)	UBERON:0000995 ATAC-seq	.	ATAC-seq	UBERON:0000995	uterus	tissue	adult	encode	paired	FALSE				64.3434	0.965188	0.965188	chr2:186880670-187929246:.
chr18:63317731:A>C		rs1893806	18	60984964	63317731	A	C						atac	CenterMaskScorer(requested_output=ATAC, width=501, aggregation_type=ACTIVE_SUM)	UBERON:0000995 ATAC-seq	.	ATAC-seq	UBERON:0000995	uterus	tissue	adult	encode	paired	FALSE				64.1723	0.965188	0.965188	chr18:62793443-63842019:.
chr7:25751447:T>C		rs17152552	7	25791067	25751447	T	C						atac	CenterMaskScorer(requested_output=ATAC, width=501, aggregation_type=ACTIVE_SUM)	UBERON:0000995 ATAC-seq	.	ATAC-seq	UBERON:0000995	uterus	tissue	adult	encode	paired	FALSE				64.415	0.965188	0.965188	chr7:25227159-26275735:.
chr8:99014047:T>C		rs12547849	8	100026275	99014047	T	C						atac	CenterMaskScorer(requested_output=ATAC, width=501, aggregation_type=ACTIVE_SUM)	UBERON:0000995 ATAC-seq	.	ATAC-seq	UBERON:0000995	uterus	tissue	adult	encode	paired	FALSE				64.0443	0.965188	0.965188	chr8:98489759-99538335:.
chr12:54024382:A>G		rs894736	12	54418166	54024382	A	G						atac	CenterMaskScorer(requested_output=ATAC, width=501, aggregation_type=ACTIVE_SUM)	UBERON:0000995 ATAC-seq	.	ATAC-seq	UBERON:0000995	uterus	tissue	adult	encode	paired	FALSE				63.8099	0.965188	0.965188	chr12:53500094-54548670:.
chr3:13658048:A>G		rs2945805	3	13699548	13658048	A	G						atac	CenterMaskScorer(requested_output=ATAC, width=501, aggregation_type=ACTIVE_SUM)	UBERON:0000995 ATAC-seq	.	ATAC-seq	UBERON:0000995	uterus	tissue	adult	encode	paired	FALSE				64.3558	0.965188	0.965188	chr3:13133760-14182336:.
chr1:21919357:T>C		rs12039740	1	22245850	21919357	T	C						atac	CenterMaskScorer(requested_output=ATAC, width=501, aggregation_type=ACTIVE_SUM)	UBERON:0000995 ATAC-seq	.	ATAC-seq	UBERON:0000995	uterus	tissue	adult	encode	paired	FALSE				64.3201	0.965188	0.965188	chr1:21395069-22443645:.
chr2:187303103:A>C		rs865763	2	188167830	187303103	A	C						atac	CenterMaskScorer(requested_output=ATAC, width=501, aggregation_type=ACTIVE_SUM)	UBERON:0000995 ATAC-seq	.	ATAC-seq	UBERON:0000995	uterus	tissue	adult	encode	paired	FALSE				63.4118	0.965188	0.965188	chr2:186778815-187827391:.
chr13:50426912:A>G		rs9568408	13	51001048	50426912	A	G						atac	CenterMaskScorer(requested_output=ATAC, width=501, aggregation_type=DIFF_LOG2_SUM)	UBERON:0000995 ATAC-seq	.	ATAC-seq	UBERON:0000995	uterus	tissue	adult	encode	paired	FALSE				0.0776181	0.964537	0.964537	chr13:49902624-50951200:.
chr4:94552011:A>G		rs2452578	4	95473162	94552011	A	G						atac	CenterMaskScorer(requested_output=ATAC, width=501, aggregation_type=DIFF_LOG2_SUM)	UBERON:0000995 ATAC-seq	.	ATAC-seq	UBERON:0000995	uterus	tissue	adult	encode	paired	FALSE				0.078599	0.964537	0.964537	chr4:94027723-95076299:.
chr8:115469271:C>G		rs800878	8	116481498	115469271	C	G						atac	CenterMaskScorer(requested_output=ATAC, width=501, aggregation_type=DIFF_LOG2_SUM)	UBERON:0000995 ATAC-seq	.	ATAC-seq	UBERON:0000995	uterus	tissue	adult	encode	paired	FALSE				0.0783792	0.964537	0.964537	chr8:114944983-115993559:.
chr10:88316958:T>C		rs1426618	10	90076715	88316958	T	C						atac	CenterMaskScorer(requested_output=ATAC, width=501, aggregation_type=DIFF_LOG2_SUM)	UBERON:0000995 ATAC-seq	.	ATAC-seq	UBERON:0000995	uterus	tissue	adult	encode	paired	FALSE				0.0777576	0.964537	0.964537	chr10:87792670-88841246:.
chr7:25859103:A>T		rs6961848	7	25898723	25859103	A	T						atac	CenterMaskScorer(requested_output=ATAC, width=501, aggregation_type=ACTIVE_SUM)	UBERON:0000995 ATAC-seq	.	ATAC-seq	UBERON:0000995	uterus	tissue	adult	encode	paired	FALSE				63.2622	0.964404	0.964404	chr7:25334815-26383391:.
chr11:27218615:T>C		rs2245826	11	27240162	27218615	T	C						atac	CenterMaskScorer(requested_output=ATAC, width=501, aggregation_type=ACTIVE_SUM)	UBERON:0000995 ATAC-seq	.	ATAC-seq	UBERON:0000995	uterus	tissue	adult	encode	paired	FALSE				62.6176	0.964404	0.964404	chr11:26694327-27742903:.
chr14:92603941:T>C		rs78440108	14	93070286	92603941	T	C						atac	CenterMaskScorer(requested_output=ATAC, width=501, aggregation_type=ACTIVE_SUM)	UBERON:0000995 ATAC-seq	.	ATAC-seq	UBERON:0000995	uterus	tissue	adult	encode	paired	FALSE				62.9804	0.964404	0.964404	chr14:92079653-93128229:.
chr3:49341364:A>T		rs9834535	3	49378797	49341364	A	T						atac	CenterMaskScorer(requested_output=ATAC, width=501, aggregation_type=ACTIVE_SUM)	UBERON:0000995 ATAC-seq	.	ATAC-seq	UBERON:0000995	uterus	tissue	adult	encode	paired	FALSE				62.894	0.964404	0.964404	chr3:48817076-49865652:.
chr7:11716496:T>C		rs1526545	7	11756123	11716496	T	C						atac	CenterMaskScorer(requested_output=ATAC, width=501, aggregation_type=ACTIVE_SUM)	UBERON:0000995 ATAC-seq	.	ATAC-seq	UBERON:0000995	uterus	tissue	adult	encode	paired	FALSE				62.9202	0.964404	0.964404	chr7:11192208-12240784:.
chr12:54026126:T>G		rs12426399	12	54419910	54026126	T	G						atac	CenterMaskScorer(requested_output=ATAC, width=501, aggregation_type=ACTIVE_SUM)	UBERON:0000995 ATAC-seq	.	ATAC-seq	UBERON:0000995	uterus	tissue	adult	encode	paired	FALSE				63.2228	0.964404	0.964404	chr12:53501838-54550414:.
chr4:54971411:C>G		rs13114647	4	55837578	54971411	C	G						atac	CenterMaskScorer(requested_output=ATAC, width=501, aggregation_type=ACTIVE_SUM)	UBERON:0000995 ATAC-seq	.	ATAC-seq	UBERON:0000995	uterus	tissue	adult	encode	paired	FALSE				62.5009	0.964404	0.964404	chr4:54447123-55495699:.
chr12:54030339:T>C		rs7308105	12	54424123	54030339	T	C						atac	CenterMaskScorer(requested_output=ATAC, width=501, aggregation_type=ACTIVE_SUM)	UBERON:0000995 ATAC-seq	.	ATAC-seq	UBERON:0000995	uterus	tissue	adult	encode	paired	FALSE				63.2423	0.964404	0.964404	chr12:53506051-54554627:.
chr1:172232490:T>G		rs10911341	1	172201630	172232490	T	G						atac	CenterMaskScorer(requested_output=ATAC, width=501, aggregation_type=DIFF_LOG2_SUM)	UBERON:0000995 ATAC-seq	.	ATAC-seq	UBERON:0000995	uterus	tissue	adult	encode	paired	FALSE				-0.0744968	-0.963724	0.963724	chr1:171708202-172756778:.
chr2:112770083:T>G		rs7570215	2	113527660	112770083	T	G						atac	CenterMaskScorer(requested_output=ATAC, width=501, aggregation_type=DIFF_LOG2_SUM)	UBERON:0000995 ATAC-seq	.	ATAC-seq	UBERON:0000995	uterus	tissue	adult	encode	paired	FALSE				-0.0749297	-0.963724	0.963724	chr2:112245795-113294371:.
chr2:187393258:T>C		rs1398061	2	188257985	187393258	T	C						atac	CenterMaskScorer(requested_output=ATAC, width=501, aggregation_type=DIFF_LOG2_SUM)	UBERON:0000995 ATAC-seq	.	ATAC-seq	UBERON:0000995	uterus	tissue	adult	encode	paired	FALSE				-0.0753627	-0.963724	0.963724	chr2:186868970-187917546:.
chrX:70943422:A>T		rs4403555	X	70163272	70943422	A	T						atac	CenterMaskScorer(requested_output=ATAC, width=501, aggregation_type=DIFF_LOG2_SUM)	UBERON:0000995 ATAC-seq	.	ATAC-seq	UBERON:0000995	uterus	tissue	adult	encode	paired	FALSE				-0.0753603	-0.963724	0.963724	chrX:70419134-71467710:.
chr7:25727409:T>C		rs11768183	7	25767029	25727409	T	C						atac	CenterMaskScorer(requested_output=ATAC, width=501, aggregation_type=DIFF_LOG2_SUM)	UBERON:0000995 ATAC-seq	.	ATAC-seq	UBERON:0000995	uterus	tissue	adult	encode	paired	FALSE				-0.0750804	-0.963724	0.963724	chr7:25203121-26251697:.
chr1:22070505:T>C		rs56319427	1	22396998	22070505	T	C						atac	CenterMaskScorer(requested_output=ATAC, width=501, aggregation_type=DIFF_LOG2_SUM)	UBERON:0000995 ATAC-seq	.	ATAC-seq	UBERON:0000995	uterus	tissue	adult	encode	paired	FALSE				-0.0753403	-0.963724	0.963724	chr1:21546217-22594793:.
chr8:41086597:T>C		rs10733198	8	40944116	41086597	T	C						atac	CenterMaskScorer(requested_output=ATAC, width=501, aggregation_type=DIFF_LOG2_SUM)	UBERON:0000995 ATAC-seq	.	ATAC-seq	UBERON:0000995	uterus	tissue	adult	encode	paired	FALSE				0.0767181	0.963724	0.963724	chr8:40562309-41610885:.
chr12:102564235:T>G		rs855204	12	102958013	102564235	T	G						atac	CenterMaskScorer(requested_output=ATAC, width=501, aggregation_type=DIFF_LOG2_SUM)	UBERON:0000995 ATAC-seq	.	ATAC-seq	UBERON:0000995	uterus	tissue	adult	encode	paired	FALSE				0.0772872	0.963724	0.963724	chr12:102039947-103088523:.
chr2:27014746:A>G		rs1465881	2	27237614	27014746	A	G						atac	CenterMaskScorer(requested_output=ATAC, width=501, aggregation_type=DIFF_LOG2_SUM)	UBERON:0000995 ATAC-seq	.	ATAC-seq	UBERON:0000995	uterus	tissue	adult	encode	paired	FALSE				0.0769768	0.963724	0.963724	chr2:26490458-27539034:.
chr2:11539453:A>G		rs74381889	2	11679579	11539453	A	G						atac	CenterMaskScorer(requested_output=ATAC, width=501, aggregation_type=DIFF_LOG2_SUM)	UBERON:0000995 ATAC-seq	.	ATAC-seq	UBERON:0000995	uterus	tissue	adult	encode	paired	FALSE				0.0769587	0.963724	0.963724	chr2:11015165-12063741:.
chr12:53991815:T>C		rs11614913	12	54385599	53991815	T	C						atac	CenterMaskScorer(requested_output=ATAC, width=501, aggregation_type=ACTIVE_SUM)	UBERON:0000995 ATAC-seq	.	ATAC-seq	UBERON:0000995	uterus	tissue	adult	encode	paired	FALSE				62.0765	0.963604	0.963604	chr12:53467527-54516103:.
chr6:151494876:T>C		rs1971256	6	151816011	151494876	T	C						atac	CenterMaskScorer(requested_output=ATAC, width=501, aggregation_type=ACTIVE_SUM)	UBERON:0000995 ATAC-seq	.	ATAC-seq	UBERON:0000995	uterus	tissue	adult	encode	paired	FALSE				61.4099	0.963604	0.963604	chr6:150970588-152019164:.
chr6:31272935:A>C		rs2249741	6	31240712	31272935	A	C						atac	CenterMaskScorer(requested_output=ATAC, width=501, aggregation_type=ACTIVE_SUM)	UBERON:0000995 ATAC-seq	.	ATAC-seq	UBERON:0000995	uterus	tissue	adult	encode	paired	FALSE				61.5045	0.963604	0.963604	chr6:30748647-31797223:.
chr8:98925905:A>G		rs16897128	8	99938133	98925905	A	G						atac	CenterMaskScorer(requested_output=ATAC, width=501, aggregation_type=ACTIVE_SUM)	UBERON:0000995 ATAC-seq	.	ATAC-seq	UBERON:0000995	uterus	tissue	adult	encode	paired	FALSE				62.0897	0.963604	0.963604	chr8:98401617-99450193:.
chr1:172321792:A>G		rs6424865	1	172290932	172321792	A	G						atac	CenterMaskScorer(requested_output=ATAC, width=501, aggregation_type=DIFF_LOG2_SUM)	UBERON:0000995 ATAC-seq	.	ATAC-seq	UBERON:0000995	uterus	tissue	adult	encode	paired	FALSE				-0.0741582	-0.962893	0.962893	chr1:171797504-172846080:.
chrX:71142722:T>G		rs62609611	X	70362572	71142722	T	G						atac	CenterMaskScorer(requested_output=ATAC, width=501, aggregation_type=DIFF_LOG2_SUM)	UBERON:0000995 ATAC-seq	.	ATAC-seq	UBERON:0000995	uterus	tissue	adult	encode	paired	FALSE				-0.0744262	-0.962893	0.962893	chrX:70618434-71667010:.
chr10:94792552:T>G		rs12268235	10	96552309	94792552	T	G						atac	CenterMaskScorer(requested_output=ATAC, width=501, aggregation_type=DIFF_LOG2_SUM)	UBERON:0000995 ATAC-seq	.	ATAC-seq	UBERON:0000995	uterus	tissue	adult	encode	paired	FALSE				-0.0736355	-0.962893	0.962893	chr10:94268264-95316840:.
chr17:20174824:T>C		rs1859407	17	20078137	20174824	T	C						atac	CenterMaskScorer(requested_output=ATAC, width=501, aggregation_type=DIFF_LOG2_SUM)	UBERON:0000995 ATAC-seq	.	ATAC-seq	UBERON:0000995	uterus	tissue	adult	encode	paired	FALSE				-0.0743823	-0.962893	0.962893	chr17:19650536-20699112:.
chr20:56739653:A>G		rs2426673	20	55314709	56739653	A	G						atac	CenterMaskScorer(requested_output=ATAC, width=501, aggregation_type=DIFF_LOG2_SUM)	UBERON:0000995 ATAC-seq	.	ATAC-seq	UBERON:0000995	uterus	tissue	adult	encode	paired	FALSE				-0.073514	-0.962893	0.962893	chr20:56215365-57263941:.
chr11:30169690:T>G		rs7128357	11	30191237	30169690	T	G						atac	CenterMaskScorer(requested_output=ATAC, width=501, aggregation_type=DIFF_LOG2_SUM)	UBERON:0000995 ATAC-seq	.	ATAC-seq	UBERON:0000995	uterus	tissue	adult	encode	paired	FALSE				0.076458	0.962893	0.962893	chr11:29645402-30693978:.
chrX:70785001:A>T		rs147402025	X	70004851	70785001	A	T						atac	CenterMaskScorer(requested_output=ATAC, width=501, aggregation_type=DIFF_LOG2_SUM)	UBERON:0000995 ATAC-seq	.	ATAC-seq	UBERON:0000995	uterus	tissue	adult	encode	paired	FALSE				0.0763905	0.962893	0.962893	chrX:70260713-71309289:.
chr8:115468526:A>G		rs1483582	8	116480753	115468526	A	G						atac	CenterMaskScorer(requested_output=ATAC, width=501, aggregation_type=DIFF_LOG2_SUM)	UBERON:0000995 ATAC-seq	.	ATAC-seq	UBERON:0000995	uterus	tissue	adult	encode	paired	FALSE				0.0760779	0.962893	0.962893	chr8:114944238-115992814:.
chr17:65775948:A>G		rs10512503	17	63772066	65775948	A	G						atac	CenterMaskScorer(requested_output=ATAC, width=501, aggregation_type=DIFF_LOG2_SUM)	UBERON:0000995 ATAC-seq	.	ATAC-seq	UBERON:0000995	uterus	tissue	adult	encode	paired	FALSE				0.0758243	0.962893	0.962893	chr17:65251660-66300236:.
chr6:19812834:A>G		rs79162793	6	19813065	19812834	A	G						atac	CenterMaskScorer(requested_output=ATAC, width=501, aggregation_type=DIFF_LOG2_SUM)	UBERON:0000995 ATAC-seq	.	ATAC-seq	UBERON:0000995	uterus	tissue	adult	encode	paired	FALSE				0.0761151	0.962893	0.962893	chr6:19288546-20337122:.
chr2:26988344:A>G		rs722911	2	27211212	26988344	A	G						atac	CenterMaskScorer(requested_output=ATAC, width=501, aggregation_type=DIFF_LOG2_SUM)	UBERON:0000995 ATAC-seq	.	ATAC-seq	UBERON:0000995	uterus	tissue	adult	encode	paired	FALSE				0.0755053	0.962893	0.962893	chr2:26464056-27512632:.
chr12:54003187:A>G		rs1867297	12	54396971	54003187	A	G						atac	CenterMaskScorer(requested_output=ATAC, width=501, aggregation_type=ACTIVE_SUM)	UBERON:0000995 ATAC-seq	.	ATAC-seq	UBERON:0000995	uterus	tissue	adult	encode	paired	FALSE				61.2328	0.962786	0.962786	chr12:53478899-54527475:.
chr3:49900794:C>G		rs3774758	3	49938227	49900794	C	G						atac	CenterMaskScorer(requested_output=ATAC, width=501, aggregation_type=ACTIVE_SUM)	UBERON:0000995 ATAC-seq	.	ATAC-seq	UBERON:0000995	uterus	tissue	adult	encode	paired	FALSE				61.0079	0.962786	0.962786	chr3:49376506-50425082:.
chr6:151494959:A>G		rs1971255	6	151816094	151494959	A	G						atac	CenterMaskScorer(requested_output=ATAC, width=501, aggregation_type=ACTIVE_SUM)	UBERON:0000995 ATAC-seq	.	ATAC-seq	UBERON:0000995	uterus	tissue	adult	encode	paired	FALSE				60.6159	0.962786	0.962786	chr6:150970671-152019247:.
chr2:11582449:A>G		rs11674605	2	11722575	11582449	A	G						atac	CenterMaskScorer(requested_output=ATAC, width=501, aggregation_type=ACTIVE_SUM)	UBERON:0000995 ATAC-seq	.	ATAC-seq	UBERON:0000995	uterus	tissue	adult	encode	paired	FALSE				60.574	0.962786	0.962786	chr2:11058161-12106737:.
chr12:53993593:T>G		rs1109391	12	54387377	53993593	T	G						atac	CenterMaskScorer(requested_output=ATAC, width=501, aggregation_type=ACTIVE_SUM)	UBERON:0000995 ATAC-seq	.	ATAC-seq	UBERON:0000995	uterus	tissue	adult	encode	paired	FALSE				60.4879	0.962786	0.962786	chr12:53469305-54517881:.
chr12:26273738:A>G		rs9300169	12	26426671	26273738	A	G						atac	CenterMaskScorer(requested_output=ATAC, width=501, aggregation_type=ACTIVE_SUM)	UBERON:0000995 ATAC-seq	.	ATAC-seq	UBERON:0000995	uterus	tissue	adult	encode	paired	FALSE				61.2026	0.962786	0.962786	chr12:25749450-26798026:.
chr12:56967810:A>C		rs1843313	12	57361594	56967810	A	C						atac	CenterMaskScorer(requested_output=ATAC, width=501, aggregation_type=DIFF_LOG2_SUM)	UBERON:0000995 ATAC-seq	.	ATAC-seq	UBERON:0000995	uterus	tissue	adult	encode	paired	FALSE				-0.0727224	-0.962044	0.962044	chr12:56443522-57492098:.
chr12:102429741:T>C		rs5742666	12	102823519	102429741	T	C						atac	CenterMaskScorer(requested_output=ATAC, width=501, aggregation_type=DIFF_LOG2_SUM)	UBERON:0000995 ATAC-seq	.	ATAC-seq	UBERON:0000995	uterus	tissue	adult	encode	paired	FALSE				-0.0729761	-0.962044	0.962044	chr12:101905453-102954029:.
chr8:11589584:A>G		rs55896564	8	11447093	11589584	A	G						atac	CenterMaskScorer(requested_output=ATAC, width=501, aggregation_type=DIFF_LOG2_SUM)	UBERON:0000995 ATAC-seq	.	ATAC-seq	UBERON:0000995	uterus	tissue	adult	encode	paired	FALSE				-0.0725594	-0.962044	0.962044	chr8:11065296-12113872:.
chr9:22159417:T>C		rs10757288	9	22159416	22159417	T	C						atac	CenterMaskScorer(requested_output=ATAC, width=501, aggregation_type=DIFF_LOG2_SUM)	UBERON:0000995 ATAC-seq	.	ATAC-seq	UBERON:0000995	uterus	tissue	adult	encode	paired	FALSE				0.0744257	0.962044	0.962044	chr9:21635129-22683705:.
chr2:11582342:A>G		rs11679605	2	11722468	11582342	A	G						atac	CenterMaskScorer(requested_output=ATAC, width=501, aggregation_type=DIFF_LOG2_SUM)	UBERON:0000995 ATAC-seq	.	ATAC-seq	UBERON:0000995	uterus	tissue	adult	encode	paired	FALSE				0.0746846	0.962044	0.962044	chr2:11058054-12106630:.
chr12:26275860:T>C		rs7975017	12	26428793	26275860	T	C						atac	CenterMaskScorer(requested_output=ATAC, width=501, aggregation_type=DIFF_LOG2_SUM)	UBERON:0000995 ATAC-seq	.	ATAC-seq	UBERON:0000995	uterus	tissue	adult	encode	paired	FALSE				0.0752754	0.962044	0.962044	chr12:25751572-26800148:.
chr13:50389228:C>G		rs9316495	13	50963364	50389228	C	G						atac	CenterMaskScorer(requested_output=ATAC, width=501, aggregation_type=DIFF_LOG2_SUM)	UBERON:0000995 ATAC-seq	.	ATAC-seq	UBERON:0000995	uterus	tissue	adult	encode	paired	FALSE				0.0748458	0.962044	0.962044	chr13:49864940-50913516:.
chr1:169112554:T>G		rs77977611	1	169081792	169112554	T	G						atac	CenterMaskScorer(requested_output=ATAC, width=501, aggregation_type=DIFF_LOG2_SUM)	UBERON:0000995 ATAC-seq	.	ATAC-seq	UBERON:0000995	uterus	tissue	adult	encode	paired	FALSE				0.0750775	0.962044	0.962044	chr1:168588266-169636842:.
chr2:187292947:A>C		rs861458	2	188157674	187292947	A	C						atac	CenterMaskScorer(requested_output=ATAC, width=501, aggregation_type=DIFF_LOG2_SUM)	UBERON:0000995 ATAC-seq	.	ATAC-seq	UBERON:0000995	uterus	tissue	adult	encode	paired	FALSE				0.0751843	0.962044	0.962044	chr2:186768659-187817235:.
chr12:54025136:A>G		rs754133	12	54418920	54025136	A	G						atac	CenterMaskScorer(requested_output=ATAC, width=501, aggregation_type=DIFF_LOG2_SUM)	UBERON:0000995 ATAC-seq	.	ATAC-seq	UBERON:0000995	uterus	tissue	adult	encode	paired	FALSE				0.0745649	0.962044	0.962044	chr12:53500848-54549424:.
chr4:94759210:C>G		rs12508481	4	95680361	94759210	C	G						atac	CenterMaskScorer(requested_output=ATAC, width=501, aggregation_type=ACTIVE_SUM)	UBERON:0000995 ATAC-seq	.	ATAC-seq	UBERON:0000995	uterus	tissue	adult	encode	paired	FALSE				59.5724	0.961951	0.961951	chr4:94234922-95283498:.
chr7:25753782:A>G		rs10267205	7	25793402	25753782	A	G						atac	CenterMaskScorer(requested_output=ATAC, width=501, aggregation_type=ACTIVE_SUM)	UBERON:0000995 ATAC-seq	.	ATAC-seq	UBERON:0000995	uterus	tissue	adult	encode	paired	FALSE				59.6221	0.961951	0.961951	chr7:25229494-26278070:.
chr8:115576343:T>C		rs2049867	8	116588570	115576343	T	C						atac	CenterMaskScorer(requested_output=ATAC, width=501, aggregation_type=ACTIVE_SUM)	UBERON:0000995 ATAC-seq	.	ATAC-seq	UBERON:0000995	uterus	tissue	adult	encode	paired	FALSE				60.3728	0.961951	0.961951	chr8:115052055-116100631:.
chr17:66190870:T>C		rs9902706	17	64186988	66190870	T	C						atac	CenterMaskScorer(requested_output=ATAC, width=501, aggregation_type=ACTIVE_SUM)	UBERON:0000995 ATAC-seq	.	ATAC-seq	UBERON:0000995	uterus	tissue	adult	encode	paired	FALSE				59.9945	0.961951	0.961951	chr17:65666582-66715158:.
chrX:71067539:T>G		rs12851337	X	70287389	71067539	T	G						atac	CenterMaskScorer(requested_output=ATAC, width=501, aggregation_type=ACTIVE_SUM)	UBERON:0000995 ATAC-seq	.	ATAC-seq	UBERON:0000995	uterus	tissue	adult	encode	paired	FALSE				60.1943	0.961951	0.961951	chrX:70543251-71591827:.
chr3:128218483:A>C		rs2254379	3	127937326	128218483	A	C						atac	CenterMaskScorer(requested_output=ATAC, width=501, aggregation_type=ACTIVE_SUM)	UBERON:0000995 ATAC-seq	.	ATAC-seq	UBERON:0000995	uterus	tissue	adult	encode	paired	FALSE				59.7514	0.961951	0.961951	chr3:127694195-128742771:.
chr1:21957498:A>C		rs4655001	1	22283991	21957498	A	C						atac	CenterMaskScorer(requested_output=ATAC, width=501, aggregation_type=ACTIVE_SUM)	UBERON:0000995 ATAC-seq	.	ATAC-seq	UBERON:0000995	uterus	tissue	adult	encode	paired	FALSE				59.8829	0.961951	0.961951	chr1:21433210-22481786:.
chr7:46765187:T>G		rs56075922	7	46804785	46765187	T	G						atac	CenterMaskScorer(requested_output=ATAC, width=501, aggregation_type=DIFF_LOG2_SUM)	UBERON:0000995 ATAC-seq	.	ATAC-seq	UBERON:0000995	uterus	tissue	adult	encode	paired	FALSE				-0.0716186	-0.961175	0.961175	chr7:46240899-47289475:.
chr1:172303569:T>C		rs4484957	1	172272709	172303569	T	C						atac	CenterMaskScorer(requested_output=ATAC, width=501, aggregation_type=DIFF_LOG2_SUM)	UBERON:0000995 ATAC-seq	.	ATAC-seq	UBERON:0000995	uterus	tissue	adult	encode	paired	FALSE				-0.0721114	-0.961175	0.961175	chr1:171779281-172827857:.
chr12:95197879:A>G		rs60955350	12	95591655	95197879	A	G						atac	CenterMaskScorer(requested_output=ATAC, width=501, aggregation_type=DIFF_LOG2_SUM)	UBERON:0000995 ATAC-seq	.	ATAC-seq	UBERON:0000995	uterus	tissue	adult	encode	paired	FALSE				0.0738468	0.961175	0.961175	chr12:94673591-95722167:.
chr4:55148226:T>C		rs1350542	4	56014393	55148226	T	C						atac	CenterMaskScorer(requested_output=ATAC, width=501, aggregation_type=DIFF_LOG2_SUM)	UBERON:0000995 ATAC-seq	.	ATAC-seq	UBERON:0000995	uterus	tissue	adult	encode	paired	FALSE				0.074096	0.961175	0.961175	chr4:54623938-55672514:.
chr17:65775146:T>G		rs9972885	17	63771264	65775146	T	G						atac	CenterMaskScorer(requested_output=ATAC, width=501, aggregation_type=DIFF_LOG2_SUM)	UBERON:0000995 ATAC-seq	.	ATAC-seq	UBERON:0000995	uterus	tissue	adult	encode	paired	FALSE				0.0740142	0.961175	0.961175	chr17:65250858-66299434:.
chr12:56959087:T>C		rs12815538	12	57352871	56959087	T	C						atac	CenterMaskScorer(requested_output=ATAC, width=501, aggregation_type=DIFF_LOG2_SUM)	UBERON:0000995 ATAC-seq	.	ATAC-seq	UBERON:0000995	uterus	tissue	adult	encode	paired	FALSE				0.0732834	0.961175	0.961175	chr12:56434799-57483375:.
chr20:32194310:A>G		rs6061216	20	30782113	32194310	A	G						atac	CenterMaskScorer(requested_output=ATAC, width=501, aggregation_type=DIFF_LOG2_SUM)	UBERON:0000995 ATAC-seq	.	ATAC-seq	UBERON:0000995	uterus	tissue	adult	encode	paired	FALSE				0.0732779	0.961175	0.961175	chr20:31670022-32718598:.
chr12:54026314:T>C		rs4759318	12	54420098	54026314	T	C						atac	CenterMaskScorer(requested_output=ATAC, width=501, aggregation_type=ACTIVE_SUM)	UBERON:0000995 ATAC-seq	.	ATAC-seq	UBERON:0000995	uterus	tissue	adult	encode	paired	FALSE				58.8132	0.961097	0.961097	chr12:53502026-54550602:.
chr6:73733201:A>C		rs6932012	6	74442924	73733201	A	C						atac	CenterMaskScorer(requested_output=ATAC, width=501, aggregation_type=ACTIVE_SUM)	UBERON:0000995 ATAC-seq	.	ATAC-seq	UBERON:0000995	uterus	tissue	adult	encode	paired	FALSE				59.048	0.961097	0.961097	chr6:73208913-74257489:.
chr1:22132301:A>G		rs12404660	1	22458794	22132301	A	G						atac	CenterMaskScorer(requested_output=ATAC, width=501, aggregation_type=ACTIVE_SUM)	UBERON:0000995 ATAC-seq	.	ATAC-seq	UBERON:0000995	uterus	tissue	adult	encode	paired	FALSE				58.809	0.961097	0.961097	chr1:21608013-22656589:.
chr8:10138879:A>G		rs34990153	8	9996389	10138879	A	G						atac	CenterMaskScorer(requested_output=ATAC, width=501, aggregation_type=ACTIVE_SUM)	UBERON:0000995 ATAC-seq	.	ATAC-seq	UBERON:0000995	uterus	tissue	adult	encode	paired	FALSE				58.7269	0.961097	0.961097	chr8:9614591-10663167:.
chr20:32227947:T>C		rs6141641	20	30815750	32227947	T	C						atac	CenterMaskScorer(requested_output=ATAC, width=501, aggregation_type=DIFF_LOG2_SUM)	UBERON:0000995 ATAC-seq	.	ATAC-seq	UBERON:0000995	uterus	tissue	adult	encode	paired	FALSE				-0.0710211	-0.960287	0.960287	chr20:31703659-32752235:.
chr6:34229328:T>C		rs1759627	6	34197105	34229328	T	C						atac	CenterMaskScorer(requested_output=ATAC, width=501, aggregation_type=DIFF_LOG2_SUM)	UBERON:0000995 ATAC-seq	.	ATAC-seq	UBERON:0000995	uterus	tissue	adult	encode	paired	FALSE				-0.0703711	-0.960287	0.960287	chr6:33705040-34753616:.
chr2:67593125:T>C		rs7425711	2	67820257	67593125	T	C						atac	CenterMaskScorer(requested_output=ATAC, width=501, aggregation_type=DIFF_LOG2_SUM)	UBERON:0000995 ATAC-seq	.	ATAC-seq	UBERON:0000995	uterus	tissue	adult	encode	paired	FALSE				-0.0705715	-0.960287	0.960287	chr2:67068837-68117413:.
chr10:94857274:T>G		rs12766227	10	96617031	94857274	T	G						atac	CenterMaskScorer(requested_output=ATAC, width=501, aggregation_type=DIFF_LOG2_SUM)	UBERON:0000995 ATAC-seq	.	ATAC-seq	UBERON:0000995	uterus	tissue	adult	encode	paired	FALSE				0.0722578	0.960287	0.960287	chr10:94332986-95381562:.
chr7:25731531:T>C		rs10951100	7	25771151	25731531	T	C						atac	CenterMaskScorer(requested_output=ATAC, width=501, aggregation_type=DIFF_LOG2_SUM)	UBERON:0000995 ATAC-seq	.	ATAC-seq	UBERON:0000995	uterus	tissue	adult	encode	paired	FALSE				0.0725474	0.960287	0.960287	chr7:25207243-26255819:.
chr6:151372274:A>G		rs9371510	6	151693409	151372274	A	G						atac	CenterMaskScorer(requested_output=ATAC, width=501, aggregation_type=DIFF_LOG2_SUM)	UBERON:0000995 ATAC-seq	.	ATAC-seq	UBERON:0000995	uterus	tissue	adult	encode	paired	FALSE				0.0730681	0.960287	0.960287	chr6:150847986-151896562:.
chr7:25725618:T>C		rs17152416	7	25765238	25725618	T	C						atac	CenterMaskScorer(requested_output=ATAC, width=501, aggregation_type=DIFF_LOG2_SUM)	UBERON:0000995 ATAC-seq	.	ATAC-seq	UBERON:0000995	uterus	tissue	adult	encode	paired	FALSE				0.0728698	0.960287	0.960287	chr7:25201330-26249906:.
chr6:152130511:T>C		rs58450883	6	152451646	152130511	T	C						atac	CenterMaskScorer(requested_output=ATAC, width=501, aggregation_type=DIFF_LOG2_SUM)	UBERON:0000995 ATAC-seq	.	ATAC-seq	UBERON:0000995	uterus	tissue	adult	encode	paired	FALSE				0.0730767	0.960287	0.960287	chr6:151606223-152654799:.
chr8:99339340:A>G		rs3134179	8	100351568	99339340	A	G						atac	CenterMaskScorer(requested_output=ATAC, width=501, aggregation_type=DIFF_LOG2_SUM)	UBERON:0000995 ATAC-seq	.	ATAC-seq	UBERON:0000995	uterus	tissue	adult	encode	paired	FALSE				0.0730393	0.960287	0.960287	chr8:98815052-99863628:.
chr9:116549977:T>G		rs1861881	9	119312256	116549977	T	G						atac	CenterMaskScorer(requested_output=ATAC, width=501, aggregation_type=DIFF_LOG2_SUM)	UBERON:0000995 ATAC-seq	.	ATAC-seq	UBERON:0000995	uterus	tissue	adult	encode	paired	FALSE				0.0725703	0.960287	0.960287	chr9:116025689-117074265:.
chr8:115560699:T>C		rs3802221	8	116572926	115560699	T	C						atac	CenterMaskScorer(requested_output=ATAC, width=501, aggregation_type=DIFF_LOG2_SUM)	UBERON:0000995 ATAC-seq	.	ATAC-seq	UBERON:0000995	uterus	tissue	adult	encode	paired	FALSE				0.0728836	0.960287	0.960287	chr8:115036411-116084987:.
chr6:74011792:T>C		rs4454100	6	74721508	74011792	T	C						atac	CenterMaskScorer(requested_output=ATAC, width=501, aggregation_type=DIFF_LOG2_SUM)	UBERON:0000995 ATAC-seq	.	ATAC-seq	UBERON:0000995	uterus	tissue	adult	encode	paired	FALSE				0.0725735	0.960287	0.960287	chr6:73487504-74536080:.
chr7:25721244:A>G		rs714062	7	25760864	25721244	A	G						atac	CenterMaskScorer(requested_output=ATAC, width=501, aggregation_type=DIFF_LOG2_SUM)	UBERON:0000995 ATAC-seq	.	ATAC-seq	UBERON:0000995	uterus	tissue	adult	encode	paired	FALSE				0.072855	0.960287	0.960287	chr7:25196956-26245532:.
chr7:25751585:A>G		rs17152558	7	25791205	25751585	A	G						atac	CenterMaskScorer(requested_output=ATAC, width=501, aggregation_type=ACTIVE_SUM)	UBERON:0000995 ATAC-seq	.	ATAC-seq	UBERON:0000995	uterus	tissue	adult	encode	paired	FALSE				58.1238	0.960225	0.960225	chr7:25227297-26275873:.
chr11:33703446:T>C		rs1047581	11	33724992	33703446	T	C						atac	CenterMaskScorer(requested_output=ATAC, width=501, aggregation_type=ACTIVE_SUM)	UBERON:0000995 ATAC-seq	.	ATAC-seq	UBERON:0000995	uterus	tissue	adult	encode	paired	FALSE				58.5726	0.960225	0.960225	chr11:33179158-34227734:.
chr12:54013513:A>G		rs4759317	12	54407297	54013513	A	G						atac	CenterMaskScorer(requested_output=ATAC, width=501, aggregation_type=ACTIVE_SUM)	UBERON:0000995 ATAC-seq	.	ATAC-seq	UBERON:0000995	uterus	tissue	adult	encode	paired	FALSE				58.0575	0.960225	0.960225	chr12:53489225-54537801:.
chr8:98926260:A>C		rs72668453	8	99938488	98926260	A	C						atac	CenterMaskScorer(requested_output=ATAC, width=501, aggregation_type=ACTIVE_SUM)	UBERON:0000995 ATAC-seq	.	ATAC-seq	UBERON:0000995	uterus	tissue	adult	encode	paired	FALSE				57.9435	0.960225	0.960225	chr8:98401972-99450548:.
chr2:202665609:T>C		rs72927001	2	203530332	202665609	T	C						atac	CenterMaskScorer(requested_output=ATAC, width=501, aggregation_type=DIFF_LOG2_SUM)	UBERON:0000995 ATAC-seq	.	ATAC-seq	UBERON:0000995	uterus	tissue	adult	encode	paired	FALSE				-0.0702128	-0.959379	0.959379	chr2:202141321-203189897:.
chr6:73970041:T>C		rs3003184	6	74679757	73970041	T	C						atac	CenterMaskScorer(requested_output=ATAC, width=501, aggregation_type=DIFF_LOG2_SUM)	UBERON:0000995 ATAC-seq	.	ATAC-seq	UBERON:0000995	uterus	tissue	adult	encode	paired	FALSE				-0.0699682	-0.959379	0.959379	chr6:73445753-74494329:.
chr6:73916568:A>G		rs55661458	6	74626284	73916568	A	G						atac	CenterMaskScorer(requested_output=ATAC, width=501, aggregation_type=DIFF_LOG2_SUM)	UBERON:0000995 ATAC-seq	.	ATAC-seq	UBERON:0000995	uterus	tissue	adult	encode	paired	FALSE				-0.0702345	-0.959379	0.959379	chr6:73392280-74440856:.
chr8:115623384:T>C		rs2721938	8	116635611	115623384	T	C						atac	CenterMaskScorer(requested_output=ATAC, width=501, aggregation_type=DIFF_LOG2_SUM)	UBERON:0000995 ATAC-seq	.	ATAC-seq	UBERON:0000995	uterus	tissue	adult	encode	paired	FALSE				0.0717916	0.959379	0.959379	chr8:115099096-116147672:.
chr1:172231741:T>C		rs9726627	1	172200881	172231741	T	C						atac	CenterMaskScorer(requested_output=ATAC, width=501, aggregation_type=DIFF_LOG2_SUM)	UBERON:0000995 ATAC-seq	.	ATAC-seq	UBERON:0000995	uterus	tissue	adult	encode	paired	FALSE				0.0719715	0.959379	0.959379	chr1:171707453-172756029:.
chr21:35072824:T>G		rs2834747	21	36445121	35072824	T	G						atac	CenterMaskScorer(requested_output=ATAC, width=501, aggregation_type=DIFF_LOG2_SUM)	UBERON:0000995 ATAC-seq	.	ATAC-seq	UBERON:0000995	uterus	tissue	adult	encode	paired	FALSE				0.0717592	0.959379	0.959379	chr21:34548536-35597112:.
chr14:92602076:T>C		rs11160078	14	93068421	92602076	T	C						atac	CenterMaskScorer(requested_output=ATAC, width=501, aggregation_type=DIFF_LOG2_SUM)	UBERON:0000995 ATAC-seq	.	ATAC-seq	UBERON:0000995	uterus	tissue	adult	encode	paired	FALSE				0.0713477	0.959379	0.959379	chr14:92077788-93126364:.
chr8:11574944:T>C		rs35353728	8	11432453	11574944	T	C						atac	CenterMaskScorer(requested_output=ATAC, width=501, aggregation_type=DIFF_LOG2_SUM)	UBERON:0000995 ATAC-seq	.	ATAC-seq	UBERON:0000995	uterus	tissue	adult	encode	paired	FALSE				0.0718832	0.959379	0.959379	chr8:11050656-12099232:.
chr12:14399911:C>G		rs11055965	12	14552845	14399911	C	G						atac	CenterMaskScorer(requested_output=ATAC, width=501, aggregation_type=DIFF_LOG2_SUM)	UBERON:0000995 ATAC-seq	.	ATAC-seq	UBERON:0000995	uterus	tissue	adult	encode	paired	FALSE				0.0716262	0.959379	0.959379	chr12:13875623-14924199:.
chr4:94669007:A>G		rs17021972	4	95590158	94669007	A	G						atac	CenterMaskScorer(requested_output=ATAC, width=501, aggregation_type=DIFF_LOG2_SUM)	UBERON:0000995 ATAC-seq	.	ATAC-seq	UBERON:0000995	uterus	tissue	adult	encode	paired	FALSE				0.0710888	0.959379	0.959379	chr4:94144719-95193295:.
chr3:128174008:C>G		rs2811474	3	127892851	128174008	C	G						atac	CenterMaskScorer(requested_output=ATAC, width=501, aggregation_type=DIFF_LOG2_SUM)	UBERON:0000995 ATAC-seq	.	ATAC-seq	UBERON:0000995	uterus	tissue	adult	encode	paired	FALSE				0.071384	0.959379	0.959379	chr3:127649720-128698296:.
chr14:92652324:A>G		rs3742716	14	93118669	92652324	A	G						atac	CenterMaskScorer(requested_output=ATAC, width=501, aggregation_type=ACTIVE_SUM)	UBERON:0000995 ATAC-seq	.	ATAC-seq	UBERON:0000995	uterus	tissue	adult	encode	paired	FALSE				57.2979	0.959335	0.959335	chr14:92128036-93176612:.
chr10:21535690:A>G		rs10828248	10	21824619	21535690	A	G						atac	CenterMaskScorer(requested_output=ATAC, width=501, aggregation_type=ACTIVE_SUM)	UBERON:0000995 ATAC-seq	.	ATAC-seq	UBERON:0000995	uterus	tissue	adult	encode	paired	FALSE				57.0741	0.959335	0.959335	chr10:21011402-22059978:.
chr14:92647607:T>G		rs77366689	14	93113952	92647607	T	G						atac	CenterMaskScorer(requested_output=ATAC, width=501, aggregation_type=ACTIVE_SUM)	UBERON:0000995 ATAC-seq	.	ATAC-seq	UBERON:0000995	uterus	tissue	adult	encode	paired	FALSE				57.317	0.959335	0.959335	chr14:92123319-93171895:.
chr5:142783580:C>G		rs1799293	5	142163145	142783580	C	G						atac	CenterMaskScorer(requested_output=ATAC, width=501, aggregation_type=ACTIVE_SUM)	UBERON:0000995 ATAC-seq	.	ATAC-seq	UBERON:0000995	uterus	tissue	adult	encode	paired	FALSE				57.6258	0.959335	0.959335	chr5:142259292-143307868:.
chr8:115452760:T>C		rs800888	8	116464988	115452760	T	C						atac	CenterMaskScorer(requested_output=ATAC, width=501, aggregation_type=ACTIVE_SUM)	UBERON:0000995 ATAC-seq	.	ATAC-seq	UBERON:0000995	uterus	tissue	adult	encode	paired	FALSE				57.686	0.959335	0.959335	chr8:114928472-115977048:.
chr6:73970262:T>G		rs3003186	6	74679978	73970262	T	G						atac	CenterMaskScorer(requested_output=ATAC, width=501, aggregation_type=ACTIVE_SUM)	UBERON:0000995 ATAC-seq	.	ATAC-seq	UBERON:0000995	uterus	tissue	adult	encode	paired	FALSE				56.9432	0.959335	0.959335	chr6:73445974-74494550:.
chr20:32524886:A>G		rs12625036	20	31112689	32524886	A	G						atac	CenterMaskScorer(requested_output=ATAC, width=501, aggregation_type=ACTIVE_SUM)	UBERON:0000995 ATAC-seq	.	ATAC-seq	UBERON:0000995	uterus	tissue	adult	encode	paired	FALSE				57.092	0.959335	0.959335	chr20:32000598-33049174:.
chr15:40048090:T>C		rs12440899	15	40340291	40048090	T	C						atac	CenterMaskScorer(requested_output=ATAC, width=501, aggregation_type=ACTIVE_SUM)	UBERON:0000995 ATAC-seq	.	ATAC-seq	UBERON:0000995	uterus	tissue	adult	encode	paired	FALSE				57.3927	0.959335	0.959335	chr15:39523802-40572378:.
chr1:21942199:C>G		rs76718639	1	22268692	21942199	C	G						atac	CenterMaskScorer(requested_output=ATAC, width=501, aggregation_type=ACTIVE_SUM)	UBERON:0000995 ATAC-seq	.	ATAC-seq	UBERON:0000995	uterus	tissue	adult	encode	paired	FALSE				57.0107	0.959335	0.959335	chr1:21417911-22466487:.
chr12:54013506:T>C		rs11170785	12	54407290	54013506	T	C						atac	CenterMaskScorer(requested_output=ATAC, width=501, aggregation_type=ACTIVE_SUM)	UBERON:0000995 ATAC-seq	.	ATAC-seq	UBERON:0000995	uterus	tissue	adult	encode	paired	FALSE				57.5836	0.959335	0.959335	chr12:53489218-54537794:.
chr3:50138507:A>G		rs2014004	3	50175940	50138507	A	G						atac	CenterMaskScorer(requested_output=ATAC, width=501, aggregation_type=ACTIVE_SUM)	UBERON:0000995 ATAC-seq	.	ATAC-seq	UBERON:0000995	uterus	tissue	adult	encode	paired	FALSE				57.4417	0.959335	0.959335	chr3:49614219-50662795:.
chr14:92647607:T>G		rs77366689	14	93113952	92647607	T	G						atac	CenterMaskScorer(requested_output=ATAC, width=501, aggregation_type=DIFF_LOG2_SUM)	UBERON:0000995 ATAC-seq	.	ATAC-seq	UBERON:0000995	uterus	tissue	adult	encode	paired	FALSE				-0.0686536	-0.95845	0.95845	chr14:92123319-93171895:.
chr6:170043342:T>C		rs1532389	6	170358566	170043342	T	C						atac	CenterMaskScorer(requested_output=ATAC, width=501, aggregation_type=DIFF_LOG2_SUM)	UBERON:0000995 ATAC-seq	.	ATAC-seq	UBERON:0000995	uterus	tissue	adult	encode	paired	FALSE				-0.0685	-0.95845	0.95845	chr6:169519054-170567630:.
chr7:25697587:T>C		rs17152311	7	25737207	25697587	T	C						atac	CenterMaskScorer(requested_output=ATAC, width=501, aggregation_type=DIFF_LOG2_SUM)	UBERON:0000995 ATAC-seq	.	ATAC-seq	UBERON:0000995	uterus	tissue	adult	encode	paired	FALSE				0.0700231	0.95845	0.95845	chr7:25173299-26221875:.
chr6:152221099:T>G		rs9397492	6	152542234	152221099	T	G						atac	CenterMaskScorer(requested_output=ATAC, width=501, aggregation_type=DIFF_LOG2_SUM)	UBERON:0000995 ATAC-seq	.	ATAC-seq	UBERON:0000995	uterus	tissue	adult	encode	paired	FALSE				0.0708122	0.95845	0.95845	chr6:151696811-152745387:.
chr11:30326380:A>G		rs10767838	11	30347927	30326380	A	G						atac	CenterMaskScorer(requested_output=ATAC, width=501, aggregation_type=DIFF_LOG2_SUM)	UBERON:0000995 ATAC-seq	.	ATAC-seq	UBERON:0000995	uterus	tissue	adult	encode	paired	FALSE				0.0702992	0.95845	0.95845	chr11:29802092-30850668:.
chr3:11661249:C>G		rs7650899	3	11702723	11661249	C	G						atac	CenterMaskScorer(requested_output=ATAC, width=501, aggregation_type=DIFF_LOG2_SUM)	UBERON:0000995 ATAC-seq	.	ATAC-seq	UBERON:0000995	uterus	tissue	adult	encode	paired	FALSE				0.0703254	0.95845	0.95845	chr3:11136961-12185537:.
chr7:134870907:A>G		rs2290358	7	134555658	134870907	A	G						atac	CenterMaskScorer(requested_output=ATAC, width=501, aggregation_type=DIFF_LOG2_SUM)	UBERON:0000995 ATAC-seq	.	ATAC-seq	UBERON:0000995	uterus	tissue	adult	encode	paired	FALSE				0.0701318	0.95845	0.95845	chr7:134346619-135395195:.
chr6:34246545:C>G		rs1150781	6	34214322	34246545	C	G						atac	CenterMaskScorer(requested_output=ATAC, width=501, aggregation_type=ACTIVE_SUM)	UBERON:0000995 ATAC-seq	.	ATAC-seq	UBERON:0000995	uterus	tissue	adult	encode	paired	FALSE				56.2968	0.958425	0.958425	chr6:33722257-34770833:.
chr7:812258:T>C		rs9886054	7	851895	812258	T	C						atac	CenterMaskScorer(requested_output=ATAC, width=501, aggregation_type=ACTIVE_SUM)	UBERON:0000995 ATAC-seq	.	ATAC-seq	UBERON:0000995	uterus	tissue	adult	encode	paired	FALSE				56.6045	0.958425	0.958425	chr7:287970-1336546:.
chr3:49238372:A>G		rs35218722	3	49275805	49238372	A	G						atac	CenterMaskScorer(requested_output=ATAC, width=501, aggregation_type=ACTIVE_SUM)	UBERON:0000995 ATAC-seq	.	ATAC-seq	UBERON:0000995	uterus	tissue	adult	encode	paired	FALSE				56.029	0.958425	0.958425	chr3:48714084-49762660:.
chr8:115576319:A>C		rs2049865	8	116588546	115576319	A	C						atac	CenterMaskScorer(requested_output=ATAC, width=501, aggregation_type=ACTIVE_SUM)	UBERON:0000995 ATAC-seq	.	ATAC-seq	UBERON:0000995	uterus	tissue	adult	encode	paired	FALSE				56.2553	0.958425	0.958425	chr8:115052031-116100607:.
chr17:65785497:T>C		rs7502798	17	63781615	65785497	T	C						atac	CenterMaskScorer(requested_output=ATAC, width=501, aggregation_type=ACTIVE_SUM)	UBERON:0000995 ATAC-seq	.	ATAC-seq	UBERON:0000995	uterus	tissue	adult	encode	paired	FALSE				56.339	0.958425	0.958425	chr17:65261209-66309785:.
chr1:21922245:A>G		rs115702407	1	22248738	21922245	A	G						atac	CenterMaskScorer(requested_output=ATAC, width=501, aggregation_type=ACTIVE_SUM)	UBERON:0000995 ATAC-seq	.	ATAC-seq	UBERON:0000995	uterus	tissue	adult	encode	paired	FALSE				56.1704	0.958425	0.958425	chr1:21397957-22446533:.
chr3:49249185:T>G		rs4955443	3	49286618	49249185	T	G						atac	CenterMaskScorer(requested_output=ATAC, width=501, aggregation_type=ACTIVE_SUM)	UBERON:0000995 ATAC-seq	.	ATAC-seq	UBERON:0000995	uterus	tissue	adult	encode	paired	FALSE				56.0848	0.958425	0.958425	chr3:48724897-49773473:.
chr12:54028026:T>C		rs10876529	12	54421810	54028026	T	C						atac	CenterMaskScorer(requested_output=ATAC, width=501, aggregation_type=ACTIVE_SUM)	UBERON:0000995 ATAC-seq	.	ATAC-seq	UBERON:0000995	uterus	tissue	adult	encode	paired	FALSE				56.6336	0.958425	0.958425	chr12:53503738-54552314:.
chr1:172146014:T>C		rs12120556	1	172115154	172146014	T	C						atac	CenterMaskScorer(requested_output=ATAC, width=501, aggregation_type=ACTIVE_SUM)	UBERON:0000995 ATAC-seq	.	ATAC-seq	UBERON:0000995	uterus	tissue	adult	encode	paired	FALSE				56.1491	0.958425	0.958425	chr1:171621726-172670302:.
chr1:21998865:T>C		rs34193248	1	22325358	21998865	T	C						atac	CenterMaskScorer(requested_output=ATAC, width=501, aggregation_type=DIFF_LOG2_SUM)	UBERON:0000995 ATAC-seq	.	ATAC-seq	UBERON:0000995	uterus	tissue	adult	encode	paired	FALSE				-0.067925	-0.957501	0.957501	chr1:21474577-22523153:.
chr3:49182236:T>C		rs4367098	3	49219669	49182236	T	C						atac	CenterMaskScorer(requested_output=ATAC, width=501, aggregation_type=DIFF_LOG2_SUM)	UBERON:0000995 ATAC-seq	.	ATAC-seq	UBERON:0000995	uterus	tissue	adult	encode	paired	FALSE				-0.0672178	-0.957501	0.957501	chr3:48657948-49706524:.
chr2:27004839:A>G		rs6716275	2	27227707	27004839	A	G						atac	CenterMaskScorer(requested_output=ATAC, width=501, aggregation_type=DIFF_LOG2_SUM)	UBERON:0000995 ATAC-seq	.	ATAC-seq	UBERON:0000995	uterus	tissue	adult	encode	paired	FALSE				-0.067853	-0.957501	0.957501	chr2:26480551-27529127:.
chr4:55154772:A>G		rs2125493	4	56020939	55154772	A	G						atac	CenterMaskScorer(requested_output=ATAC, width=501, aggregation_type=DIFF_LOG2_SUM)	UBERON:0000995 ATAC-seq	.	ATAC-seq	UBERON:0000995	uterus	tissue	adult	encode	paired	FALSE				-0.0676284	-0.957501	0.957501	chr4:54630484-55679060:.
chr1:21998437:A>T		rs12032777	1	22324930	21998437	A	T						atac	CenterMaskScorer(requested_output=ATAC, width=501, aggregation_type=DIFF_LOG2_SUM)	UBERON:0000995 ATAC-seq	.	ATAC-seq	UBERON:0000995	uterus	tissue	adult	encode	paired	FALSE				-0.067461	-0.957501	0.957501	chr1:21474149-22522725:.
chr6:73738532:A>G		rs1875367	6	74448255	73738532	A	G						atac	CenterMaskScorer(requested_output=ATAC, width=501, aggregation_type=DIFF_LOG2_SUM)	UBERON:0000995 ATAC-seq	.	ATAC-seq	UBERON:0000995	uterus	tissue	adult	encode	paired	FALSE				0.069797	0.957501	0.957501	chr6:73214244-74262820:.
chr10:94827790:T>G		rs12772139	10	96587547	94827790	T	G						atac	CenterMaskScorer(requested_output=ATAC, width=501, aggregation_type=DIFF_LOG2_SUM)	UBERON:0000995 ATAC-seq	.	ATAC-seq	UBERON:0000995	uterus	tissue	adult	encode	paired	FALSE				0.0693041	0.957501	0.957501	chr10:94303502-95352078:.
chr9:22182219:A>G		rs4439215	9	22182218	22182219	A	G						atac	CenterMaskScorer(requested_output=ATAC, width=501, aggregation_type=DIFF_LOG2_SUM)	UBERON:0000995 ATAC-seq	.	ATAC-seq	UBERON:0000995	uterus	tissue	adult	encode	paired	FALSE				0.0700052	0.957501	0.957501	chr9:21657931-22706507:.
chr12:102137788:A>C		rs11111173	12	102531566	102137788	A	C						atac	CenterMaskScorer(requested_output=ATAC, width=501, aggregation_type=DIFF_LOG2_SUM)	UBERON:0000995 ATAC-seq	.	ATAC-seq	UBERON:0000995	uterus	tissue	adult	encode	paired	FALSE				0.0696476	0.957501	0.957501	chr12:101613500-102662076:.
chr17:20256373:T>C		rs2703788	17	20159686	20256373	T	C						atac	CenterMaskScorer(requested_output=ATAC, width=501, aggregation_type=DIFF_LOG2_SUM)	UBERON:0000995 ATAC-seq	.	ATAC-seq	UBERON:0000995	uterus	tissue	adult	encode	paired	FALSE				0.0695968	0.957501	0.957501	chr17:19732085-20780661:.
chr17:4019624:A>G		rs711178	17	3922918	4019624	A	G						atac	CenterMaskScorer(requested_output=ATAC, width=501, aggregation_type=DIFF_LOG2_SUM)	UBERON:0000995 ATAC-seq	.	ATAC-seq	UBERON:0000995	uterus	tissue	adult	encode	paired	FALSE				0.0694108	0.957501	0.957501	chr17:3495336-4543912:.
chr8:98999893:C>G		rs35974745	8	100012121	98999893	C	G						atac	CenterMaskScorer(requested_output=ATAC, width=501, aggregation_type=DIFF_LOG2_SUM)	UBERON:0000995 ATAC-seq	.	ATAC-seq	UBERON:0000995	uterus	tissue	adult	encode	paired	FALSE				0.0691323	0.957501	0.957501	chr8:98475605-99524181:.
chr6:74218141:T>C		rs111998880	6	74927857	74218141	T	C						atac	CenterMaskScorer(requested_output=ATAC, width=501, aggregation_type=DIFF_LOG2_SUM)	UBERON:0000995 ATAC-seq	.	ATAC-seq	UBERON:0000995	uterus	tissue	adult	encode	paired	FALSE				0.0696539	0.957501	0.957501	chr6:73693853-74742429:.
chr2:112812343:A>T		rs12471565	2	113569920	112812343	A	T						atac	CenterMaskScorer(requested_output=ATAC, width=501, aggregation_type=ACTIVE_SUM)	UBERON:0000995 ATAC-seq	.	ATAC-seq	UBERON:0000995	uterus	tissue	adult	encode	paired	FALSE				55.3992	0.957496	0.957496	chr2:112288055-113336631:.
chr7:134907803:C>G		rs11562045	7	134592554	134907803	C	G						atac	CenterMaskScorer(requested_output=ATAC, width=501, aggregation_type=ACTIVE_SUM)	UBERON:0000995 ATAC-seq	.	ATAC-seq	UBERON:0000995	uterus	tissue	adult	encode	paired	FALSE				55.22	0.957496	0.957496	chr7:134383515-135432091:.
chr12:54034963:A>G		rs61921797	12	54428747	54034963	A	G						atac	CenterMaskScorer(requested_output=ATAC, width=501, aggregation_type=ACTIVE_SUM)	UBERON:0000995 ATAC-seq	.	ATAC-seq	UBERON:0000995	uterus	tissue	adult	encode	paired	FALSE				55.5121	0.957496	0.957496	chr12:53510675-54559251:.
chr15:40097669:A>C		rs568652	15	40389870	40097669	A	C						atac	CenterMaskScorer(requested_output=ATAC, width=501, aggregation_type=ACTIVE_SUM)	UBERON:0000995 ATAC-seq	.	ATAC-seq	UBERON:0000995	uterus	tissue	adult	encode	paired	FALSE				55.5734	0.957496	0.957496	chr15:39573381-40621957:.
chr10:88283017:T>G		rs3781197	10	90042774	88283017	T	G						atac	CenterMaskScorer(requested_output=ATAC, width=501, aggregation_type=ACTIVE_SUM)	UBERON:0000995 ATAC-seq	.	ATAC-seq	UBERON:0000995	uterus	tissue	adult	encode	paired	FALSE				55.2395	0.957496	0.957496	chr10:87758729-88807305:.
chr1:172323649:T>C		rs6682381	1	172292789	172323649	T	C						atac	CenterMaskScorer(requested_output=ATAC, width=501, aggregation_type=ACTIVE_SUM)	UBERON:0000995 ATAC-seq	.	ATAC-seq	UBERON:0000995	uterus	tissue	adult	encode	paired	FALSE				55.398	0.957496	0.957496	chr1:171799361-172847937:.
chr2:27031928:T>C		rs34732613	2	27254796	27031928	T	C						atac	CenterMaskScorer(requested_output=ATAC, width=501, aggregation_type=ACTIVE_SUM)	UBERON:0000995 ATAC-seq	.	ATAC-seq	UBERON:0000995	uterus	tissue	adult	encode	paired	FALSE				55.9853	0.957496	0.957496	chr2:26507640-27556216:.
chr10:88282397:T>G		rs3781196	10	90042154	88282397	T	G						atac	CenterMaskScorer(requested_output=ATAC, width=501, aggregation_type=ACTIVE_SUM)	UBERON:0000995 ATAC-seq	.	ATAC-seq	UBERON:0000995	uterus	tissue	adult	encode	paired	FALSE				55.7047	0.957496	0.957496	chr10:87758109-88806685:.
chr12:54013657:A>G		rs11170786	12	54407441	54013657	A	G						atac	CenterMaskScorer(requested_output=ATAC, width=501, aggregation_type=ACTIVE_SUM)	UBERON:0000995 ATAC-seq	.	ATAC-seq	UBERON:0000995	uterus	tissue	adult	encode	paired	FALSE				55.2229	0.957496	0.957496	chr12:53489369-54537945:.
chr15:40072727:T>C		rs7162269	15	40364928	40072727	T	C						atac	CenterMaskScorer(requested_output=ATAC, width=501, aggregation_type=ACTIVE_SUM)	UBERON:0000995 ATAC-seq	.	ATAC-seq	UBERON:0000995	uterus	tissue	adult	encode	paired	FALSE				55.9558	0.957496	0.957496	chr15:39548439-40597015:.
chr6:151763572:C>G		rs2504072	6	152084707	151763572	C	G						atac	CenterMaskScorer(requested_output=ATAC, width=501, aggregation_type=ACTIVE_SUM)	UBERON:0000995 ATAC-seq	.	ATAC-seq	UBERON:0000995	uterus	tissue	adult	encode	paired	FALSE				55.8501	0.957496	0.957496	chr6:151239284-152287860:.
chr3:50188718:T>C		rs14321	3	50226151	50188718	T	C						atac	CenterMaskScorer(requested_output=ATAC, width=501, aggregation_type=ACTIVE_SUM)	UBERON:0000995 ATAC-seq	.	ATAC-seq	UBERON:0000995	uterus	tissue	adult	encode	paired	FALSE				55.8654	0.957496	0.957496	chr3:49664430-50713006:.
chr3:49717537:T>C		rs7628207	3	49754970	49717537	T	C						atac	CenterMaskScorer(requested_output=ATAC, width=501, aggregation_type=ACTIVE_SUM)	UBERON:0000995 ATAC-seq	.	ATAC-seq	UBERON:0000995	uterus	tissue	adult	encode	paired	FALSE				54.2655	0.956547	0.956547	chr3:49193249-50241825:.
chr15:40055544:T>C		rs3803361	15	40347745	40055544	T	C						atac	CenterMaskScorer(requested_output=ATAC, width=501, aggregation_type=ACTIVE_SUM)	UBERON:0000995 ATAC-seq	.	ATAC-seq	UBERON:0000995	uterus	tissue	adult	encode	paired	FALSE				54.7908	0.956547	0.956547	chr15:39531256-40579832:.
chr14:92602171:A>G		rs11628180	14	93068516	92602171	A	G						atac	CenterMaskScorer(requested_output=ATAC, width=501, aggregation_type=ACTIVE_SUM)	UBERON:0000995 ATAC-seq	.	ATAC-seq	UBERON:0000995	uterus	tissue	adult	encode	paired	FALSE				54.2687	0.956547	0.956547	chr14:92077883-93126459:.
chr1:22051787:A>T		rs725158	1	22378280	22051787	A	T						atac	CenterMaskScorer(requested_output=ATAC, width=501, aggregation_type=ACTIVE_SUM)	UBERON:0000995 ATAC-seq	.	ATAC-seq	UBERON:0000995	uterus	tissue	adult	encode	paired	FALSE				54.9834	0.956547	0.956547	chr1:21527499-22576075:.
chr6:73798841:T>C		rs9442968	6	74508564	73798841	T	C						atac	CenterMaskScorer(requested_output=ATAC, width=501, aggregation_type=ACTIVE_SUM)	UBERON:0000995 ATAC-seq	.	ATAC-seq	UBERON:0000995	uterus	tissue	adult	encode	paired	FALSE				54.4162	0.956547	0.956547	chr6:73274553-74323129:.
chr3:49238395:A>G		rs11130186	3	49275828	49238395	A	G						atac	CenterMaskScorer(requested_output=ATAC, width=501, aggregation_type=ACTIVE_SUM)	UBERON:0000995 ATAC-seq	.	ATAC-seq	UBERON:0000995	uterus	tissue	adult	encode	paired	FALSE				55.0543	0.956547	0.956547	chr3:48714107-49762683:.
chrX:70964435:A>G		rs5937038	X	70184285	70964435	A	G						atac	CenterMaskScorer(requested_output=ATAC, width=501, aggregation_type=DIFF_LOG2_SUM)	UBERON:0000995 ATAC-seq	.	ATAC-seq	UBERON:0000995	uterus	tissue	adult	encode	paired	FALSE				-0.0665318	-0.956531	0.956531	chrX:70440147-71488723:.
chr7:25674319:A>G		rs17152187	7	25713939	25674319	A	G						atac	CenterMaskScorer(requested_output=ATAC, width=501, aggregation_type=DIFF_LOG2_SUM)	UBERON:0000995 ATAC-seq	.	ATAC-seq	UBERON:0000995	uterus	tissue	adult	encode	paired	FALSE				-0.0667238	-0.956531	0.956531	chr7:25150031-26198607:.
chr8:129035048:T>G		rs9297782	8	130047294	129035048	T	G						atac	CenterMaskScorer(requested_output=ATAC, width=501, aggregation_type=DIFF_LOG2_SUM)	UBERON:0000995 ATAC-seq	.	ATAC-seq	UBERON:0000995	uterus	tissue	adult	encode	paired	FALSE				-0.0671267	-0.956531	0.956531	chr8:128510760-129559336:.
chr6:19796647:A>C		rs2206033	6	19796878	19796647	A	C						atac	CenterMaskScorer(requested_output=ATAC, width=501, aggregation_type=DIFF_LOG2_SUM)	UBERON:0000995 ATAC-seq	.	ATAC-seq	UBERON:0000995	uterus	tissue	adult	encode	paired	FALSE				-0.0668912	-0.956531	0.956531	chr6:19272359-20320935:.
chr2:67624689:A>C		rs6546320	2	67851821	67624689	A	C						atac	CenterMaskScorer(requested_output=ATAC, width=501, aggregation_type=DIFF_LOG2_SUM)	UBERON:0000995 ATAC-seq	.	ATAC-seq	UBERON:0000995	uterus	tissue	adult	encode	paired	FALSE				-0.0662415	-0.956531	0.956531	chr2:67100401-68148977:.
chr7:25384946:T>C		rs12700628	7	25424565	25384946	T	C						atac	CenterMaskScorer(requested_output=ATAC, width=501, aggregation_type=DIFF_LOG2_SUM)	UBERON:0000995 ATAC-seq	.	ATAC-seq	UBERON:0000995	uterus	tissue	adult	encode	paired	FALSE				0.0681257	0.956531	0.956531	chr7:24860658-25909234:.
chr12:102477578:T>C		rs17882264	12	102871356	102477578	T	C						atac	CenterMaskScorer(requested_output=ATAC, width=501, aggregation_type=DIFF_LOG2_SUM)	UBERON:0000995 ATAC-seq	.	ATAC-seq	UBERON:0000995	uterus	tissue	adult	encode	paired	FALSE				0.0682111	0.956531	0.956531	chr12:101953290-103001866:.
chr4:94674157:A>G		rs7681843	4	95595308	94674157	A	G						atac	CenterMaskScorer(requested_output=ATAC, width=501, aggregation_type=DIFF_LOG2_SUM)	UBERON:0000995 ATAC-seq	.	ATAC-seq	UBERON:0000995	uterus	tissue	adult	encode	paired	FALSE				0.068759	0.956531	0.956531	chr4:94149869-95198445:.
chr7:46480909:A>G		rs35178161	7	46520507	46480909	A	G						atac	CenterMaskScorer(requested_output=ATAC, width=501, aggregation_type=DIFF_LOG2_SUM)	UBERON:0000995 ATAC-seq	.	ATAC-seq	UBERON:0000995	uterus	tissue	adult	encode	paired	FALSE				0.0681987	0.956531	0.956531	chr7:45956621-47005197:.
chr10:21692328:T>G		rs1243193	10	21981257	21692328	T	G						atac	CenterMaskScorer(requested_output=ATAC, width=501, aggregation_type=DIFF_LOG2_SUM)	UBERON:0000995 ATAC-seq	.	ATAC-seq	UBERON:0000995	uterus	tissue	adult	encode	paired	FALSE				0.0686011	0.956531	0.956531	chr10:21168040-22216616:.
chr6:19745622:A>C		rs113913727	6	19745853	19745622	A	C						atac	CenterMaskScorer(requested_output=ATAC, width=501, aggregation_type=DIFF_LOG2_SUM)	UBERON:0000995 ATAC-seq	.	ATAC-seq	UBERON:0000995	uterus	tissue	adult	encode	paired	FALSE				0.0690237	0.956531	0.956531	chr6:19221334-20269910:.
chrX:71104307:T>C		rs1130009	X	70324157	71104307	T	C						atac	CenterMaskScorer(requested_output=ATAC, width=501, aggregation_type=DIFF_LOG2_SUM)	UBERON:0000995 ATAC-seq	.	ATAC-seq	UBERON:0000995	uterus	tissue	adult	encode	paired	FALSE				0.0683456	0.956531	0.956531	chrX:70580019-71628595:.
chr7:25850440:A>T		rs7793216	7	25890060	25850440	A	T						atac	CenterMaskScorer(requested_output=ATAC, width=501, aggregation_type=ACTIVE_SUM)	UBERON:0000995 ATAC-seq	.	ATAC-seq	UBERON:0000995	uterus	tissue	adult	encode	paired	FALSE				53.875	0.955578	0.955578	chr7:25326152-26374728:.
chr6:73970194:A>G		rs3003185	6	74679910	73970194	A	G						atac	CenterMaskScorer(requested_output=ATAC, width=501, aggregation_type=ACTIVE_SUM)	UBERON:0000995 ATAC-seq	.	ATAC-seq	UBERON:0000995	uterus	tissue	adult	encode	paired	FALSE				53.4849	0.955578	0.955578	chr6:73445906-74494482:.
chr3:49422917:A>G		rs1464569	3	49460350	49422917	A	G						atac	CenterMaskScorer(requested_output=ATAC, width=501, aggregation_type=ACTIVE_SUM)	UBERON:0000995 ATAC-seq	.	ATAC-seq	UBERON:0000995	uterus	tissue	adult	encode	paired	FALSE				53.6284	0.955578	0.955578	chr3:48898629-49947205:.
chr10:21532989:A>T		rs12251016	10	21821918	21532989	A	T						atac	CenterMaskScorer(requested_output=ATAC, width=501, aggregation_type=ACTIVE_SUM)	UBERON:0000995 ATAC-seq	.	ATAC-seq	UBERON:0000995	uterus	tissue	adult	encode	paired	FALSE				54.1584	0.955578	0.955578	chr10:21008701-22057277:.
chr1:21964436:A>C		rs12730501	1	22290929	21964436	A	C						atac	CenterMaskScorer(requested_output=ATAC, width=501, aggregation_type=ACTIVE_SUM)	UBERON:0000995 ATAC-seq	.	ATAC-seq	UBERON:0000995	uterus	tissue	adult	encode	paired	FALSE				54.0502	0.955578	0.955578	chr1:21440148-22488724:.
chr6:151763572:C>G		rs2504072	6	152084707	151763572	C	G						atac	CenterMaskScorer(requested_output=ATAC, width=501, aggregation_type=DIFF_LOG2_SUM)	UBERON:0000995 ATAC-seq	.	ATAC-seq	UBERON:0000995	uterus	tissue	adult	encode	paired	FALSE				-0.0656557	-0.955539	0.955539	chr6:151239284-152287860:.
chr19:31427955:T>C		rs8107910	19	31918861	31427955	T	C						atac	CenterMaskScorer(requested_output=ATAC, width=501, aggregation_type=DIFF_LOG2_SUM)	UBERON:0000995 ATAC-seq	.	ATAC-seq	UBERON:0000995	uterus	tissue	adult	encode	paired	FALSE				0.0675402	0.955539	0.955539	chr19:30903667-31952243:.
chr12:102452726:A>G		rs12313279	12	102846504	102452726	A	G						atac	CenterMaskScorer(requested_output=ATAC, width=501, aggregation_type=DIFF_LOG2_SUM)	UBERON:0000995 ATAC-seq	.	ATAC-seq	UBERON:0000995	uterus	tissue	adult	encode	paired	FALSE				0.067842	0.955539	0.955539	chr12:101928438-102977014:.
chr8:115551346:T>C		rs3808438	8	116563573	115551346	T	C						atac	CenterMaskScorer(requested_output=ATAC, width=501, aggregation_type=DIFF_LOG2_SUM)	UBERON:0000995 ATAC-seq	.	ATAC-seq	UBERON:0000995	uterus	tissue	adult	encode	paired	FALSE				0.0673206	0.955539	0.955539	chr8:115027058-116075634:.
chr8:134732217:A>G		rs4909630	8	135744460	134732217	A	G						atac	CenterMaskScorer(requested_output=ATAC, width=501, aggregation_type=DIFF_LOG2_SUM)	UBERON:0000995 ATAC-seq	.	ATAC-seq	UBERON:0000995	uterus	tissue	adult	encode	paired	FALSE				0.0680928	0.955539	0.955539	chr8:134207929-135256505:.
chr2:202633063:A>C		rs7581601	2	203497786	202633063	A	C						atac	CenterMaskScorer(requested_output=ATAC, width=501, aggregation_type=ACTIVE_SUM)	UBERON:0000995 ATAC-seq	.	ATAC-seq	UBERON:0000995	uterus	tissue	adult	encode	paired	FALSE				53.1904	0.954588	0.954588	chr2:202108775-203157351:.
chr3:49638442:C>G		rs9830730	3	49675875	49638442	C	G						atac	CenterMaskScorer(requested_output=ATAC, width=501, aggregation_type=ACTIVE_SUM)	UBERON:0000995 ATAC-seq	.	ATAC-seq	UBERON:0000995	uterus	tissue	adult	encode	paired	FALSE				52.8719	0.954588	0.954588	chr3:49114154-50162730:.
chr14:92657646:A>G		rs12879040	14	93123991	92657646	A	G						atac	CenterMaskScorer(requested_output=ATAC, width=501, aggregation_type=ACTIVE_SUM)	UBERON:0000995 ATAC-seq	.	ATAC-seq	UBERON:0000995	uterus	tissue	adult	encode	paired	FALSE				53.1728	0.954588	0.954588	chr14:92133358-93181934:.
chr17:48131575:T>G		rs4794467	17	46208937	48131575	T	G						atac	CenterMaskScorer(requested_output=ATAC, width=501, aggregation_type=ACTIVE_SUM)	UBERON:0000995 ATAC-seq	.	ATAC-seq	UBERON:0000995	uterus	tissue	adult	encode	paired	FALSE				53.2057	0.954588	0.954588	chr17:47607287-48655863:.
chr7:23469676:C>G		rs118003225	7	23509295	23469676	C	G						atac	CenterMaskScorer(requested_output=ATAC, width=501, aggregation_type=ACTIVE_SUM)	UBERON:0000995 ATAC-seq	.	ATAC-seq	UBERON:0000995	uterus	tissue	adult	encode	paired	FALSE				52.7375	0.954588	0.954588	chr7:22945388-23993964:.
chr10:88456728:T>C		rs2312610	10	90216485	88456728	T	C						atac	CenterMaskScorer(requested_output=ATAC, width=501, aggregation_type=ACTIVE_SUM)	UBERON:0000995 ATAC-seq	.	ATAC-seq	UBERON:0000995	uterus	tissue	adult	encode	paired	FALSE				53.2743	0.954588	0.954588	chr10:87932440-88981016:.
chr3:49351200:T>C		rs4955440	3	49388633	49351200	T	C						atac	CenterMaskScorer(requested_output=ATAC, width=501, aggregation_type=ACTIVE_SUM)	UBERON:0000995 ATAC-seq	.	ATAC-seq	UBERON:0000995	uterus	tissue	adult	encode	paired	FALSE				52.9325	0.954588	0.954588	chr3:48826912-49875488:.
chr2:27010921:T>C		rs13032059	2	27233789	27010921	T	C						atac	CenterMaskScorer(requested_output=ATAC, width=501, aggregation_type=ACTIVE_SUM)	UBERON:0000995 ATAC-seq	.	ATAC-seq	UBERON:0000995	uterus	tissue	adult	encode	paired	FALSE				53.2396	0.954588	0.954588	chr2:26486633-27535209:.
chr15:40055234:A>C		rs28736699	15	40347435	40055234	A	C						atac	CenterMaskScorer(requested_output=ATAC, width=501, aggregation_type=ACTIVE_SUM)	UBERON:0000995 ATAC-seq	.	ATAC-seq	UBERON:0000995	uterus	tissue	adult	encode	paired	FALSE				52.9446	0.954588	0.954588	chr15:39530946-40579522:.
chr14:92604022:T>C		rs72697299	14	93070367	92604022	T	C						atac	CenterMaskScorer(requested_output=ATAC, width=501, aggregation_type=ACTIVE_SUM)	UBERON:0000995 ATAC-seq	.	ATAC-seq	UBERON:0000995	uterus	tissue	adult	encode	paired	FALSE				52.9912	0.954588	0.954588	chr14:92079734-93128310:.
chr6:73798841:T>C		rs9442968	6	74508564	73798841	T	C						atac	CenterMaskScorer(requested_output=ATAC, width=501, aggregation_type=DIFF_LOG2_SUM)	UBERON:0000995 ATAC-seq	.	ATAC-seq	UBERON:0000995	uterus	tissue	adult	encode	paired	FALSE				-0.0649676	-0.954525	0.954525	chr6:73274553-74323129:.
chr6:73984904:A>G		rs4443479	6	74694620	73984904	A	G						atac	CenterMaskScorer(requested_output=ATAC, width=501, aggregation_type=DIFF_LOG2_SUM)	UBERON:0000995 ATAC-seq	.	ATAC-seq	UBERON:0000995	uterus	tissue	adult	encode	paired	FALSE				-0.065083	-0.954525	0.954525	chr6:73460616-74509192:.
chrX:132102187:C>G		rs5933075	X	131236215	132102187	C	G						atac	CenterMaskScorer(requested_output=ATAC, width=501, aggregation_type=DIFF_LOG2_SUM)	UBERON:0000995 ATAC-seq	.	ATAC-seq	UBERON:0000995	uterus	tissue	adult	encode	paired	FALSE				-0.0643744	-0.954525	0.954525	chrX:131577899-132626475:.
chr7:27168661:T>C		rs2071243	7	27208280	27168661	T	C						atac	CenterMaskScorer(requested_output=ATAC, width=501, aggregation_type=DIFF_LOG2_SUM)	UBERON:0000995 ATAC-seq	.	ATAC-seq	UBERON:0000995	uterus	tissue	adult	encode	paired	FALSE				-0.0646696	-0.954525	0.954525	chr7:26644373-27692949:.
chr1:172234754:A>G		rs12402966	1	172203894	172234754	A	G						atac	CenterMaskScorer(requested_output=ATAC, width=501, aggregation_type=DIFF_LOG2_SUM)	UBERON:0000995 ATAC-seq	.	ATAC-seq	UBERON:0000995	uterus	tissue	adult	encode	paired	FALSE				0.0667981	0.954525	0.954525	chr1:171710466-172759042:.
chr8:115613480:T>C		rs2737215	8	116625707	115613480	T	C						atac	CenterMaskScorer(requested_output=ATAC, width=501, aggregation_type=DIFF_LOG2_SUM)	UBERON:0000995 ATAC-seq	.	ATAC-seq	UBERON:0000995	uterus	tissue	adult	encode	paired	FALSE				0.0666437	0.954525	0.954525	chr8:115089192-116137768:.
chr6:151498699:A>G		rs9383906	6	151819834	151498699	A	G						atac	CenterMaskScorer(requested_output=ATAC, width=501, aggregation_type=DIFF_LOG2_SUM)	UBERON:0000995 ATAC-seq	.	ATAC-seq	UBERON:0000995	uterus	tissue	adult	encode	paired	FALSE				0.0663991	0.954525	0.954525	chr6:150974411-152022987:.
chr3:49602370:T>G		rs1491983	3	49639803	49602370	T	G						atac	CenterMaskScorer(requested_output=ATAC, width=501, aggregation_type=DIFF_LOG2_SUM)	UBERON:0000995 ATAC-seq	.	ATAC-seq	UBERON:0000995	uterus	tissue	adult	encode	paired	FALSE				0.0670047	0.954525	0.954525	chr3:49078082-50126658:.
chr2:112794139:T>C		rs4848302	2	113551716	112794139	T	C						atac	CenterMaskScorer(requested_output=ATAC, width=501, aggregation_type=DIFF_LOG2_SUM)	UBERON:0000995 ATAC-seq	.	ATAC-seq	UBERON:0000995	uterus	tissue	adult	encode	paired	FALSE				0.0662885	0.954525	0.954525	chr2:112269851-113318427:.
chr2:11534169:A>C		rs11685032	2	11674295	11534169	A	C						atac	CenterMaskScorer(requested_output=ATAC, width=501, aggregation_type=DIFF_LOG2_SUM)	UBERON:0000995 ATAC-seq	.	ATAC-seq	UBERON:0000995	uterus	tissue	adult	encode	paired	FALSE				0.0662446	0.954525	0.954525	chr2:11009881-12058457:.
chr12:95251609:A>G	VEZT/12q22	rs12320196	12	95645385	95251609	A	G						atac	CenterMaskScorer(requested_output=ATAC, width=501, aggregation_type=DIFF_LOG2_SUM)	UBERON:0000995 ATAC-seq	.	ATAC-seq	UBERON:0000995	uterus	tissue	adult	encode	paired	FALSE				0.0671351	0.954525	0.954525	chr12:94727321-95775897:.	95645385	12
chr2:187302130:T>C		rs1728678	2	188166857	187302130	T	C						atac	CenterMaskScorer(requested_output=ATAC, width=501, aggregation_type=DIFF_LOG2_SUM)	UBERON:0000995 ATAC-seq	.	ATAC-seq	UBERON:0000995	uterus	tissue	adult	encode	paired	FALSE				0.0671287	0.954525	0.954525	chr2:186777842-187826418:.
chr17:65918632:A>G		rs1420791	17	63914750	65918632	A	G						atac	CenterMaskScorer(requested_output=ATAC, width=501, aggregation_type=ACTIVE_SUM)	UBERON:0000995 ATAC-seq	.	ATAC-seq	UBERON:0000995	uterus	tissue	adult	encode	paired	FALSE				51.8568	0.953577	0.953577	chr17:65394344-66442920:.
chr6:19805801:A>T		rs74573060	6	19806032	19805801	A	T						atac	CenterMaskScorer(requested_output=ATAC, width=501, aggregation_type=ACTIVE_SUM)	UBERON:0000995 ATAC-seq	.	ATAC-seq	UBERON:0000995	uterus	tissue	adult	encode	paired	FALSE				52.1666	0.953577	0.953577	chr6:19281513-20330089:.
chr12:95116584:A>G		rs7977572	12	95510360	95116584	A	G						atac	CenterMaskScorer(requested_output=ATAC, width=501, aggregation_type=ACTIVE_SUM)	UBERON:0000995 ATAC-seq	.	ATAC-seq	UBERON:0000995	uterus	tissue	adult	encode	paired	FALSE				51.8698	0.953577	0.953577	chr12:94592296-95640872:.
chr7:25669685:A>G		rs11770315	7	25709305	25669685	A	G						atac	CenterMaskScorer(requested_output=ATAC, width=501, aggregation_type=ACTIVE_SUM)	UBERON:0000995 ATAC-seq	.	ATAC-seq	UBERON:0000995	uterus	tissue	adult	encode	paired	FALSE				52.6084	0.953577	0.953577	chr7:25145397-26193973:.
chr15:40095527:T>C		rs11637595	15	40387728	40095527	T	C						atac	CenterMaskScorer(requested_output=ATAC, width=501, aggregation_type=ACTIVE_SUM)	UBERON:0000995 ATAC-seq	.	ATAC-seq	UBERON:0000995	uterus	tissue	adult	encode	paired	FALSE				52.1105	0.953577	0.953577	chr15:39571239-40619815:.
chr8:10145700:C>G		rs60278284	8	10003210	10145700	C	G						atac	CenterMaskScorer(requested_output=ATAC, width=501, aggregation_type=DIFF_LOG2_SUM)	UBERON:0000995 ATAC-seq	.	ATAC-seq	UBERON:0000995	uterus	tissue	adult	encode	paired	FALSE				-0.063808	-0.953488	0.953488	chr8:9621412-10669988:.
chr3:50003880:T>C		rs6765484	3	50041313	50003880	T	C						atac	CenterMaskScorer(requested_output=ATAC, width=501, aggregation_type=DIFF_LOG2_SUM)	UBERON:0000995 ATAC-seq	.	ATAC-seq	UBERON:0000995	uterus	tissue	adult	encode	paired	FALSE				-0.0632167	-0.953488	0.953488	chr3:49479592-50528168:.
chr1:22042624:T>C		rs2473332	1	22369117	22042624	T	C						atac	CenterMaskScorer(requested_output=ATAC, width=501, aggregation_type=DIFF_LOG2_SUM)	UBERON:0000995 ATAC-seq	.	ATAC-seq	UBERON:0000995	uterus	tissue	adult	encode	paired	FALSE				0.0658469	0.953488	0.953488	chr1:21518336-22566912:.
chr9:22142957:A>C		rs7859532	9	22142956	22142957	A	C						atac	CenterMaskScorer(requested_output=ATAC, width=501, aggregation_type=DIFF_LOG2_SUM)	UBERON:0000995 ATAC-seq	.	ATAC-seq	UBERON:0000995	uterus	tissue	adult	encode	paired	FALSE				0.066113	0.953488	0.953488	chr9:21618669-22667245:.
chr1:22205049:A>G		rs79364962	1	22531542	22205049	A	G						atac	CenterMaskScorer(requested_output=ATAC, width=501, aggregation_type=DIFF_LOG2_SUM)	UBERON:0000995 ATAC-seq	.	ATAC-seq	UBERON:0000995	uterus	tissue	adult	encode	paired	FALSE				0.0656266	0.953488	0.953488	chr1:21680761-22729337:.
chr11:33704676:A>G		rs1546727	11	33726222	33704676	A	G						atac	CenterMaskScorer(requested_output=ATAC, width=501, aggregation_type=ACTIVE_SUM)	UBERON:0000995 ATAC-seq	.	ATAC-seq	UBERON:0000995	uterus	tissue	adult	encode	paired	FALSE				51.3665	0.952545	0.952545	chr11:33180388-34228964:.
chr11:33704744:A>C		rs36093484	11	33726290	33704744	A	C						atac	CenterMaskScorer(requested_output=ATAC, width=501, aggregation_type=ACTIVE_SUM)	UBERON:0000995 ATAC-seq	.	ATAC-seq	UBERON:0000995	uterus	tissue	adult	encode	paired	FALSE				51.1685	0.952545	0.952545	chr11:33180456-34229032:.
chr7:27210758:A>G		rs17428012	7	27250377	27210758	A	G						atac	CenterMaskScorer(requested_output=ATAC, width=501, aggregation_type=ACTIVE_SUM)	UBERON:0000995 ATAC-seq	.	ATAC-seq	UBERON:0000995	uterus	tissue	adult	encode	paired	FALSE				51.7647	0.952545	0.952545	chr7:26686470-27735046:.
chr10:74503503:A>G		rs3862535	10	76263261	74503503	A	G						atac	CenterMaskScorer(requested_output=ATAC, width=501, aggregation_type=ACTIVE_SUM)	UBERON:0000995 ATAC-seq	.	ATAC-seq	UBERON:0000995	uterus	tissue	adult	encode	paired	FALSE				51.463	0.952545	0.952545	chr10:73979215-75027791:.
chr12:15180926:A>G		rs17762368	12	15333860	15180926	A	G						atac	CenterMaskScorer(requested_output=ATAC, width=501, aggregation_type=ACTIVE_SUM)	UBERON:0000995 ATAC-seq	.	ATAC-seq	UBERON:0000995	uterus	tissue	adult	encode	paired	FALSE				51.5894	0.952545	0.952545	chr12:14656638-15705214:.
chrX:134546517:A>G		rs757309	X	133680547	134546517	A	G						atac	CenterMaskScorer(requested_output=ATAC, width=501, aggregation_type=ACTIVE_SUM)	UBERON:0000995 ATAC-seq	.	ATAC-seq	UBERON:0000995	uterus	tissue	adult	encode	paired	FALSE				51.3054	0.952545	0.952545	chrX:134022229-135070805:.
chr6:73879875:T>G		rs2917889	6	74589591	73879875	T	G						atac	CenterMaskScorer(requested_output=ATAC, width=501, aggregation_type=ACTIVE_SUM)	UBERON:0000995 ATAC-seq	.	ATAC-seq	UBERON:0000995	uterus	tissue	adult	encode	paired	FALSE				51.2765	0.952545	0.952545	chr6:73355587-74404163:.
chr3:128194871:A>G		rs940061	3	127913714	128194871	A	G						atac	CenterMaskScorer(requested_output=ATAC, width=501, aggregation_type=ACTIVE_SUM)	UBERON:0000995 ATAC-seq	.	ATAC-seq	UBERON:0000995	uterus	tissue	adult	encode	paired	FALSE				51.6481	0.952545	0.952545	chr3:127670583-128719159:.
chr12:54026992:C>G		rs12319419	12	54420776	54026992	C	G						atac	CenterMaskScorer(requested_output=ATAC, width=501, aggregation_type=ACTIVE_SUM)	UBERON:0000995 ATAC-seq	.	ATAC-seq	UBERON:0000995	uterus	tissue	adult	encode	paired	FALSE				51.5185	0.952545	0.952545	chr12:53502704-54551280:.
chr1:21930709:T>G		rs12033039	1	22257202	21930709	T	G						atac	CenterMaskScorer(requested_output=ATAC, width=501, aggregation_type=ACTIVE_SUM)	UBERON:0000995 ATAC-seq	.	ATAC-seq	UBERON:0000995	uterus	tissue	adult	encode	paired	FALSE				51.751	0.952545	0.952545	chr1:21406421-22454997:.
chr2:27049184:T>C		rs10432697	2	27272052	27049184	T	C						atac	CenterMaskScorer(requested_output=ATAC, width=501, aggregation_type=ACTIVE_SUM)	UBERON:0000995 ATAC-seq	.	ATAC-seq	UBERON:0000995	uterus	tissue	adult	encode	paired	FALSE				51.038	0.952545	0.952545	chr2:26524896-27573472:.
chrX:71069140:T>G		rs12832547	X	70288990	71069140	T	G						atac	CenterMaskScorer(requested_output=ATAC, width=501, aggregation_type=ACTIVE_SUM)	UBERON:0000995 ATAC-seq	.	ATAC-seq	UBERON:0000995	uterus	tissue	adult	encode	paired	FALSE				51.3821	0.952545	0.952545	chrX:70544852-71593428:.
chr6:127118152:T>G		rs2800709	6	127439297	127118152	T	G						atac	CenterMaskScorer(requested_output=ATAC, width=501, aggregation_type=DIFF_LOG2_SUM)	UBERON:0000995 ATAC-seq	.	ATAC-seq	UBERON:0000995	uterus	tissue	adult	encode	paired	FALSE				-0.0624509	-0.952428	0.952428	chr6:126593864-127642440:.
chr3:49199901:T>C		rs12637576	3	49237334	49199901	T	C						atac	CenterMaskScorer(requested_output=ATAC, width=501, aggregation_type=DIFF_LOG2_SUM)	UBERON:0000995 ATAC-seq	.	ATAC-seq	UBERON:0000995	uterus	tissue	adult	encode	paired	FALSE				-0.0623536	-0.952428	0.952428	chr3:48675613-49724189:.
chr4:55133886:A>C		rs17711320	4	56000053	55133886	A	C						atac	CenterMaskScorer(requested_output=ATAC, width=501, aggregation_type=DIFF_LOG2_SUM)	UBERON:0000995 ATAC-seq	.	ATAC-seq	UBERON:0000995	uterus	tissue	adult	encode	paired	FALSE				0.064383	0.952428	0.952428	chr4:54609598-55658174:.
chr8:115472967:A>C		rs4422804	8	116485194	115472967	A	C						atac	CenterMaskScorer(requested_output=ATAC, width=501, aggregation_type=DIFF_LOG2_SUM)	UBERON:0000995 ATAC-seq	.	ATAC-seq	UBERON:0000995	uterus	tissue	adult	encode	paired	FALSE				0.0647678	0.952428	0.952428	chr8:114948679-115997255:.
chr2:26976740:T>G		rs11688708	2	27199608	26976740	T	G						atac	CenterMaskScorer(requested_output=ATAC, width=501, aggregation_type=DIFF_LOG2_SUM)	UBERON:0000995 ATAC-seq	.	ATAC-seq	UBERON:0000995	uterus	tissue	adult	encode	paired	FALSE				0.0646281	0.952428	0.952428	chr2:26452452-27501028:.
chr5:134505984:A>G		rs17644077	5	133841675	134505984	A	G						atac	CenterMaskScorer(requested_output=ATAC, width=501, aggregation_type=ACTIVE_SUM)	UBERON:0000995 ATAC-seq	.	ATAC-seq	UBERON:0000995	uterus	tissue	adult	encode	paired	FALSE				50.4543	0.951491	0.951491	chr5:133981696-135030272:.
chr1:22132677:A>G		rs742358	1	22459170	22132677	A	G						atac	CenterMaskScorer(requested_output=ATAC, width=501, aggregation_type=ACTIVE_SUM)	UBERON:0000995 ATAC-seq	.	ATAC-seq	UBERON:0000995	uterus	tissue	adult	encode	paired	FALSE				50.5121	0.951491	0.951491	chr1:21608389-22656965:.
chrX:71145136:T>C		rs5981076	X	70364986	71145136	T	C						atac	CenterMaskScorer(requested_output=ATAC, width=501, aggregation_type=ACTIVE_SUM)	UBERON:0000995 ATAC-seq	.	ATAC-seq	UBERON:0000995	uterus	tissue	adult	encode	paired	FALSE				50.4796	0.951491	0.951491	chrX:70620848-71669424:.
chrX:71145138:T>C		rs5981077	X	70364988	71145138	T	C						atac	CenterMaskScorer(requested_output=ATAC, width=501, aggregation_type=ACTIVE_SUM)	UBERON:0000995 ATAC-seq	.	ATAC-seq	UBERON:0000995	uterus	tissue	adult	encode	paired	FALSE				50.5023	0.951491	0.951491	chrX:70620850-71669426:.
chr6:74183319:T>C		rs4576211	6	74893035	74183319	T	C						atac	CenterMaskScorer(requested_output=ATAC, width=501, aggregation_type=DIFF_LOG2_SUM)	UBERON:0000995 ATAC-seq	.	ATAC-seq	UBERON:0000995	uterus	tissue	adult	encode	paired	FALSE				-0.0615344	-0.951345	0.951345	chr6:73659031-74707607:.
chr7:25723518:A>C		rs11769488	7	25763138	25723518	A	C						atac	CenterMaskScorer(requested_output=ATAC, width=501, aggregation_type=DIFF_LOG2_SUM)	UBERON:0000995 ATAC-seq	.	ATAC-seq	UBERON:0000995	uterus	tissue	adult	encode	paired	FALSE				-0.0617065	-0.951345	0.951345	chr7:25199230-26247806:.
chr11:27211868:A>G		rs1442930	11	27233415	27211868	A	G						atac	CenterMaskScorer(requested_output=ATAC, width=501, aggregation_type=DIFF_LOG2_SUM)	UBERON:0000995 ATAC-seq	.	ATAC-seq	UBERON:0000995	uterus	tissue	adult	encode	paired	FALSE				-0.061758	-0.951345	0.951345	chr11:26687580-27736156:.
chr7:27175422:T>C		rs6949451	7	27215041	27175422	T	C						atac	CenterMaskScorer(requested_output=ATAC, width=501, aggregation_type=DIFF_LOG2_SUM)	UBERON:0000995 ATAC-seq	.	ATAC-seq	UBERON:0000995	uterus	tissue	adult	encode	paired	FALSE				-0.0621142	-0.951345	0.951345	chr7:26651134-27699710:.
chr3:128170135:T>C		rs2687732	3	127888978	128170135	T	C						atac	CenterMaskScorer(requested_output=ATAC, width=501, aggregation_type=DIFF_LOG2_SUM)	UBERON:0000995 ATAC-seq	.	ATAC-seq	UBERON:0000995	uterus	tissue	adult	encode	paired	FALSE				-0.0618382	-0.951345	0.951345	chr3:127645847-128694423:.
chr6:19705891:T>C		rs7740281	6	19706122	19705891	T	C						atac	CenterMaskScorer(requested_output=ATAC, width=501, aggregation_type=DIFF_LOG2_SUM)	UBERON:0000995 ATAC-seq	.	ATAC-seq	UBERON:0000995	uterus	tissue	adult	encode	paired	FALSE				-0.0615108	-0.951345	0.951345	chr6:19181603-20230179:.
chr12:95248392:A>G		rs10161330	12	95642168	95248392	A	G						atac	CenterMaskScorer(requested_output=ATAC, width=501, aggregation_type=DIFF_LOG2_SUM)	UBERON:0000995 ATAC-seq	.	ATAC-seq	UBERON:0000995	uterus	tissue	adult	encode	paired	FALSE				0.064229	0.951345	0.951345	chr12:94724104-95772680:.
chr13:50467744:A>G		rs9316496	13	51041880	50467744	A	G						atac	CenterMaskScorer(requested_output=ATAC, width=501, aggregation_type=DIFF_LOG2_SUM)	UBERON:0000995 ATAC-seq	.	ATAC-seq	UBERON:0000995	uterus	tissue	adult	encode	paired	FALSE				0.0639091	0.951345	0.951345	chr13:49943456-50992032:.
chr7:25694353:A>G		rs12672421	7	25733973	25694353	A	G						atac	CenterMaskScorer(requested_output=ATAC, width=501, aggregation_type=DIFF_LOG2_SUM)	UBERON:0000995 ATAC-seq	.	ATAC-seq	UBERON:0000995	uterus	tissue	adult	encode	paired	FALSE				0.0639873	0.951345	0.951345	chr7:25170065-26218641:.
chr1:21945086:T>C		rs111887321	1	22271579	21945086	T	C						atac	CenterMaskScorer(requested_output=ATAC, width=501, aggregation_type=ACTIVE_SUM)	UBERON:0000995 ATAC-seq	.	ATAC-seq	UBERON:0000995	uterus	tissue	adult	encode	paired	FALSE				50.0845	0.950415	0.950415	chr1:21420798-22469374:.
chr19:17260759:T>C		rs12982178	19	17371568	17260759	T	C						atac	CenterMaskScorer(requested_output=ATAC, width=501, aggregation_type=ACTIVE_SUM)	UBERON:0000995 ATAC-seq	.	ATAC-seq	UBERON:0000995	uterus	tissue	adult	encode	paired	FALSE				49.8558	0.950415	0.950415	chr19:16736471-17785047:.
chr6:152338559:T>C		rs6931597	6	152659694	152338559	T	C						atac	CenterMaskScorer(requested_output=ATAC, width=501, aggregation_type=ACTIVE_SUM)	UBERON:0000995 ATAC-seq	.	ATAC-seq	UBERON:0000995	uterus	tissue	adult	encode	paired	FALSE				49.7883	0.950415	0.950415	chr6:151814271-152862847:.
chrX:70479891:A>G		rs6525369	X	69699741	70479891	A	G						atac	CenterMaskScorer(requested_output=ATAC, width=501, aggregation_type=ACTIVE_SUM)	UBERON:0000995 ATAC-seq	.	ATAC-seq	UBERON:0000995	uterus	tissue	adult	encode	paired	FALSE				49.709	0.950415	0.950415	chrX:69955603-71004179:.
chr7:23470252:A>G		rs62468789	7	23509871	23470252	A	G						atac	CenterMaskScorer(requested_output=ATAC, width=501, aggregation_type=ACTIVE_SUM)	UBERON:0000995 ATAC-seq	.	ATAC-seq	UBERON:0000995	uterus	tissue	adult	encode	paired	FALSE				50.1665	0.950415	0.950415	chr7:22945964-23994540:.
chr7:46634176:T>C	7p12.3/7p12.3	rs55909142	7	46673774	46634176	T	C						atac	CenterMaskScorer(requested_output=ATAC, width=501, aggregation_type=DIFF_LOG2_SUM)	UBERON:0000995 ATAC-seq	.	ATAC-seq	UBERON:0000995	uterus	tissue	adult	encode	paired	FALSE				-0.0602789	-0.950237	0.950237	chr7:46109888-47158464:.	46673774	7
chr1:172191930:T>G		rs569179	1	172161070	172191930	T	G						atac	CenterMaskScorer(requested_output=ATAC, width=501, aggregation_type=DIFF_LOG2_SUM)	UBERON:0000995 ATAC-seq	.	ATAC-seq	UBERON:0000995	uterus	tissue	adult	encode	paired	FALSE				-0.0610851	-0.950237	0.950237	chr1:171667642-172716218:.
chr12:102360553:C>G		rs11111250	12	102754331	102360553	C	G						atac	CenterMaskScorer(requested_output=ATAC, width=501, aggregation_type=DIFF_LOG2_SUM)	UBERON:0000995 ATAC-seq	.	ATAC-seq	UBERON:0000995	uterus	tissue	adult	encode	paired	FALSE				0.0628328	0.950237	0.950237	chr12:101836265-102884841:.
chr4:94574757:A>G		rs2452009	4	95495908	94574757	A	G						atac	CenterMaskScorer(requested_output=ATAC, width=501, aggregation_type=DIFF_LOG2_SUM)	UBERON:0000995 ATAC-seq	.	ATAC-seq	UBERON:0000995	uterus	tissue	adult	encode	paired	FALSE				0.063334	0.950237	0.950237	chr4:94050469-95099045:.
chr1:22037425:A>G		rs3117044	1	22363918	22037425	A	G						atac	CenterMaskScorer(requested_output=ATAC, width=501, aggregation_type=DIFF_LOG2_SUM)	UBERON:0000995 ATAC-seq	.	ATAC-seq	UBERON:0000995	uterus	tissue	adult	encode	paired	FALSE				0.0631947	0.950237	0.950237	chr1:21513137-22561713:.
chr10:88442684:T>G		rs10749586	10	90202441	88442684	T	G						atac	CenterMaskScorer(requested_output=ATAC, width=501, aggregation_type=DIFF_LOG2_SUM)	UBERON:0000995 ATAC-seq	.	ATAC-seq	UBERON:0000995	uterus	tissue	adult	encode	paired	FALSE				0.0624967	0.950237	0.950237	chr10:87918396-88966972:.
chr9:133270797:A>T		rs676457	9	136146227	133270797	A	T						atac	CenterMaskScorer(requested_output=ATAC, width=501, aggregation_type=DIFF_LOG2_SUM)	UBERON:0000995 ATAC-seq	.	ATAC-seq	UBERON:0000995	uterus	tissue	adult	encode	paired	FALSE				0.0632756	0.950237	0.950237	chr9:132746509-133795085:.
chr6:73714346:A>G		rs9293937	6	74424069	73714346	A	G						atac	CenterMaskScorer(requested_output=ATAC, width=501, aggregation_type=ACTIVE_SUM)	UBERON:0000995 ATAC-seq	.	ATAC-seq	UBERON:0000995	uterus	tissue	adult	encode	paired	FALSE				49.4071	0.949316	0.949316	chr6:73190058-74238634:.
chr9:22103184:T>G		rs1537372	9	22103183	22103184	T	G						atac	CenterMaskScorer(requested_output=ATAC, width=501, aggregation_type=ACTIVE_SUM)	UBERON:0000995 ATAC-seq	.	ATAC-seq	UBERON:0000995	uterus	tissue	adult	encode	paired	FALSE				49.3788	0.949316	0.949316	chr9:21578896-22627472:.
chr15:40095770:A>G		rs11637681	15	40387971	40095770	A	G						atac	CenterMaskScorer(requested_output=ATAC, width=501, aggregation_type=ACTIVE_SUM)	UBERON:0000995 ATAC-seq	.	ATAC-seq	UBERON:0000995	uterus	tissue	adult	encode	paired	FALSE				49.2412	0.949316	0.949316	chr15:39571482-40620058:.
chr11:33704998:C>G		rs12364970	11	33726544	33704998	C	G						atac	CenterMaskScorer(requested_output=ATAC, width=501, aggregation_type=ACTIVE_SUM)	UBERON:0000995 ATAC-seq	.	ATAC-seq	UBERON:0000995	uterus	tissue	adult	encode	paired	FALSE				49.4088	0.949316	0.949316	chr11:33180710-34229286:.
chr8:11589584:A>G		rs55896564	8	11447093	11589584	A	G						atac	CenterMaskScorer(requested_output=ATAC, width=501, aggregation_type=ACTIVE_SUM)	UBERON:0000995 ATAC-seq	.	ATAC-seq	UBERON:0000995	uterus	tissue	adult	encode	paired	FALSE				49.1948	0.949316	0.949316	chr8:11065296-12113872:.
chr2:231717375:A>G		rs55729107	2	232582085	231717375	A	G						atac	CenterMaskScorer(requested_output=ATAC, width=501, aggregation_type=ACTIVE_SUM)	UBERON:0000995 ATAC-seq	.	ATAC-seq	UBERON:0000995	uterus	tissue	adult	encode	paired	FALSE				49.4267	0.949316	0.949316	chr2:231193087-232241663:.
chr6:34243461:T>C		rs41269028	6	34211238	34243461	T	C						atac	CenterMaskScorer(requested_output=ATAC, width=501, aggregation_type=ACTIVE_SUM)	UBERON:0000995 ATAC-seq	.	ATAC-seq	UBERON:0000995	uterus	tissue	adult	encode	paired	FALSE				49.1663	0.949316	0.949316	chr6:33719173-34767749:.
chr2:26950473:A>G		rs13035643	2	27173341	26950473	A	G						atac	CenterMaskScorer(requested_output=ATAC, width=501, aggregation_type=DIFF_LOG2_SUM)	UBERON:0000995 ATAC-seq	.	ATAC-seq	UBERON:0000995	uterus	tissue	adult	encode	paired	FALSE				-0.05966	-0.949106	0.949106	chr2:26426185-27474761:.
chr12:15216731:A>G		rs17835113	12	15369665	15216731	A	G						atac	CenterMaskScorer(requested_output=ATAC, width=501, aggregation_type=DIFF_LOG2_SUM)	UBERON:0000995 ATAC-seq	.	ATAC-seq	UBERON:0000995	uterus	tissue	adult	encode	paired	FALSE				-0.0594616	-0.949106	0.949106	chr12:14692443-15741019:.
chr2:11568707:C>G		rs9287732	2	11708833	11568707	C	G						atac	CenterMaskScorer(requested_output=ATAC, width=501, aggregation_type=DIFF_LOG2_SUM)	UBERON:0000995 ATAC-seq	.	ATAC-seq	UBERON:0000995	uterus	tissue	adult	encode	paired	FALSE				-0.0597496	-0.949106	0.949106	chr2:11044419-12092995:.
chr3:71497207:A>G		rs62247035	3	71546358	71497207	A	G						atac	CenterMaskScorer(requested_output=ATAC, width=501, aggregation_type=DIFF_LOG2_SUM)	UBERON:0000995 ATAC-seq	.	ATAC-seq	UBERON:0000995	uterus	tissue	adult	encode	paired	FALSE				0.0622573	0.949106	0.949106	chr3:70972919-72021495:.
chr1:172136022:T>C		rs17277008	1	172105162	172136022	T	C						atac	CenterMaskScorer(requested_output=ATAC, width=501, aggregation_type=DIFF_LOG2_SUM)	UBERON:0000995 ATAC-seq	.	ATAC-seq	UBERON:0000995	uterus	tissue	adult	encode	paired	FALSE				0.0618987	0.949106	0.949106	chr1:171611734-172660310:.
chr3:71489869:C>G		rs7617592	3	71539020	71489869	C	G						atac	CenterMaskScorer(requested_output=ATAC, width=501, aggregation_type=DIFF_LOG2_SUM)	UBERON:0000995 ATAC-seq	.	ATAC-seq	UBERON:0000995	uterus	tissue	adult	encode	paired	FALSE				0.0623217	0.949106	0.949106	chr3:70965581-72014157:.
chr5:158489706:C>G		rs6862472	5	157916714	158489706	C	G						atac	CenterMaskScorer(requested_output=ATAC, width=501, aggregation_type=DIFF_LOG2_SUM)	UBERON:0000995 ATAC-seq	.	ATAC-seq	UBERON:0000995	uterus	tissue	adult	encode	paired	FALSE				0.0623369	0.949106	0.949106	chr5:157965418-159013994:.
chr15:40055035:T>G		rs7183386	15	40347236	40055035	T	G						atac	CenterMaskScorer(requested_output=ATAC, width=501, aggregation_type=ACTIVE_SUM)	UBERON:0000995 ATAC-seq	.	ATAC-seq	UBERON:0000995	uterus	tissue	adult	encode	paired	FALSE				48.1365	0.948195	0.948195	chr15:39530747-40579323:.
chr14:92604099:A>C		rs10137832	14	93070444	92604099	A	C						atac	CenterMaskScorer(requested_output=ATAC, width=501, aggregation_type=ACTIVE_SUM)	UBERON:0000995 ATAC-seq	.	ATAC-seq	UBERON:0000995	uterus	tissue	adult	encode	paired	FALSE				48.6256	0.948195	0.948195	chr14:92079811-93128387:.
chr12:102440232:A>G		rs7296464	12	102834010	102440232	A	G						atac	CenterMaskScorer(requested_output=ATAC, width=501, aggregation_type=ACTIVE_SUM)	UBERON:0000995 ATAC-seq	.	ATAC-seq	UBERON:0000995	uterus	tissue	adult	encode	paired	FALSE				48.362	0.948195	0.948195	chr12:101915944-102964520:.
chr6:73970041:T>C		rs3003184	6	74679757	73970041	T	C						atac	CenterMaskScorer(requested_output=ATAC, width=501, aggregation_type=ACTIVE_SUM)	UBERON:0000995 ATAC-seq	.	ATAC-seq	UBERON:0000995	uterus	tissue	adult	encode	paired	FALSE				48.3559	0.948195	0.948195	chr6:73445753-74494329:.
chr3:49931139:T>C		rs6771546	3	49968572	49931139	T	C						atac	CenterMaskScorer(requested_output=ATAC, width=501, aggregation_type=ACTIVE_SUM)	UBERON:0000995 ATAC-seq	.	ATAC-seq	UBERON:0000995	uterus	tissue	adult	encode	paired	FALSE				48.3162	0.948195	0.948195	chr3:49406851-50455427:.
chrX:70478873:T>C		rs2404469	X	69698723	70478873	T	C						atac	CenterMaskScorer(requested_output=ATAC, width=501, aggregation_type=ACTIVE_SUM)	UBERON:0000995 ATAC-seq	.	ATAC-seq	UBERON:0000995	uterus	tissue	adult	encode	paired	FALSE				48.7357	0.948195	0.948195	chrX:69954585-71003161:.
chr6:152338679:A>C		rs11756362	6	152659814	152338679	A	C						atac	CenterMaskScorer(requested_output=ATAC, width=501, aggregation_type=ACTIVE_SUM)	UBERON:0000995 ATAC-seq	.	ATAC-seq	UBERON:0000995	uterus	tissue	adult	encode	paired	FALSE				48.0983	0.948195	0.948195	chr6:151814391-152862967:.
chr1:22026643:A>G		rs3768579	1	22353136	22026643	A	G						atac	CenterMaskScorer(requested_output=ATAC, width=501, aggregation_type=ACTIVE_SUM)	UBERON:0000995 ATAC-seq	.	ATAC-seq	UBERON:0000995	uterus	tissue	adult	encode	paired	FALSE				48.3215	0.948195	0.948195	chr1:21502355-22550931:.
chr4:55125660:A>G		rs9994560	4	55991827	55125660	A	G						atac	CenterMaskScorer(requested_output=ATAC, width=501, aggregation_type=DIFF_LOG2_SUM)	UBERON:0000995 ATAC-seq	.	ATAC-seq	UBERON:0000995	uterus	tissue	adult	encode	paired	FALSE				-0.0588407	-0.947949	0.947949	chr4:54601372-55649948:.
chr7:818298:C>G		rs7787662	7	857935	818298	C	G						atac	CenterMaskScorer(requested_output=ATAC, width=501, aggregation_type=DIFF_LOG2_SUM)	UBERON:0000995 ATAC-seq	.	ATAC-seq	UBERON:0000995	uterus	tissue	adult	encode	paired	FALSE				0.0614147	0.947949	0.947949	chr7:294010-1342586:.
chr2:223230461:A>T		rs969496	2	224095179	223230461	A	T						atac	CenterMaskScorer(requested_output=ATAC, width=501, aggregation_type=DIFF_LOG2_SUM)	UBERON:0000995 ATAC-seq	.	ATAC-seq	UBERON:0000995	uterus	tissue	adult	encode	paired	FALSE				0.0615935	0.947949	0.947949	chr2:222706173-223754749:.
chr1:172318183:A>G		rs12404490	1	172287323	172318183	A	G						atac	CenterMaskScorer(requested_output=ATAC, width=501, aggregation_type=DIFF_LOG2_SUM)	UBERON:0000995 ATAC-seq	.	ATAC-seq	UBERON:0000995	uterus	tissue	adult	encode	paired	FALSE				0.0607688	0.947949	0.947949	chr1:171793895-172842471:.
chr17:48261388:C>G		rs2938471	17	46338750	48261388	C	G						atac	CenterMaskScorer(requested_output=ATAC, width=501, aggregation_type=DIFF_LOG2_SUM)	UBERON:0000995 ATAC-seq	.	ATAC-seq	UBERON:0000995	uterus	tissue	adult	encode	paired	FALSE				0.0613828	0.947949	0.947949	chr17:47737100-48785676:.
chr6:74344644:C>G		rs7451225	6	75054360	74344644	C	G						atac	CenterMaskScorer(requested_output=ATAC, width=501, aggregation_type=DIFF_LOG2_SUM)	UBERON:0000995 ATAC-seq	.	ATAC-seq	UBERON:0000995	uterus	tissue	adult	encode	paired	FALSE				0.0609589	0.947949	0.947949	chr6:73820356-74868932:.
chrX:132077207:A>T		rs3764771	X	131211235	132077207	A	T						atac	CenterMaskScorer(requested_output=ATAC, width=501, aggregation_type=DIFF_LOG2_SUM)	UBERON:0000995 ATAC-seq	.	ATAC-seq	UBERON:0000995	uterus	tissue	adult	encode	paired	FALSE				0.0612781	0.947949	0.947949	chrX:131552919-132601495:.
chr15:40097593:A>G		rs569539	15	40389794	40097593	A	G						atac	CenterMaskScorer(requested_output=ATAC, width=501, aggregation_type=ACTIVE_SUM)	UBERON:0000995 ATAC-seq	.	ATAC-seq	UBERON:0000995	uterus	tissue	adult	encode	paired	FALSE				47.9853	0.94705	0.94705	chr15:39573305-40621881:.
chr15:40095866:T>C		rs543399	15	40388067	40095866	T	C						atac	CenterMaskScorer(requested_output=ATAC, width=501, aggregation_type=ACTIVE_SUM)	UBERON:0000995 ATAC-seq	.	ATAC-seq	UBERON:0000995	uterus	tissue	adult	encode	paired	FALSE				47.705	0.94705	0.94705	chr15:39571578-40620154:.
chr7:25707789:T>C		rs17152328	7	25747409	25707789	T	C						atac	CenterMaskScorer(requested_output=ATAC, width=501, aggregation_type=ACTIVE_SUM)	UBERON:0000995 ATAC-seq	.	ATAC-seq	UBERON:0000995	uterus	tissue	adult	encode	paired	FALSE				47.5157	0.94705	0.94705	chr7:25183501-26232077:.
chr6:73739166:A>G		rs2134016	6	74448889	73739166	A	G						atac	CenterMaskScorer(requested_output=ATAC, width=501, aggregation_type=ACTIVE_SUM)	UBERON:0000995 ATAC-seq	.	ATAC-seq	UBERON:0000995	uterus	tissue	adult	encode	paired	FALSE				47.6585	0.94705	0.94705	chr6:73214878-74263454:.
chr8:8779919:A>G		rs560544	8	8637429	8779919	A	G						atac	CenterMaskScorer(requested_output=ATAC, width=501, aggregation_type=ACTIVE_SUM)	UBERON:0000995 ATAC-seq	.	ATAC-seq	UBERON:0000995	uterus	tissue	adult	encode	paired	FALSE				47.4912	0.94705	0.94705	chr8:8255631-9304207:.
chrX:71145595:A>G		rs62609614	X	70365445	71145595	A	G						atac	CenterMaskScorer(requested_output=ATAC, width=501, aggregation_type=ACTIVE_SUM)	UBERON:0000995 ATAC-seq	.	ATAC-seq	UBERON:0000995	uterus	tissue	adult	encode	paired	FALSE				47.3827	0.94705	0.94705	chrX:70621307-71669883:.
chr18:63298973:C>G		rs4941194	18	60966206	63298973	C	G						atac	CenterMaskScorer(requested_output=ATAC, width=501, aggregation_type=ACTIVE_SUM)	UBERON:0000995 ATAC-seq	.	ATAC-seq	UBERON:0000995	uterus	tissue	adult	encode	paired	FALSE				47.4863	0.94705	0.94705	chr18:62774685-63823261:.
chr3:50120758:T>C		rs2856238	3	50158191	50120758	T	C						atac	CenterMaskScorer(requested_output=ATAC, width=501, aggregation_type=ACTIVE_SUM)	UBERON:0000995 ATAC-seq	.	ATAC-seq	UBERON:0000995	uterus	tissue	adult	encode	paired	FALSE				47.4849	0.94705	0.94705	chr3:49596470-50645046:.
chr6:125598389:C>G		rs6569432	6	125919535	125598389	C	G						atac	CenterMaskScorer(requested_output=ATAC, width=501, aggregation_type=ACTIVE_SUM)	UBERON:0000995 ATAC-seq	.	ATAC-seq	UBERON:0000995	uterus	tissue	adult	encode	paired	FALSE				48.0554	0.94705	0.94705	chr6:125074101-126122677:.
chr3:128194985:A>T		rs940062	3	127913828	128194985	A	T						atac	CenterMaskScorer(requested_output=ATAC, width=501, aggregation_type=ACTIVE_SUM)	UBERON:0000995 ATAC-seq	.	ATAC-seq	UBERON:0000995	uterus	tissue	adult	encode	paired	FALSE				47.4133	0.94705	0.94705	chr3:127670697-128719273:.
chr8:99012310:A>G		rs72668483	8	100024538	99012310	A	G						atac	CenterMaskScorer(requested_output=ATAC, width=501, aggregation_type=ACTIVE_SUM)	UBERON:0000995 ATAC-seq	.	ATAC-seq	UBERON:0000995	uterus	tissue	adult	encode	paired	FALSE				47.9814	0.94705	0.94705	chr8:98488022-99536598:.
chr2:27074889:A>G		rs11126857	2	27297757	27074889	A	G						atac	CenterMaskScorer(requested_output=ATAC, width=501, aggregation_type=ACTIVE_SUM)	UBERON:0000995 ATAC-seq	.	ATAC-seq	UBERON:0000995	uterus	tissue	adult	encode	paired	FALSE				47.5748	0.94705	0.94705	chr2:26550601-27599177:.
chr2:202540817:A>T		rs72926913	2	203405540	202540817	A	T						atac	CenterMaskScorer(requested_output=ATAC, width=501, aggregation_type=DIFF_LOG2_SUM)	UBERON:0000995 ATAC-seq	.	ATAC-seq	UBERON:0000995	uterus	tissue	adult	encode	paired	FALSE				-0.0576191	-0.946766	0.946766	chr2:202016529-203065105:.
chr17:48187264:A>C		rs2123341	17	46264626	48187264	A	C						atac	CenterMaskScorer(requested_output=ATAC, width=501, aggregation_type=DIFF_LOG2_SUM)	UBERON:0000995 ATAC-seq	.	ATAC-seq	UBERON:0000995	uterus	tissue	adult	encode	paired	FALSE				-0.0575969	-0.946766	0.946766	chr17:47662976-48711552:.
chr20:32439711:A>G		rs1737896	20	31027514	32439711	A	G						atac	CenterMaskScorer(requested_output=ATAC, width=501, aggregation_type=DIFF_LOG2_SUM)	UBERON:0000995 ATAC-seq	.	ATAC-seq	UBERON:0000995	uterus	tissue	adult	encode	paired	FALSE				0.0604401	0.946766	0.946766	chr20:31915423-32963999:.
chr6:170067699:A>G		rs4235991	6	170382923	170067699	A	G						atac	CenterMaskScorer(requested_output=ATAC, width=501, aggregation_type=DIFF_LOG2_SUM)	UBERON:0000995 ATAC-seq	.	ATAC-seq	UBERON:0000995	uterus	tissue	adult	encode	paired	FALSE				0.0599976	0.946766	0.946766	chr6:169543411-170591987:.
chr7:25738773:A>T		rs4722509	7	25778393	25738773	A	T						atac	CenterMaskScorer(requested_output=ATAC, width=501, aggregation_type=DIFF_LOG2_SUM)	UBERON:0000995 ATAC-seq	.	ATAC-seq	UBERON:0000995	uterus	tissue	adult	encode	paired	FALSE				0.0607071	0.946766	0.946766	chr7:25214485-26263061:.
chr11:32310157:A>G		rs10835885	11	32331703	32310157	A	G						atac	CenterMaskScorer(requested_output=ATAC, width=501, aggregation_type=DIFF_LOG2_SUM)	UBERON:0000995 ATAC-seq	.	ATAC-seq	UBERON:0000995	uterus	tissue	adult	encode	paired	FALSE				0.060286	0.946766	0.946766	chr11:31785869-32834445:.
chr11:87149974:T>G		rs113449167	11	86861016	87149974	T	G						atac	CenterMaskScorer(requested_output=ATAC, width=501, aggregation_type=DIFF_LOG2_SUM)	UBERON:0000995 ATAC-seq	.	ATAC-seq	UBERON:0000995	uterus	tissue	adult	encode	paired	FALSE				0.06043	0.946766	0.946766	chr11:86625686-87674262:.
chr7:94961689:A>G		rs35233485	7	94591001	94961689	A	G						atac	CenterMaskScorer(requested_output=ATAC, width=501, aggregation_type=DIFF_LOG2_SUM)	UBERON:0000995 ATAC-seq	.	ATAC-seq	UBERON:0000995	uterus	tissue	adult	encode	paired	FALSE				0.0607076	0.946766	0.946766	chr7:94437401-95485977:.
chr12:26275752:T>C		rs7974902	12	26428685	26275752	T	C						atac	CenterMaskScorer(requested_output=ATAC, width=501, aggregation_type=ACTIVE_SUM)	UBERON:0000995 ATAC-seq	.	ATAC-seq	UBERON:0000995	uterus	tissue	adult	encode	paired	FALSE				47.3336	0.945881	0.945881	chr12:25751464-26800040:.
chr7:25846505:A>G		rs56376645	7	25886125	25846505	A	G						atac	CenterMaskScorer(requested_output=ATAC, width=501, aggregation_type=ACTIVE_SUM)	UBERON:0000995 ATAC-seq	.	ATAC-seq	UBERON:0000995	uterus	tissue	adult	encode	paired	FALSE				46.9646	0.945881	0.945881	chr7:25322217-26370793:.
chr6:151691604:A>T		rs2982571	6	152012739	151691604	A	T						atac	CenterMaskScorer(requested_output=ATAC, width=501, aggregation_type=ACTIVE_SUM)	UBERON:0000995 ATAC-seq	.	ATAC-seq	UBERON:0000995	uterus	tissue	adult	encode	paired	FALSE				47.1338	0.945881	0.945881	chr6:151167316-152215892:.
chr14:92651884:T>C		rs117068593	14	93118229	92651884	T	C						atac	CenterMaskScorer(requested_output=ATAC, width=501, aggregation_type=ACTIVE_SUM)	UBERON:0000995 ATAC-seq	.	ATAC-seq	UBERON:0000995	uterus	tissue	adult	encode	paired	FALSE				47.3355	0.945881	0.945881	chr14:92127596-93176172:.
chr2:112794117:A>G		rs4848301	2	113551694	112794117	A	G						atac	CenterMaskScorer(requested_output=ATAC, width=501, aggregation_type=ACTIVE_SUM)	UBERON:0000995 ATAC-seq	.	ATAC-seq	UBERON:0000995	uterus	tissue	adult	encode	paired	FALSE				46.9202	0.945881	0.945881	chr2:112269829-113318405:.
chr8:99082413:A>G		rs77930400	8	100094641	99082413	A	G						atac	CenterMaskScorer(requested_output=ATAC, width=501, aggregation_type=DIFF_LOG2_SUM)	UBERON:0000995 ATAC-seq	.	ATAC-seq	UBERON:0000995	uterus	tissue	adult	encode	paired	FALSE				-0.0574619	-0.945557	0.945557	chr8:98558125-99606701:.
chr17:48188071:C>G		rs2305433	17	46265433	48188071	C	G						atac	CenterMaskScorer(requested_output=ATAC, width=501, aggregation_type=DIFF_LOG2_SUM)	UBERON:0000995 ATAC-seq	.	ATAC-seq	UBERON:0000995	uterus	tissue	adult	encode	paired	FALSE				-0.0566154	-0.945557	0.945557	chr17:47663783-48712359:.
chr3:49182704:A>G		rs7631586	3	49220137	49182704	A	G						atac	CenterMaskScorer(requested_output=ATAC, width=501, aggregation_type=DIFF_LOG2_SUM)	UBERON:0000995 ATAC-seq	.	ATAC-seq	UBERON:0000995	uterus	tissue	adult	encode	paired	FALSE				-0.0566385	-0.945557	0.945557	chr3:48658416-49706992:.
chr2:187305424:T>C		rs1528236	2	188170151	187305424	T	C						atac	CenterMaskScorer(requested_output=ATAC, width=501, aggregation_type=DIFF_LOG2_SUM)	UBERON:0000995 ATAC-seq	.	ATAC-seq	UBERON:0000995	uterus	tissue	adult	encode	paired	FALSE				-0.0571508	-0.945557	0.945557	chr2:186781136-187829712:.
chr1:172323649:T>C		rs6682381	1	172292789	172323649	T	C						atac	CenterMaskScorer(requested_output=ATAC, width=501, aggregation_type=DIFF_LOG2_SUM)	UBERON:0000995 ATAC-seq	.	ATAC-seq	UBERON:0000995	uterus	tissue	adult	encode	paired	FALSE				-0.056675	-0.945557	0.945557	chr1:171799361-172847937:.
chr6:151687645:T>C		rs3020331	6	152008780	151687645	T	C						atac	CenterMaskScorer(requested_output=ATAC, width=501, aggregation_type=DIFF_LOG2_SUM)	UBERON:0000995 ATAC-seq	.	ATAC-seq	UBERON:0000995	uterus	tissue	adult	encode	paired	FALSE				-0.0571945	-0.945557	0.945557	chr6:151163357-152211933:.
chr4:55158032:T>C		rs62304733	4	56024199	55158032	T	C						atac	CenterMaskScorer(requested_output=ATAC, width=501, aggregation_type=DIFF_LOG2_SUM)	UBERON:0000995 ATAC-seq	.	ATAC-seq	UBERON:0000995	uterus	tissue	adult	encode	paired	FALSE				0.0593591	0.945557	0.945557	chr4:54633744-55682320:.
chr15:40087676:A>G		rs540765	15	40379877	40087676	A	G						atac	CenterMaskScorer(requested_output=ATAC, width=501, aggregation_type=DIFF_LOG2_SUM)	UBERON:0000995 ATAC-seq	.	ATAC-seq	UBERON:0000995	uterus	tissue	adult	encode	paired	FALSE				0.0593548	0.945557	0.945557	chr15:39563388-40611964:.
chr11:30464568:T>C		rs16920714	11	30486115	30464568	T	C						atac	CenterMaskScorer(requested_output=ATAC, width=501, aggregation_type=DIFF_LOG2_SUM)	UBERON:0000995 ATAC-seq	.	ATAC-seq	UBERON:0000995	uterus	tissue	adult	encode	paired	FALSE				0.0593245	0.945557	0.945557	chr11:29940280-30988856:.
chr6:19801995:A>C		rs111231540	6	19802226	19801995	A	C						atac	CenterMaskScorer(requested_output=ATAC, width=501, aggregation_type=DIFF_LOG2_SUM)	UBERON:0000995 ATAC-seq	.	ATAC-seq	UBERON:0000995	uterus	tissue	adult	encode	paired	FALSE				0.0596747	0.945557	0.945557	chr6:19277707-20326283:.
chr7:25733836:A>C		rs991823	7	25773456	25733836	A	C						atac	CenterMaskScorer(requested_output=ATAC, width=501, aggregation_type=DIFF_LOG2_SUM)	UBERON:0000995 ATAC-seq	.	ATAC-seq	UBERON:0000995	uterus	tissue	adult	encode	paired	FALSE				0.0596538	0.945557	0.945557	chr7:25209548-26258124:.
chr17:48429091:T>C		rs78035627	17	46506453	48429091	T	C						atac	CenterMaskScorer(requested_output=ATAC, width=501, aggregation_type=DIFF_LOG2_SUM)	UBERON:0000995 ATAC-seq	.	ATAC-seq	UBERON:0000995	uterus	tissue	adult	encode	paired	FALSE				0.0597107	0.945557	0.945557	chr17:47904803-48953379:.
chr2:187537266:A>G		rs6434220	2	188401993	187537266	A	G						atac	CenterMaskScorer(requested_output=ATAC, width=501, aggregation_type=DIFF_LOG2_SUM)	UBERON:0000995 ATAC-seq	.	ATAC-seq	UBERON:0000995	uterus	tissue	adult	encode	paired	FALSE				0.059603	0.945557	0.945557	chr2:187012978-188061554:.
chr2:187331742:T>C		rs840616	2	188196469	187331742	T	C						atac	CenterMaskScorer(requested_output=ATAC, width=501, aggregation_type=DIFF_LOG2_SUM)	UBERON:0000995 ATAC-seq	.	ATAC-seq	UBERON:0000995	uterus	tissue	adult	encode	paired	FALSE				0.0598207	0.945557	0.945557	chr2:186807454-187856030:.
chr8:74351041:A>T		rs3739345	8	75263276	74351041	A	T						atac	CenterMaskScorer(requested_output=ATAC, width=501, aggregation_type=ACTIVE_SUM)	UBERON:0000995 ATAC-seq	.	ATAC-seq	UBERON:0000995	uterus	tissue	adult	encode	paired	FALSE				46.3442	0.944687	0.944687	chr8:73826753-74875329:.
chr5:158461107:T>C		rs6881996	5	157888115	158461107	T	C						atac	CenterMaskScorer(requested_output=ATAC, width=501, aggregation_type=ACTIVE_SUM)	UBERON:0000995 ATAC-seq	.	ATAC-seq	UBERON:0000995	uterus	tissue	adult	encode	paired	FALSE				46.2346	0.944687	0.944687	chr5:157936819-158985395:.
chr2:187527181:A>G		rs16829088	2	188391908	187527181	A	G						atac	CenterMaskScorer(requested_output=ATAC, width=501, aggregation_type=ACTIVE_SUM)	UBERON:0000995 ATAC-seq	.	ATAC-seq	UBERON:0000995	uterus	tissue	adult	encode	paired	FALSE				46.458	0.944687	0.944687	chr2:187002893-188051469:.
chr2:187302378:C>G		rs840578	2	188167105	187302378	C	G						atac	CenterMaskScorer(requested_output=ATAC, width=501, aggregation_type=ACTIVE_SUM)	UBERON:0000995 ATAC-seq	.	ATAC-seq	UBERON:0000995	uterus	tissue	adult	encode	paired	FALSE				46.0102	0.944687	0.944687	chr2:186778090-187826666:.
chr22:32717702:A>C		rs3827339	22	33113688	32717702	A	C						atac	CenterMaskScorer(requested_output=ATAC, width=501, aggregation_type=ACTIVE_SUM)	UBERON:0000995 ATAC-seq	.	ATAC-seq	UBERON:0000995	uterus	tissue	adult	encode	paired	FALSE				46.6093	0.944687	0.944687	chr22:32193414-33241990:.
chr13:50467091:T>C		rs149873	13	51041227	50467091	T	C						atac	CenterMaskScorer(requested_output=ATAC, width=501, aggregation_type=ACTIVE_SUM)	UBERON:0000995 ATAC-seq	.	ATAC-seq	UBERON:0000995	uterus	tissue	adult	encode	paired	FALSE				46.3931	0.944687	0.944687	chr13:49942803-50991379:.
chr3:71496647:A>C		rs62247034	3	71545798	71496647	A	C						atac	CenterMaskScorer(requested_output=ATAC, width=501, aggregation_type=ACTIVE_SUM)	UBERON:0000995 ATAC-seq	.	ATAC-seq	UBERON:0000995	uterus	tissue	adult	encode	paired	FALSE				45.9845	0.944687	0.944687	chr3:70972359-72020935:.
chr6:29945921:C>G		rs78841522	6	29913698	29945921	C	G						atac	CenterMaskScorer(requested_output=ATAC, width=501, aggregation_type=DIFF_LOG2_SUM)	UBERON:0000995 ATAC-seq	.	ATAC-seq	UBERON:0000995	uterus	tissue	adult	encode	paired	FALSE				-0.0561094	-0.944322	0.944322	chr6:29421633-30470209:.
chr6:151494959:A>G		rs1971255	6	151816094	151494959	A	G						atac	CenterMaskScorer(requested_output=ATAC, width=501, aggregation_type=DIFF_LOG2_SUM)	UBERON:0000995 ATAC-seq	.	ATAC-seq	UBERON:0000995	uterus	tissue	adult	encode	paired	FALSE				-0.0558314	-0.944322	0.944322	chr6:150970671-152019247:.
chr8:99413606:A>G		rs10955208	8	100425834	99413606	A	G						atac	CenterMaskScorer(requested_output=ATAC, width=501, aggregation_type=DIFF_LOG2_SUM)	UBERON:0000995 ATAC-seq	.	ATAC-seq	UBERON:0000995	uterus	tissue	adult	encode	paired	FALSE				-0.0559735	-0.944322	0.944322	chr8:98889318-99937894:.
chr8:74366222:A>G		rs6472842	8	75278457	74366222	A	G						atac	CenterMaskScorer(requested_output=ATAC, width=501, aggregation_type=DIFF_LOG2_SUM)	UBERON:0000995 ATAC-seq	.	ATAC-seq	UBERON:0000995	uterus	tissue	adult	encode	paired	FALSE				0.0584006	0.944322	0.944322	chr8:73841934-74890510:.
chr1:115267227:T>C		rs12759401	1	115809848	115267227	T	C						atac	CenterMaskScorer(requested_output=ATAC, width=501, aggregation_type=DIFF_LOG2_SUM)	UBERON:0000995 ATAC-seq	.	ATAC-seq	UBERON:0000995	uterus	tissue	adult	encode	paired	FALSE				0.058187	0.944322	0.944322	chr1:114742939-115791515:.
chr8:99424766:A>G		rs113710125	8	100436994	99424766	A	G						atac	CenterMaskScorer(requested_output=ATAC, width=501, aggregation_type=DIFF_LOG2_SUM)	UBERON:0000995 ATAC-seq	.	ATAC-seq	UBERON:0000995	uterus	tissue	adult	encode	paired	FALSE				0.0583072	0.944322	0.944322	chr8:98900478-99949054:.
chr8:99084378:A>G		rs6468658	8	100096606	99084378	A	G						atac	CenterMaskScorer(requested_output=ATAC, width=501, aggregation_type=DIFF_LOG2_SUM)	UBERON:0000995 ATAC-seq	.	ATAC-seq	UBERON:0000995	uterus	tissue	adult	encode	paired	FALSE				0.0586566	0.944322	0.944322	chr8:98560090-99608666:.
chr10:88471961:T>C		rs1183901	10	90231718	88471961	T	C						atac	CenterMaskScorer(requested_output=ATAC, width=501, aggregation_type=DIFF_LOG2_SUM)	UBERON:0000995 ATAC-seq	.	ATAC-seq	UBERON:0000995	uterus	tissue	adult	encode	paired	FALSE				0.0582838	0.944322	0.944322	chr10:87947673-88996249:.
chr8:99564714:T>C		rs7835824	8	100576942	99564714	T	C						atac	CenterMaskScorer(requested_output=ATAC, width=501, aggregation_type=DIFF_LOG2_SUM)	UBERON:0000995 ATAC-seq	.	ATAC-seq	UBERON:0000995	uterus	tissue	adult	encode	paired	FALSE				0.0582066	0.944322	0.944322	chr8:99040426-100089002:.
chr2:27063530:C>G		rs13014240	2	27286398	27063530	C	G						atac	CenterMaskScorer(requested_output=ATAC, width=501, aggregation_type=ACTIVE_SUM)	UBERON:0000995 ATAC-seq	.	ATAC-seq	UBERON:0000995	uterus	tissue	adult	encode	paired	FALSE				45.5956	0.943469	0.943469	chr2:26539242-27587818:.
chr5:134528909:A>G		rs329122	5	133864599	134528909	A	G						atac	CenterMaskScorer(requested_output=ATAC, width=501, aggregation_type=ACTIVE_SUM)	UBERON:0000995 ATAC-seq	.	ATAC-seq	UBERON:0000995	uterus	tissue	adult	encode	paired	FALSE				45.5553	0.943469	0.943469	chr5:134004621-135053197:.
chr2:27070282:T>G		rs1053609	2	27293150	27070282	T	G						atac	CenterMaskScorer(requested_output=ATAC, width=501, aggregation_type=ACTIVE_SUM)	UBERON:0000995 ATAC-seq	.	ATAC-seq	UBERON:0000995	uterus	tissue	adult	encode	paired	FALSE				45.8142	0.943469	0.943469	chr2:26545994-27594570:.
chr7:25753352:A>G		rs62452806	7	25792972	25753352	A	G						atac	CenterMaskScorer(requested_output=ATAC, width=501, aggregation_type=ACTIVE_SUM)	UBERON:0000995 ATAC-seq	.	ATAC-seq	UBERON:0000995	uterus	tissue	adult	encode	paired	FALSE				45.573	0.943469	0.943469	chr7:25229064-26277640:.
chr3:49345645:A>G		rs4955424	3	49383078	49345645	A	G						atac	CenterMaskScorer(requested_output=ATAC, width=501, aggregation_type=ACTIVE_SUM)	UBERON:0000995 ATAC-seq	.	ATAC-seq	UBERON:0000995	uterus	tissue	adult	encode	paired	FALSE				45.9807	0.943469	0.943469	chr3:48821357-49869933:.
chr4:54967480:T>C		rs6554219	4	55833647	54967480	T	C						atac	CenterMaskScorer(requested_output=ATAC, width=501, aggregation_type=DIFF_LOG2_SUM)	UBERON:0000995 ATAC-seq	.	ATAC-seq	UBERON:0000995	uterus	tissue	adult	encode	paired	FALSE				-0.0555077	-0.94306	0.94306	chr4:54443192-55491768:.
chr7:25725781:A>G		rs10486414	7	25765401	25725781	A	G						atac	CenterMaskScorer(requested_output=ATAC, width=501, aggregation_type=DIFF_LOG2_SUM)	UBERON:0000995 ATAC-seq	.	ATAC-seq	UBERON:0000995	uterus	tissue	adult	encode	paired	FALSE				-0.054975	-0.94306	0.94306	chr7:25201493-26250069:.
chr2:112772522:T>C		rs1040193	2	113530099	112772522	T	C						atac	CenterMaskScorer(requested_output=ATAC, width=501, aggregation_type=DIFF_LOG2_SUM)	UBERON:0000995 ATAC-seq	.	ATAC-seq	UBERON:0000995	uterus	tissue	adult	encode	paired	FALSE				-0.0551655	-0.94306	0.94306	chr2:112248234-113296810:.
chr6:125721432:A>G		rs1268064	6	126042578	125721432	A	G						atac	CenterMaskScorer(requested_output=ATAC, width=501, aggregation_type=DIFF_LOG2_SUM)	UBERON:0000995 ATAC-seq	.	ATAC-seq	UBERON:0000995	uterus	tissue	adult	encode	paired	FALSE				0.0579033	0.94306	0.94306	chr6:125197144-126245720:.
chr6:125678720:A>G		rs1418640	6	125999866	125678720	A	G						atac	CenterMaskScorer(requested_output=ATAC, width=501, aggregation_type=DIFF_LOG2_SUM)	UBERON:0000995 ATAC-seq	.	ATAC-seq	UBERON:0000995	uterus	tissue	adult	encode	paired	FALSE				0.0578022	0.94306	0.94306	chr6:125154432-126203008:.
chr12:57073472:A>G		rs112596414	12	57467255	57073472	A	G						atac	CenterMaskScorer(requested_output=ATAC, width=501, aggregation_type=DIFF_LOG2_SUM)	UBERON:0000995 ATAC-seq	.	ATAC-seq	UBERON:0000995	uterus	tissue	adult	encode	paired	FALSE				0.0581074	0.94306	0.94306	chr12:56549184-57597760:.
chr12:102339371:C>G		rs7138782	12	102733149	102339371	C	G						atac	CenterMaskScorer(requested_output=ATAC, width=501, aggregation_type=DIFF_LOG2_SUM)	UBERON:0000995 ATAC-seq	.	ATAC-seq	UBERON:0000995	uterus	tissue	adult	encode	paired	FALSE				0.0579374	0.94306	0.94306	chr12:101815083-102863659:.
chr6:170049268:A>G		rs924040	6	170364492	170049268	A	G						atac	CenterMaskScorer(requested_output=ATAC, width=501, aggregation_type=ACTIVE_SUM)	UBERON:0000995 ATAC-seq	.	ATAC-seq	UBERON:0000995	uterus	tissue	adult	encode	paired	FALSE				44.9208	0.942226	0.942226	chr6:169524980-170573556:.
chr6:19805835:T>G		rs113894708	6	19806066	19805835	T	G						atac	CenterMaskScorer(requested_output=ATAC, width=501, aggregation_type=ACTIVE_SUM)	UBERON:0000995 ATAC-seq	.	ATAC-seq	UBERON:0000995	uterus	tissue	adult	encode	paired	FALSE				44.9624	0.942226	0.942226	chr6:19281547-20330123:.
chr12:15168868:T>C		rs17835058	12	15321802	15168868	T	C						atac	CenterMaskScorer(requested_output=ATAC, width=501, aggregation_type=ACTIVE_SUM)	UBERON:0000995 ATAC-seq	.	ATAC-seq	UBERON:0000995	uterus	tissue	adult	encode	paired	FALSE				44.7231	0.942226	0.942226	chr12:14644580-15693156:.
chr7:134916717:T>C		rs2347901	7	134601468	134916717	T	C						atac	CenterMaskScorer(requested_output=ATAC, width=501, aggregation_type=ACTIVE_SUM)	UBERON:0000995 ATAC-seq	.	ATAC-seq	UBERON:0000995	uterus	tissue	adult	encode	paired	FALSE				44.7899	0.942226	0.942226	chr7:134392429-135441005:.
chr12:54023741:A>G		rs894738	12	54417525	54023741	A	G						atac	CenterMaskScorer(requested_output=ATAC, width=501, aggregation_type=ACTIVE_SUM)	UBERON:0000995 ATAC-seq	.	ATAC-seq	UBERON:0000995	uterus	tissue	adult	encode	paired	FALSE				45.0359	0.942226	0.942226	chr12:53499453-54548029:.
chr1:21963663:A>G		rs8179387	1	22290156	21963663	A	G						atac	CenterMaskScorer(requested_output=ATAC, width=501, aggregation_type=ACTIVE_SUM)	UBERON:0000995 ATAC-seq	.	ATAC-seq	UBERON:0000995	uterus	tissue	adult	encode	paired	FALSE				45.3633	0.942226	0.942226	chr1:21439375-22487951:.
chr3:49422974:T>C		rs8897	3	49460407	49422974	T	C						atac	CenterMaskScorer(requested_output=ATAC, width=501, aggregation_type=ACTIVE_SUM)	UBERON:0000995 ATAC-seq	.	ATAC-seq	UBERON:0000995	uterus	tissue	adult	encode	paired	FALSE				45.0881	0.942226	0.942226	chr3:48898686-49947262:.
chr8:11567568:T>C		rs4841562	8	11425077	11567568	T	C						atac	CenterMaskScorer(requested_output=ATAC, width=501, aggregation_type=ACTIVE_SUM)	UBERON:0000995 ATAC-seq	.	ATAC-seq	UBERON:0000995	uterus	tissue	adult	encode	paired	FALSE				45.0692	0.942226	0.942226	chr8:11043280-12091856:.
chr7:23491181:A>G		rs10228640	7	23530800	23491181	A	G						atac	CenterMaskScorer(requested_output=ATAC, width=501, aggregation_type=ACTIVE_SUM)	UBERON:0000995 ATAC-seq	.	ATAC-seq	UBERON:0000995	uterus	tissue	adult	encode	paired	FALSE				45.0345	0.942226	0.942226	chr7:22966893-24015469:.
chr6:31355288:C>G		rs17881225	6	31323065	31355288	C	G						atac	CenterMaskScorer(requested_output=ATAC, width=501, aggregation_type=ACTIVE_SUM)	UBERON:0000995 ATAC-seq	.	ATAC-seq	UBERON:0000995	uterus	tissue	adult	encode	paired	FALSE				45.2191	0.942226	0.942226	chr6:30831000-31879576:.
chr17:48176153:T>C		rs1002330	17	46253515	48176153	T	C						atac	CenterMaskScorer(requested_output=ATAC, width=501, aggregation_type=DIFF_LOG2_SUM)	UBERON:0000995 ATAC-seq	.	ATAC-seq	UBERON:0000995	uterus	tissue	adult	encode	paired	FALSE				-0.0542414	-0.941769	0.941769	chr17:47651865-48700441:.
chr6:74128781:A>T		rs1934020	6	74838497	74128781	A	T						atac	CenterMaskScorer(requested_output=ATAC, width=501, aggregation_type=DIFF_LOG2_SUM)	UBERON:0000995 ATAC-seq	.	ATAC-seq	UBERON:0000995	uterus	tissue	adult	encode	paired	FALSE				-0.0544181	-0.941769	0.941769	chr6:73604493-74653069:.
chr10:88444098:A>G		rs10749588	10	90203855	88444098	A	G						atac	CenterMaskScorer(requested_output=ATAC, width=501, aggregation_type=DIFF_LOG2_SUM)	UBERON:0000995 ATAC-seq	.	ATAC-seq	UBERON:0000995	uterus	tissue	adult	encode	paired	FALSE				-0.05422	-0.941769	0.941769	chr10:87919810-88968386:.
chr12:15254251:T>C		rs12578517	12	15407185	15254251	T	C						atac	CenterMaskScorer(requested_output=ATAC, width=501, aggregation_type=DIFF_LOG2_SUM)	UBERON:0000995 ATAC-seq	.	ATAC-seq	UBERON:0000995	uterus	tissue	adult	encode	paired	FALSE				-0.0545864	-0.941769	0.941769	chr12:14729963-15778539:.
chrX:132231235:T>C		rs5977661	X	131365263	132231235	T	C						atac	CenterMaskScorer(requested_output=ATAC, width=501, aggregation_type=DIFF_LOG2_SUM)	UBERON:0000995 ATAC-seq	.	ATAC-seq	UBERON:0000995	uterus	tissue	adult	encode	paired	FALSE				-0.0545924	-0.941769	0.941769	chrX:131706947-132755523:.
chr11:30265523:A>G		rs34609938	11	30287070	30265523	A	G						atac	CenterMaskScorer(requested_output=ATAC, width=501, aggregation_type=DIFF_LOG2_SUM)	UBERON:0000995 ATAC-seq	.	ATAC-seq	UBERON:0000995	uterus	tissue	adult	encode	paired	FALSE				-0.0544654	-0.941769	0.941769	chr11:29741235-30789811:.
chr10:115772919:A>G		rs11197441	10	117532430	115772919	A	G						atac	CenterMaskScorer(requested_output=ATAC, width=501, aggregation_type=DIFF_LOG2_SUM)	UBERON:0000995 ATAC-seq	.	ATAC-seq	UBERON:0000995	uterus	tissue	adult	encode	paired	FALSE				-0.0542645	-0.941769	0.941769	chr10:115248631-116297207:.
chr2:27159785:C>G		rs1898923	2	27382653	27159785	C	G						atac	CenterMaskScorer(requested_output=ATAC, width=501, aggregation_type=DIFF_LOG2_SUM)	UBERON:0000995 ATAC-seq	.	ATAC-seq	UBERON:0000995	uterus	tissue	adult	encode	paired	FALSE				-0.0546079	-0.941769	0.941769	chr2:26635497-27684073:.
chr10:88495858:T>C		rs2576172	10	90255615	88495858	T	C						atac	CenterMaskScorer(requested_output=ATAC, width=501, aggregation_type=DIFF_LOG2_SUM)	UBERON:0000995 ATAC-seq	.	ATAC-seq	UBERON:0000995	uterus	tissue	adult	encode	paired	FALSE				0.0568066	0.941769	0.941769	chr10:87971570-89020146:.
chr4:55153086:T>C		rs11936364	4	56019253	55153086	T	C						atac	CenterMaskScorer(requested_output=ATAC, width=501, aggregation_type=DIFF_LOG2_SUM)	UBERON:0000995 ATAC-seq	.	ATAC-seq	UBERON:0000995	uterus	tissue	adult	encode	paired	FALSE				0.0568261	0.941769	0.941769	chr4:54628798-55677374:.
chr7:25376828:A>G		rs1002203	7	25416447	25376828	A	G						atac	CenterMaskScorer(requested_output=ATAC, width=501, aggregation_type=DIFF_LOG2_SUM)	UBERON:0000995 ATAC-seq	.	ATAC-seq	UBERON:0000995	uterus	tissue	adult	encode	paired	FALSE				0.0567985	0.941769	0.941769	chr7:24852540-25901116:.
chr10:88257039:A>G		rs737391	10	90016796	88257039	A	G						atac	CenterMaskScorer(requested_output=ATAC, width=501, aggregation_type=DIFF_LOG2_SUM)	UBERON:0000995 ATAC-seq	.	ATAC-seq	UBERON:0000995	uterus	tissue	adult	encode	paired	FALSE				0.0567169	0.941769	0.941769	chr10:87732751-88781327:.
chr10:21363052:A>G		rs58809874	10	21651981	21363052	A	G						atac	CenterMaskScorer(requested_output=ATAC, width=501, aggregation_type=DIFF_LOG2_SUM)	UBERON:0000995 ATAC-seq	.	ATAC-seq	UBERON:0000995	uterus	tissue	adult	encode	paired	FALSE				0.05685	0.941769	0.941769	chr10:20838764-21887340:.
chr7:25711362:T>G		rs55706734	7	25750982	25711362	T	G						atac	CenterMaskScorer(requested_output=ATAC, width=501, aggregation_type=DIFF_LOG2_SUM)	UBERON:0000995 ATAC-seq	.	ATAC-seq	UBERON:0000995	uterus	tissue	adult	encode	paired	FALSE				0.0565798	0.941769	0.941769	chr7:25187074-26235650:.
chr2:187317187:A>G		rs840590	2	188181914	187317187	A	G						atac	CenterMaskScorer(requested_output=ATAC, width=501, aggregation_type=DIFF_LOG2_SUM)	UBERON:0000995 ATAC-seq	.	ATAC-seq	UBERON:0000995	uterus	tissue	adult	encode	paired	FALSE				0.0569644	0.941769	0.941769	chr2:186792899-187841475:.
chr6:29847955:T>C		rs6902658	6	29815732	29847955	T	C						atac	CenterMaskScorer(requested_output=ATAC, width=501, aggregation_type=ACTIVE_SUM)	UBERON:0000995 ATAC-seq	.	ATAC-seq	UBERON:0000995	uterus	tissue	adult	encode	paired	FALSE				44.6422	0.940957	0.940957	chr6:29323667-30372243:.
chr3:49716355:A>G		rs11720705	3	49753788	49716355	A	G						atac	CenterMaskScorer(requested_output=ATAC, width=501, aggregation_type=ACTIVE_SUM)	UBERON:0000995 ATAC-seq	.	ATAC-seq	UBERON:0000995	uterus	tissue	adult	encode	paired	FALSE				44.4971	0.940957	0.940957	chr3:49192067-50240643:.
chr6:151446348:A>G		rs76363440	6	151767483	151446348	A	G						atac	CenterMaskScorer(requested_output=ATAC, width=501, aggregation_type=ACTIVE_SUM)	UBERON:0000995 ATAC-seq	.	ATAC-seq	UBERON:0000995	uterus	tissue	adult	encode	paired	FALSE				44.4841	0.940957	0.940957	chr6:150922060-151970636:.
chr6:19805832:C>G		rs113592672	6	19806063	19805832	C	G						atac	CenterMaskScorer(requested_output=ATAC, width=501, aggregation_type=ACTIVE_SUM)	UBERON:0000995 ATAC-seq	.	ATAC-seq	UBERON:0000995	uterus	tissue	adult	encode	paired	FALSE				44.5192	0.940957	0.940957	chr6:19281544-20330120:.
chr7:25753046:T>C		rs4722520	7	25792666	25753046	T	C						atac	CenterMaskScorer(requested_output=ATAC, width=501, aggregation_type=ACTIVE_SUM)	UBERON:0000995 ATAC-seq	.	ATAC-seq	UBERON:0000995	uterus	tissue	adult	encode	paired	FALSE				44.3235	0.940957	0.940957	chr7:25228758-26277334:.
chr1:172180375:T>G		rs10489297	1	172149515	172180375	T	G						atac	CenterMaskScorer(requested_output=ATAC, width=501, aggregation_type=ACTIVE_SUM)	UBERON:0000995 ATAC-seq	.	ATAC-seq	UBERON:0000995	uterus	tissue	adult	encode	paired	FALSE				44.3757	0.940957	0.940957	chr1:171656087-172704663:.
chr8:98931187:A>G		rs72668458	8	99943415	98931187	A	G						atac	CenterMaskScorer(requested_output=ATAC, width=501, aggregation_type=ACTIVE_SUM)	UBERON:0000995 ATAC-seq	.	ATAC-seq	UBERON:0000995	uterus	tissue	adult	encode	paired	FALSE				44.4819	0.940957	0.940957	chr8:98406899-99455475:.
chr7:869713:T>C		rs4544987	7	909350	869713	T	C						atac	CenterMaskScorer(requested_output=ATAC, width=501, aggregation_type=ACTIVE_SUM)	UBERON:0000995 ATAC-seq	.	ATAC-seq	UBERON:0000995	uterus	tissue	adult	encode	paired	FALSE				44.4264	0.940957	0.940957	chr7:345425-1394001:.
chr6:151388843:T>C		rs9383568	6	151709978	151388843	T	C						atac	CenterMaskScorer(requested_output=ATAC, width=501, aggregation_type=ACTIVE_SUM)	UBERON:0000995 ATAC-seq	.	ATAC-seq	UBERON:0000995	uterus	tissue	adult	encode	paired	FALSE				44.0559	0.940957	0.940957	chr6:150864555-151913131:.
chr5:134522017:C>G		rs329114	5	133857708	134522017	C	G						atac	CenterMaskScorer(requested_output=ATAC, width=501, aggregation_type=DIFF_LOG2_SUM)	UBERON:0000995 ATAC-seq	.	ATAC-seq	UBERON:0000995	uterus	tissue	adult	encode	paired	FALSE				-0.0539632	-0.940451	0.940451	chr5:133997729-135046305:.
chr2:187527181:A>G		rs16829088	2	188391908	187527181	A	G						atac	CenterMaskScorer(requested_output=ATAC, width=501, aggregation_type=DIFF_LOG2_SUM)	UBERON:0000995 ATAC-seq	.	ATAC-seq	UBERON:0000995	uterus	tissue	adult	encode	paired	FALSE				-0.0535679	-0.940451	0.940451	chr2:187002893-188051469:.
chr15:40075142:A>G		rs28379715	15	40367343	40075142	A	G						atac	CenterMaskScorer(requested_output=ATAC, width=501, aggregation_type=DIFF_LOG2_SUM)	UBERON:0000995 ATAC-seq	.	ATAC-seq	UBERON:0000995	uterus	tissue	adult	encode	paired	FALSE				-0.0537522	-0.940451	0.940451	chr15:39550854-40599430:.
chr1:22237697:A>G		rs2807327	1	22564190	22237697	A	G						atac	CenterMaskScorer(requested_output=ATAC, width=501, aggregation_type=DIFF_LOG2_SUM)	UBERON:0000995 ATAC-seq	.	ATAC-seq	UBERON:0000995	uterus	tissue	adult	encode	paired	FALSE				-0.0532958	-0.940451	0.940451	chr1:21713409-22761985:.
chr6:151717021:T>G		rs2347638	6	152038156	151717021	T	G						atac	CenterMaskScorer(requested_output=ATAC, width=501, aggregation_type=DIFF_LOG2_SUM)	UBERON:0000995 ATAC-seq	.	ATAC-seq	UBERON:0000995	uterus	tissue	adult	encode	paired	FALSE				-0.0535953	-0.940451	0.940451	chr6:151192733-152241309:.
chr10:88333541:T>C		rs11594050	10	90093298	88333541	T	C						atac	CenterMaskScorer(requested_output=ATAC, width=501, aggregation_type=DIFF_LOG2_SUM)	UBERON:0000995 ATAC-seq	.	ATAC-seq	UBERON:0000995	uterus	tissue	adult	encode	paired	FALSE				0.0558531	0.940451	0.940451	chr10:87809253-88857829:.
chr8:99248331:A>G		rs6468675	8	100260559	99248331	A	G						atac	CenterMaskScorer(requested_output=ATAC, width=501, aggregation_type=DIFF_LOG2_SUM)	UBERON:0000995 ATAC-seq	.	ATAC-seq	UBERON:0000995	uterus	tissue	adult	encode	paired	FALSE				0.0562942	0.940451	0.940451	chr8:98724043-99772619:.
chr7:25712172:A>G		rs11489283	7	25751792	25712172	A	G						atac	CenterMaskScorer(requested_output=ATAC, width=501, aggregation_type=DIFF_LOG2_SUM)	UBERON:0000995 ATAC-seq	.	ATAC-seq	UBERON:0000995	uterus	tissue	adult	encode	paired	FALSE				0.0556774	0.940451	0.940451	chr7:25187884-26236460:.
chr8:115551448:A>G		rs3808439	8	116563675	115551448	A	G						atac	CenterMaskScorer(requested_output=ATAC, width=501, aggregation_type=DIFF_LOG2_SUM)	UBERON:0000995 ATAC-seq	.	ATAC-seq	UBERON:0000995	uterus	tissue	adult	encode	paired	FALSE				0.0560937	0.940451	0.940451	chr8:115027160-116075736:.
chr12:95279408:A>G		rs7967299	12	95673184	95279408	A	G						atac	CenterMaskScorer(requested_output=ATAC, width=501, aggregation_type=DIFF_LOG2_SUM)	UBERON:0000995 ATAC-seq	.	ATAC-seq	UBERON:0000995	uterus	tissue	adult	encode	paired	FALSE				0.0560489	0.940451	0.940451	chr12:94755120-95803696:.
chr6:125691090:T>C		rs1739377	6	126012236	125691090	T	C						atac	CenterMaskScorer(requested_output=ATAC, width=501, aggregation_type=DIFF_LOG2_SUM)	UBERON:0000995 ATAC-seq	.	ATAC-seq	UBERON:0000995	uterus	tissue	adult	encode	paired	FALSE				0.0559857	0.940451	0.940451	chr6:125166802-126215378:.
chr19:31425383:A>C		rs918647	19	31916289	31425383	A	C						atac	CenterMaskScorer(requested_output=ATAC, width=501, aggregation_type=DIFF_LOG2_SUM)	UBERON:0000995 ATAC-seq	.	ATAC-seq	UBERON:0000995	uterus	tissue	adult	encode	paired	FALSE				0.0561259	0.940451	0.940451	chr19:30901095-31949671:.
chr6:151731517:T>C		rs2982561	6	152052652	151731517	T	C						atac	CenterMaskScorer(requested_output=ATAC, width=501, aggregation_type=DIFF_LOG2_SUM)	UBERON:0000995 ATAC-seq	.	ATAC-seq	UBERON:0000995	uterus	tissue	adult	encode	paired	FALSE				0.0562406	0.940451	0.940451	chr6:151207229-152255805:.
chr6:29944504:A>G		rs1136917	6	29912281	29944504	A	G						atac	CenterMaskScorer(requested_output=ATAC, width=501, aggregation_type=ACTIVE_SUM)	UBERON:0000995 ATAC-seq	.	ATAC-seq	UBERON:0000995	uterus	tissue	adult	encode	paired	FALSE				43.8256	0.939662	0.939662	chr6:29420216-30468792:.
chr1:172254949:T>C		rs10489289	1	172224089	172254949	T	C						atac	CenterMaskScorer(requested_output=ATAC, width=501, aggregation_type=ACTIVE_SUM)	UBERON:0000995 ATAC-seq	.	ATAC-seq	UBERON:0000995	uterus	tissue	adult	encode	paired	FALSE				43.9226	0.939662	0.939662	chr1:171730661-172779237:.
chr10:88282077:A>C		rs4934390	10	90041834	88282077	A	C						atac	CenterMaskScorer(requested_output=ATAC, width=501, aggregation_type=ACTIVE_SUM)	UBERON:0000995 ATAC-seq	.	ATAC-seq	UBERON:0000995	uterus	tissue	adult	encode	paired	FALSE				43.6778	0.939662	0.939662	chr10:87757789-88806365:.
chr5:142783068:A>G		rs7728894	5	142162633	142783068	A	G						atac	CenterMaskScorer(requested_output=ATAC, width=501, aggregation_type=ACTIVE_SUM)	UBERON:0000995 ATAC-seq	.	ATAC-seq	UBERON:0000995	uterus	tissue	adult	encode	paired	FALSE				43.9271	0.939662	0.939662	chr5:142258780-143307356:.
chr2:11583732:A>G		rs1865573	2	11723858	11583732	A	G						atac	CenterMaskScorer(requested_output=ATAC, width=501, aggregation_type=ACTIVE_SUM)	UBERON:0000995 ATAC-seq	.	ATAC-seq	UBERON:0000995	uterus	tissue	adult	encode	paired	FALSE				43.8157	0.939662	0.939662	chr2:11059444-12108020:.
chr9:133274414:A>G		rs532436	9	136149830	133274414	A	G						atac	CenterMaskScorer(requested_output=ATAC, width=501, aggregation_type=ACTIVE_SUM)	UBERON:0000995 ATAC-seq	.	ATAC-seq	UBERON:0000995	uterus	tissue	adult	encode	paired	FALSE				44.0172	0.939662	0.939662	chr9:132750126-133798702:.
chr12:15219128:T>G		rs12320285	12	15372062	15219128	T	G						atac	CenterMaskScorer(requested_output=ATAC, width=501, aggregation_type=ACTIVE_SUM)	UBERON:0000995 ATAC-seq	.	ATAC-seq	UBERON:0000995	uterus	tissue	adult	encode	paired	FALSE				43.7734	0.939662	0.939662	chr12:14694840-15743416:.
chr10:21510797:A>C		rs12256551	10	21799726	21510797	A	C						atac	CenterMaskScorer(requested_output=ATAC, width=501, aggregation_type=ACTIVE_SUM)	UBERON:0000995 ATAC-seq	.	ATAC-seq	UBERON:0000995	uterus	tissue	adult	encode	paired	FALSE				43.9468	0.939662	0.939662	chr10:20986509-22035085:.
chr6:152271616:T>C		rs633891	6	152592751	152271616	T	C						atac	CenterMaskScorer(requested_output=ATAC, width=501, aggregation_type=ACTIVE_SUM)	UBERON:0000995 ATAC-seq	.	ATAC-seq	UBERON:0000995	uterus	tissue	adult	encode	paired	FALSE				43.7944	0.939662	0.939662	chr6:151747328-152795904:.
chr2:112795160:T>C		rs4848304	2	113552737	112795160	T	C						atac	CenterMaskScorer(requested_output=ATAC, width=501, aggregation_type=DIFF_LOG2_SUM)	UBERON:0000995 ATAC-seq	.	ATAC-seq	UBERON:0000995	uterus	tissue	adult	encode	paired	FALSE				-0.052917	-0.939103	0.939103	chr2:112270872-113319448:.
chrX:132409112:C>G		rs6637998	X	131543140	132409112	C	G						atac	CenterMaskScorer(requested_output=ATAC, width=501, aggregation_type=DIFF_LOG2_SUM)	UBERON:0000995 ATAC-seq	.	ATAC-seq	UBERON:0000995	uterus	tissue	adult	encode	paired	FALSE				-0.0526729	-0.939103	0.939103	chrX:131884824-132933400:.
chr17:48261315:A>G		rs2924251	17	46338677	48261315	A	G						atac	CenterMaskScorer(requested_output=ATAC, width=501, aggregation_type=DIFF_LOG2_SUM)	UBERON:0000995 ATAC-seq	.	ATAC-seq	UBERON:0000995	uterus	tissue	adult	encode	paired	FALSE				-0.0528574	-0.939103	0.939103	chr17:47737027-48785603:.
chr11:30128453:A>G		rs892951	11	30150000	30128453	A	G						atac	CenterMaskScorer(requested_output=ATAC, width=501, aggregation_type=DIFF_LOG2_SUM)	UBERON:0000995 ATAC-seq	.	ATAC-seq	UBERON:0000995	uterus	tissue	adult	encode	paired	FALSE				0.0549603	0.939103	0.939103	chr11:29604165-30652741:.
chr10:94939926:A>G		rs12264083	10	96699683	94939926	A	G						atac	CenterMaskScorer(requested_output=ATAC, width=501, aggregation_type=DIFF_LOG2_SUM)	UBERON:0000995 ATAC-seq	.	ATAC-seq	UBERON:0000995	uterus	tissue	adult	encode	paired	FALSE				0.055356	0.939103	0.939103	chr10:94415638-95464214:.
chr6:151373881:A>G		rs75759229	6	151695016	151373881	A	G						atac	CenterMaskScorer(requested_output=ATAC, width=501, aggregation_type=DIFF_LOG2_SUM)	UBERON:0000995 ATAC-seq	.	ATAC-seq	UBERON:0000995	uterus	tissue	adult	encode	paired	FALSE				0.0548229	0.939103	0.939103	chr6:150849593-151898169:.
chr3:71506054:A>C		rs17718736	3	71555205	71506054	A	C						atac	CenterMaskScorer(requested_output=ATAC, width=501, aggregation_type=DIFF_LOG2_SUM)	UBERON:0000995 ATAC-seq	.	ATAC-seq	UBERON:0000995	uterus	tissue	adult	encode	paired	FALSE				0.0549755	0.939103	0.939103	chr3:70981766-72030342:.
chr13:50376468:A>G		rs8000875	13	50950604	50376468	A	G						atac	CenterMaskScorer(requested_output=ATAC, width=501, aggregation_type=DIFF_LOG2_SUM)	UBERON:0000995 ATAC-seq	.	ATAC-seq	UBERON:0000995	uterus	tissue	adult	encode	paired	FALSE				0.0549908	0.939103	0.939103	chr13:49852180-50900756:.
chr7:46742561:T>C		rs11769597	7	46782159	46742561	T	C						atac	CenterMaskScorer(requested_output=ATAC, width=501, aggregation_type=DIFF_LOG2_SUM)	UBERON:0000995 ATAC-seq	.	ATAC-seq	UBERON:0000995	uterus	tissue	adult	encode	paired	FALSE				0.0554976	0.939103	0.939103	chr7:46218273-47266849:.
chr1:22276063:A>G		rs66593554	1	22602556	22276063	A	G						atac	CenterMaskScorer(requested_output=ATAC, width=501, aggregation_type=DIFF_LOG2_SUM)	UBERON:0000995 ATAC-seq	.	ATAC-seq	UBERON:0000995	uterus	tissue	adult	encode	paired	FALSE				0.0555263	0.939103	0.939103	chr1:21751775-22800351:.
chr1:22143914:T>C		rs56318008	1	22470407	22143914	T	C						atac	CenterMaskScorer(requested_output=ATAC, width=501, aggregation_type=DIFF_LOG2_SUM)	UBERON:0000995 ATAC-seq	.	ATAC-seq	UBERON:0000995	uterus	tissue	adult	encode	paired	FALSE				0.0551958	0.939103	0.939103	chr1:21619626-22668202:.
chr8:99467833:A>G		rs3105204	8	100480061	99467833	A	G						atac	CenterMaskScorer(requested_output=ATAC, width=501, aggregation_type=DIFF_LOG2_SUM)	UBERON:0000995 ATAC-seq	.	ATAC-seq	UBERON:0000995	uterus	tissue	adult	encode	paired	FALSE				0.0547564	0.939103	0.939103	chr8:98943545-99992121:.
chr6:125658872:A>C		rs4897149	6	125980018	125658872	A	C						atac	CenterMaskScorer(requested_output=ATAC, width=501, aggregation_type=DIFF_LOG2_SUM)	UBERON:0000995 ATAC-seq	.	ATAC-seq	UBERON:0000995	uterus	tissue	adult	encode	paired	FALSE				0.055166	0.939103	0.939103	chr6:125134584-126183160:.
chr17:48180412:A>G		rs208013	17	46257774	48180412	A	G						atac	CenterMaskScorer(requested_output=ATAC, width=501, aggregation_type=DIFF_LOG2_SUM)	UBERON:0000995 ATAC-seq	.	ATAC-seq	UBERON:0000995	uterus	tissue	adult	encode	paired	FALSE				0.0550506	0.939103	0.939103	chr17:47656124-48704700:.
chr8:11105419:C>G		rs6601562	8	10962929	11105419	C	G						atac	CenterMaskScorer(requested_output=ATAC, width=501, aggregation_type=DIFF_LOG2_SUM)	UBERON:0000995 ATAC-seq	.	ATAC-seq	UBERON:0000995	uterus	tissue	adult	encode	paired	FALSE				0.0552552	0.939103	0.939103	chr8:10581131-11629707:.
chr1:176546630:A>G		rs72715199	1	176515766	176546630	A	G						atac	CenterMaskScorer(requested_output=ATAC, width=501, aggregation_type=DIFF_LOG2_SUM)	UBERON:0000995 ATAC-seq	.	ATAC-seq	UBERON:0000995	uterus	tissue	adult	encode	paired	FALSE				0.055517	0.939103	0.939103	chr1:176022342-177070918:.
chr12:57080230:T>C		rs73118413	12	57474013	57080230	T	C						atac	CenterMaskScorer(requested_output=ATAC, width=501, aggregation_type=ACTIVE_SUM)	UBERON:0000995 ATAC-seq	.	ATAC-seq	UBERON:0000995	uterus	tissue	adult	encode	paired	FALSE				43.3	0.938341	0.938341	chr12:56555942-57604518:.
chr17:4142146:C>G		rs1377807	17	4045440	4142146	C	G						atac	CenterMaskScorer(requested_output=ATAC, width=501, aggregation_type=ACTIVE_SUM)	UBERON:0000995 ATAC-seq	.	ATAC-seq	UBERON:0000995	uterus	tissue	adult	encode	paired	FALSE				43.4181	0.938341	0.938341	chr17:3617858-4666434:.
chr6:152245912:T>C		rs6901631	6	152567047	152245912	T	C						atac	CenterMaskScorer(requested_output=ATAC, width=501, aggregation_type=ACTIVE_SUM)	UBERON:0000995 ATAC-seq	.	ATAC-seq	UBERON:0000995	uterus	tissue	adult	encode	paired	FALSE				43.0473	0.938341	0.938341	chr6:151721624-152770200:.
chr14:92646579:A>G		rs112560164	14	93112924	92646579	A	G						atac	CenterMaskScorer(requested_output=ATAC, width=501, aggregation_type=ACTIVE_SUM)	UBERON:0000995 ATAC-seq	.	ATAC-seq	UBERON:0000995	uterus	tissue	adult	encode	paired	FALSE				42.9226	0.938341	0.938341	chr14:92122291-93170867:.
chr7:27197834:T>C		rs2189239	7	27237453	27197834	T	C						atac	CenterMaskScorer(requested_output=ATAC, width=501, aggregation_type=ACTIVE_SUM)	UBERON:0000995 ATAC-seq	.	ATAC-seq	UBERON:0000995	uterus	tissue	adult	encode	paired	FALSE				43.29	0.938341	0.938341	chr7:26673546-27722122:.
chr1:21817172:T>C		rs12184330	1	22143665	21817172	T	C						atac	CenterMaskScorer(requested_output=ATAC, width=501, aggregation_type=ACTIVE_SUM)	UBERON:0000995 ATAC-seq	.	ATAC-seq	UBERON:0000995	uterus	tissue	adult	encode	paired	FALSE				43.1106	0.938341	0.938341	chr1:21292884-22341460:.
chr6:29944520:A>G		rs1136949	6	29912297	29944520	A	G						atac	CenterMaskScorer(requested_output=ATAC, width=501, aggregation_type=ACTIVE_SUM)	UBERON:0000995 ATAC-seq	.	ATAC-seq	UBERON:0000995	uterus	tissue	adult	encode	paired	FALSE				43.2765	0.938341	0.938341	chr6:29420232-30468808:.
chr12:15218672:A>G		rs12312583	12	15371606	15218672	A	G						atac	CenterMaskScorer(requested_output=ATAC, width=501, aggregation_type=ACTIVE_SUM)	UBERON:0000995 ATAC-seq	.	ATAC-seq	UBERON:0000995	uterus	tissue	adult	encode	paired	FALSE				42.9471	0.938341	0.938341	chr12:14694384-15742960:.
chr1:172126225:T>C		rs733189	1	172095365	172126225	T	C						atac	CenterMaskScorer(requested_output=ATAC, width=501, aggregation_type=DIFF_LOG2_SUM)	UBERON:0000995 ATAC-seq	.	ATAC-seq	UBERON:0000995	uterus	tissue	adult	encode	paired	FALSE				-0.0520897	-0.937726	0.937726	chr1:171601937-172650513:.
chr3:49345745:A>G		rs4955425	3	49383178	49345745	A	G						atac	CenterMaskScorer(requested_output=ATAC, width=501, aggregation_type=DIFF_LOG2_SUM)	UBERON:0000995 ATAC-seq	.	ATAC-seq	UBERON:0000995	uterus	tissue	adult	encode	paired	FALSE				-0.0524306	-0.937726	0.937726	chr3:48821457-49870033:.
chr8:115492857:T>G		rs800882	8	116505084	115492857	T	G						atac	CenterMaskScorer(requested_output=ATAC, width=501, aggregation_type=DIFF_LOG2_SUM)	UBERON:0000995 ATAC-seq	.	ATAC-seq	UBERON:0000995	uterus	tissue	adult	encode	paired	FALSE				-0.0516925	-0.937726	0.937726	chr8:114968569-116017145:.
chr12:102138203:C>G		rs11111175	12	102531981	102138203	C	G						atac	CenterMaskScorer(requested_output=ATAC, width=501, aggregation_type=DIFF_LOG2_SUM)	UBERON:0000995 ATAC-seq	.	ATAC-seq	UBERON:0000995	uterus	tissue	adult	encode	paired	FALSE				-0.0521705	-0.937726	0.937726	chr12:101613915-102662491:.
chr6:151409097:C>G		rs78375092	6	151730232	151409097	C	G						atac	CenterMaskScorer(requested_output=ATAC, width=501, aggregation_type=DIFF_LOG2_SUM)	UBERON:0000995 ATAC-seq	.	ATAC-seq	UBERON:0000995	uterus	tissue	adult	encode	paired	FALSE				-0.0520205	-0.937726	0.937726	chr6:150884809-151933385:.
chr6:19790156:T>C		rs760796	6	19790387	19790156	T	C						atac	CenterMaskScorer(requested_output=ATAC, width=501, aggregation_type=DIFF_LOG2_SUM)	UBERON:0000995 ATAC-seq	.	ATAC-seq	UBERON:0000995	uterus	tissue	adult	encode	paired	FALSE				-0.0521002	-0.937726	0.937726	chr6:19265868-20314444:.
chr8:8786428:T>C		rs2271342	8	8643938	8786428	T	C						atac	CenterMaskScorer(requested_output=ATAC, width=501, aggregation_type=DIFF_LOG2_SUM)	UBERON:0000995 ATAC-seq	.	ATAC-seq	UBERON:0000995	uterus	tissue	adult	encode	paired	FALSE				-0.0524378	-0.937726	0.937726	chr8:8262140-9310716:.
chr11:30425522:T>C		rs7109261	11	30447069	30425522	T	C						atac	CenterMaskScorer(requested_output=ATAC, width=501, aggregation_type=DIFF_LOG2_SUM)	UBERON:0000995 ATAC-seq	.	ATAC-seq	UBERON:0000995	uterus	tissue	adult	encode	paired	FALSE				0.0541229	0.937726	0.937726	chr11:29901234-30949810:.
chr12:57049333:T>G		rs17119388	12	57443117	57049333	T	G						atac	CenterMaskScorer(requested_output=ATAC, width=501, aggregation_type=DIFF_LOG2_SUM)	UBERON:0000995 ATAC-seq	.	ATAC-seq	UBERON:0000995	uterus	tissue	adult	encode	paired	FALSE				0.0539846	0.937726	0.937726	chr12:56525045-57573621:.
chr2:11526213:T>G		rs12479436	2	11666339	11526213	T	G						atac	CenterMaskScorer(requested_output=ATAC, width=501, aggregation_type=DIFF_LOG2_SUM)	UBERON:0000995 ATAC-seq	.	ATAC-seq	UBERON:0000995	uterus	tissue	adult	encode	paired	FALSE				0.054708	0.937726	0.937726	chr2:11001925-12050501:.
chrX:132289878:T>C		rs6529535	X	131423906	132289878	T	C						atac	CenterMaskScorer(requested_output=ATAC, width=501, aggregation_type=DIFF_LOG2_SUM)	UBERON:0000995 ATAC-seq	.	ATAC-seq	UBERON:0000995	uterus	tissue	adult	encode	paired	FALSE				0.0541348	0.937726	0.937726	chrX:131765590-132814166:.
chr17:48243434:A>G		rs2325886	17	46320796	48243434	A	G						atac	CenterMaskScorer(requested_output=ATAC, width=501, aggregation_type=DIFF_LOG2_SUM)	UBERON:0000995 ATAC-seq	.	ATAC-seq	UBERON:0000995	uterus	tissue	adult	encode	paired	FALSE				0.0544453	0.937726	0.937726	chr17:47719146-48767722:.
chr6:125695883:T>G		rs6933471	6	126017029	125695883	T	G						atac	CenterMaskScorer(requested_output=ATAC, width=501, aggregation_type=DIFF_LOG2_SUM)	UBERON:0000995 ATAC-seq	.	ATAC-seq	UBERON:0000995	uterus	tissue	adult	encode	paired	FALSE				0.054168	0.937726	0.937726	chr6:125171595-126220171:.
chr8:99012219:T>G		rs4510823	8	100024447	99012219	T	G						atac	CenterMaskScorer(requested_output=ATAC, width=501, aggregation_type=ACTIVE_SUM)	UBERON:0000995 ATAC-seq	.	ATAC-seq	UBERON:0000995	uterus	tissue	adult	encode	paired	FALSE				42.5525	0.936992	0.936992	chr8:98487931-99536507:.
chr2:231717190:A>G		rs11899963	2	232581900	231717190	A	G						atac	CenterMaskScorer(requested_output=ATAC, width=501, aggregation_type=ACTIVE_SUM)	UBERON:0000995 ATAC-seq	.	ATAC-seq	UBERON:0000995	uterus	tissue	adult	encode	paired	FALSE				42.7818	0.936992	0.936992	chr2:231192902-232241478:.
chr1:22023122:A>G		rs10799730	1	22349615	22023122	A	G						atac	CenterMaskScorer(requested_output=ATAC, width=501, aggregation_type=ACTIVE_SUM)	UBERON:0000995 ATAC-seq	.	ATAC-seq	UBERON:0000995	uterus	tissue	adult	encode	paired	FALSE				42.695	0.936992	0.936992	chr1:21498834-22547410:.
chr12:54023792:C>G		rs736825	12	54417576	54023792	C	G						atac	CenterMaskScorer(requested_output=ATAC, width=501, aggregation_type=ACTIVE_SUM)	UBERON:0000995 ATAC-seq	.	ATAC-seq	UBERON:0000995	uterus	tissue	adult	encode	paired	FALSE				42.5473	0.936992	0.936992	chr12:53499504-54548080:.
chr1:21929029:T>G		rs139561469	1	22255522	21929029	T	G						atac	CenterMaskScorer(requested_output=ATAC, width=501, aggregation_type=ACTIVE_SUM)	UBERON:0000995 ATAC-seq	.	ATAC-seq	UBERON:0000995	uterus	tissue	adult	encode	paired	FALSE				42.8196	0.936992	0.936992	chr1:21404741-22453317:.
chr3:49901687:T>G		rs3774759	3	49939120	49901687	T	G						atac	CenterMaskScorer(requested_output=ATAC, width=501, aggregation_type=ACTIVE_SUM)	UBERON:0000995 ATAC-seq	.	ATAC-seq	UBERON:0000995	uterus	tissue	adult	encode	paired	FALSE				42.7848	0.936992	0.936992	chr3:49377399-50425975:.
chr2:27133410:T>C		rs2289359	2	27356278	27133410	T	C						atac	CenterMaskScorer(requested_output=ATAC, width=501, aggregation_type=ACTIVE_SUM)	UBERON:0000995 ATAC-seq	.	ATAC-seq	UBERON:0000995	uterus	tissue	adult	encode	paired	FALSE				42.8805	0.936992	0.936992	chr2:26609122-27657698:.
chr12:102429741:T>C		rs5742666	12	102823519	102429741	T	C						atac	CenterMaskScorer(requested_output=ATAC, width=501, aggregation_type=ACTIVE_SUM)	UBERON:0000995 ATAC-seq	.	ATAC-seq	UBERON:0000995	uterus	tissue	adult	encode	paired	FALSE				42.6771	0.936992	0.936992	chr12:101905453-102954029:.
chr12:57005772:T>C		rs7972615	12	57399556	57005772	T	C						atac	CenterMaskScorer(requested_output=ATAC, width=501, aggregation_type=ACTIVE_SUM)	UBERON:0000995 ATAC-seq	.	ATAC-seq	UBERON:0000995	uterus	tissue	adult	encode	paired	FALSE				42.5447	0.936992	0.936992	chr12:56481484-57530060:.
chr2:27069783:T>C		rs10865461	2	27292651	27069783	T	C						atac	CenterMaskScorer(requested_output=ATAC, width=501, aggregation_type=ACTIVE_SUM)	UBERON:0000995 ATAC-seq	.	ATAC-seq	UBERON:0000995	uterus	tissue	adult	encode	paired	FALSE				42.721	0.936992	0.936992	chr2:26545495-27594071:.
chr7:134920355:T>C		rs4728341	7	134605106	134920355	T	C						atac	CenterMaskScorer(requested_output=ATAC, width=501, aggregation_type=ACTIVE_SUM)	UBERON:0000995 ATAC-seq	.	ATAC-seq	UBERON:0000995	uterus	tissue	adult	encode	paired	FALSE				42.7792	0.936992	0.936992	chr7:134396067-135444643:.
chr7:27166848:C>G		rs6461991	7	27206467	27166848	C	G						atac	CenterMaskScorer(requested_output=ATAC, width=501, aggregation_type=DIFF_LOG2_SUM)	UBERON:0000995 ATAC-seq	.	ATAC-seq	UBERON:0000995	uterus	tissue	adult	encode	paired	FALSE				-0.0513182	-0.936319	0.936319	chr7:26642560-27691136:.
chr22:32720796:A>C		rs731933	22	33116782	32720796	A	C						atac	CenterMaskScorer(requested_output=ATAC, width=501, aggregation_type=DIFF_LOG2_SUM)	UBERON:0000995 ATAC-seq	.	ATAC-seq	UBERON:0000995	uterus	tissue	adult	encode	paired	FALSE				-0.0515985	-0.936319	0.936319	chr22:32196508-33245084:.
chr6:125598389:C>G		rs6569432	6	125919535	125598389	C	G						atac	CenterMaskScorer(requested_output=ATAC, width=501, aggregation_type=DIFF_LOG2_SUM)	UBERON:0000995 ATAC-seq	.	ATAC-seq	UBERON:0000995	uterus	tissue	adult	encode	paired	FALSE				-0.0513439	-0.936319	0.936319	chr6:125074101-126122677:.
chr10:74394545:A>T		rs2306161	10	76154303	74394545	A	T						atac	CenterMaskScorer(requested_output=ATAC, width=501, aggregation_type=DIFF_LOG2_SUM)	UBERON:0000995 ATAC-seq	.	ATAC-seq	UBERON:0000995	uterus	tissue	adult	encode	paired	FALSE				-0.0516295	-0.936319	0.936319	chr10:73870257-74918833:.
chr1:21817172:T>C		rs12184330	1	22143665	21817172	T	C						atac	CenterMaskScorer(requested_output=ATAC, width=501, aggregation_type=DIFF_LOG2_SUM)	UBERON:0000995 ATAC-seq	.	ATAC-seq	UBERON:0000995	uterus	tissue	adult	encode	paired	FALSE				-0.0511589	-0.936319	0.936319	chr1:21292884-22341460:.
chr14:92637680:C>G		rs4900138	14	93104025	92637680	C	G						atac	CenterMaskScorer(requested_output=ATAC, width=501, aggregation_type=DIFF_LOG2_SUM)	UBERON:0000995 ATAC-seq	.	ATAC-seq	UBERON:0000995	uterus	tissue	adult	encode	paired	FALSE				-0.0513029	-0.936319	0.936319	chr14:92113392-93161968:.
chr7:46634184:A>G		rs4449690	7	46673782	46634184	A	G						atac	CenterMaskScorer(requested_output=ATAC, width=501, aggregation_type=DIFF_LOG2_SUM)	UBERON:0000995 ATAC-seq	.	ATAC-seq	UBERON:0000995	uterus	tissue	adult	encode	paired	FALSE				0.053689	0.936319	0.936319	chr7:46109896-47158472:.
chr2:231696869:T>C		rs58212470	2	232561579	231696869	T	C						atac	CenterMaskScorer(requested_output=ATAC, width=501, aggregation_type=DIFF_LOG2_SUM)	UBERON:0000995 ATAC-seq	.	ATAC-seq	UBERON:0000995	uterus	tissue	adult	encode	paired	FALSE				0.0538092	0.936319	0.936319	chr2:231172581-232221157:.
chr7:11715005:T>C		rs12540945	7	11754632	11715005	T	C						atac	CenterMaskScorer(requested_output=ATAC, width=501, aggregation_type=DIFF_LOG2_SUM)	UBERON:0000995 ATAC-seq	.	ATAC-seq	UBERON:0000995	uterus	tissue	adult	encode	paired	FALSE				0.053122	0.936319	0.936319	chr7:11190717-12239293:.
chr2:187535837:A>C		rs36092110	2	188400564	187535837	A	C						atac	CenterMaskScorer(requested_output=ATAC, width=501, aggregation_type=DIFF_LOG2_SUM)	UBERON:0000995 ATAC-seq	.	ATAC-seq	UBERON:0000995	uterus	tissue	adult	encode	paired	FALSE				0.0539145	0.936319	0.936319	chr2:187011549-188060125:.
chr1:115265930:A>C		rs11583027	1	115808551	115265930	A	C						atac	CenterMaskScorer(requested_output=ATAC, width=501, aggregation_type=DIFF_LOG2_SUM)	UBERON:0000995 ATAC-seq	.	ATAC-seq	UBERON:0000995	uterus	tissue	adult	encode	paired	FALSE				0.0533142	0.936319	0.936319	chr1:114741642-115790218:.
chr7:25677221:T>C		rs17152208	7	25716841	25677221	T	C						atac	CenterMaskScorer(requested_output=ATAC, width=501, aggregation_type=DIFF_LOG2_SUM)	UBERON:0000995 ATAC-seq	.	ATAC-seq	UBERON:0000995	uterus	tissue	adult	encode	paired	FALSE				0.0533886	0.936319	0.936319	chr7:25152933-26201509:.
chr6:125678794:T>C		rs1418639	6	125999940	125678794	T	C						atac	CenterMaskScorer(requested_output=ATAC, width=501, aggregation_type=DIFF_LOG2_SUM)	UBERON:0000995 ATAC-seq	.	ATAC-seq	UBERON:0000995	uterus	tissue	adult	encode	paired	FALSE				0.0538349	0.936319	0.936319	chr6:125154506-126203082:.
chr5:158497298:T>C		rs2963455	5	157924306	158497298	T	C						atac	CenterMaskScorer(requested_output=ATAC, width=501, aggregation_type=DIFF_LOG2_SUM)	UBERON:0000995 ATAC-seq	.	ATAC-seq	UBERON:0000995	uterus	tissue	adult	encode	paired	FALSE				0.0538282	0.936319	0.936319	chr5:157973010-159021586:.
chr5:38607819:C>G		rs9688046	5	38607921	38607819	C	G						atac	CenterMaskScorer(requested_output=ATAC, width=501, aggregation_type=ACTIVE_SUM)	UBERON:0000995 ATAC-seq	.	ATAC-seq	UBERON:0000995	uterus	tissue	adult	encode	paired	FALSE				42.219	0.935617	0.935617	chr5:38083531-39132107:.
chr7:25845791:T>C		rs6461887	7	25885411	25845791	T	C						atac	CenterMaskScorer(requested_output=ATAC, width=501, aggregation_type=ACTIVE_SUM)	UBERON:0000995 ATAC-seq	.	ATAC-seq	UBERON:0000995	uterus	tissue	adult	encode	paired	FALSE				41.7905	0.935617	0.935617	chr7:25321503-26370079:.
chr20:32582475:A>G		rs34627022	20	31170277	32582475	A	G						atac	CenterMaskScorer(requested_output=ATAC, width=501, aggregation_type=ACTIVE_SUM)	UBERON:0000995 ATAC-seq	.	ATAC-seq	UBERON:0000995	uterus	tissue	adult	encode	paired	FALSE				42.219	0.935617	0.935617	chr20:32058187-33106763:.
chr6:125598304:C>G		rs6569431	6	125919450	125598304	C	G						atac	CenterMaskScorer(requested_output=ATAC, width=501, aggregation_type=ACTIVE_SUM)	UBERON:0000995 ATAC-seq	.	ATAC-seq	UBERON:0000995	uterus	tissue	adult	encode	paired	FALSE				41.8739	0.935617	0.935617	chr6:125074016-126122592:.
chr6:29847967:A>C		rs6922605	6	29815744	29847967	A	C						atac	CenterMaskScorer(requested_output=ATAC, width=501, aggregation_type=ACTIVE_SUM)	UBERON:0000995 ATAC-seq	.	ATAC-seq	UBERON:0000995	uterus	tissue	adult	encode	paired	FALSE				42.0876	0.935617	0.935617	chr6:29323679-30372255:.
chr1:22022893:T>C		rs79050195	1	22349386	22022893	T	C						atac	CenterMaskScorer(requested_output=ATAC, width=501, aggregation_type=ACTIVE_SUM)	UBERON:0000995 ATAC-seq	.	ATAC-seq	UBERON:0000995	uterus	tissue	adult	encode	paired	FALSE				42.0559	0.935617	0.935617	chr1:21498605-22547181:.
chr2:187291725:C>G		rs1728673	2	188156452	187291725	C	G						atac	CenterMaskScorer(requested_output=ATAC, width=501, aggregation_type=DIFF_LOG2_SUM)	UBERON:0000995 ATAC-seq	.	ATAC-seq	UBERON:0000995	uterus	tissue	adult	encode	paired	FALSE				-0.0501137	-0.934881	0.934881	chr2:186767437-187816013:.
chr8:74350822:T>C		rs4415302	8	75263057	74350822	T	C						atac	CenterMaskScorer(requested_output=ATAC, width=501, aggregation_type=DIFF_LOG2_SUM)	UBERON:0000995 ATAC-seq	.	ATAC-seq	UBERON:0000995	uterus	tissue	adult	encode	paired	FALSE				-0.0508022	-0.934881	0.934881	chr8:73826534-74875110:.
chr10:21835334:T>C		rs4747438	10	22124263	21835334	T	C						atac	CenterMaskScorer(requested_output=ATAC, width=501, aggregation_type=DIFF_LOG2_SUM)	UBERON:0000995 ATAC-seq	.	ATAC-seq	UBERON:0000995	uterus	tissue	adult	encode	paired	FALSE				-0.0506179	-0.934881	0.934881	chr10:21311046-22359622:.
chr7:46739055:T>G		rs957755	7	46778653	46739055	T	G						atac	CenterMaskScorer(requested_output=ATAC, width=501, aggregation_type=DIFF_LOG2_SUM)	UBERON:0000995 ATAC-seq	.	ATAC-seq	UBERON:0000995	uterus	tissue	adult	encode	paired	FALSE				-0.0501046	-0.934881	0.934881	chr7:46214767-47263343:.
chr10:88439452:T>C		rs10887821	10	90199209	88439452	T	C						atac	CenterMaskScorer(requested_output=ATAC, width=501, aggregation_type=DIFF_LOG2_SUM)	UBERON:0000995 ATAC-seq	.	ATAC-seq	UBERON:0000995	uterus	tissue	adult	encode	paired	FALSE				-0.0501938	-0.934881	0.934881	chr10:87915164-88963740:.
chr6:73917130:A>C		rs62440672	6	74626846	73917130	A	C						atac	CenterMaskScorer(requested_output=ATAC, width=501, aggregation_type=DIFF_LOG2_SUM)	UBERON:0000995 ATAC-seq	.	ATAC-seq	UBERON:0000995	uterus	tissue	adult	encode	paired	FALSE				-0.0507061	-0.934881	0.934881	chr6:73392842-74441418:.
chr8:99564413:A>G		rs7832109	8	100576641	99564413	A	G						atac	CenterMaskScorer(requested_output=ATAC, width=501, aggregation_type=DIFF_LOG2_SUM)	UBERON:0000995 ATAC-seq	.	ATAC-seq	UBERON:0000995	uterus	tissue	adult	encode	paired	FALSE				0.0530715	0.934881	0.934881	chr8:99040125-100088701:.
chr14:92609479:T>G		rs12432064	14	93075824	92609479	T	G						atac	CenterMaskScorer(requested_output=ATAC, width=501, aggregation_type=DIFF_LOG2_SUM)	UBERON:0000995 ATAC-seq	.	ATAC-seq	UBERON:0000995	uterus	tissue	adult	encode	paired	FALSE				0.0524592	0.934881	0.934881	chr14:92085191-93133767:.
chr3:49960849:T>C		rs2883057	3	49998282	49960849	T	C						atac	CenterMaskScorer(requested_output=ATAC, width=501, aggregation_type=DIFF_LOG2_SUM)	UBERON:0000995 ATAC-seq	.	ATAC-seq	UBERON:0000995	uterus	tissue	adult	encode	paired	FALSE				0.0527482	0.934881	0.934881	chr3:49436561-50485137:.
chr6:151738428:A>G		rs2982552	6	152059563	151738428	A	G						atac	CenterMaskScorer(requested_output=ATAC, width=501, aggregation_type=DIFF_LOG2_SUM)	UBERON:0000995 ATAC-seq	.	ATAC-seq	UBERON:0000995	uterus	tissue	adult	encode	paired	FALSE				0.052865	0.934881	0.934881	chr6:151214140-152262716:.
chr7:25732423:T>G		rs10486416	7	25772043	25732423	T	G						atac	CenterMaskScorer(requested_output=ATAC, width=501, aggregation_type=DIFF_LOG2_SUM)	UBERON:0000995 ATAC-seq	.	ATAC-seq	UBERON:0000995	uterus	tissue	adult	encode	paired	FALSE				0.0524392	0.934881	0.934881	chr7:25208135-26256711:.
chr4:55051641:T>G		rs61158582	4	55917808	55051641	T	G						atac	CenterMaskScorer(requested_output=ATAC, width=501, aggregation_type=DIFF_LOG2_SUM)	UBERON:0000995 ATAC-seq	.	ATAC-seq	UBERON:0000995	uterus	tissue	adult	encode	paired	FALSE				0.0529666	0.934881	0.934881	chr4:54527353-55575929:.
chr6:74199665:A>G		rs1767857	6	74909381	74199665	A	G						atac	CenterMaskScorer(requested_output=ATAC, width=501, aggregation_type=DIFF_LOG2_SUM)	UBERON:0000995 ATAC-seq	.	ATAC-seq	UBERON:0000995	uterus	tissue	adult	encode	paired	FALSE				0.0530915	0.934881	0.934881	chr6:73675377-74723953:.
chr10:21372407:C>G		rs7086407	10	21661336	21372407	C	G						atac	CenterMaskScorer(requested_output=ATAC, width=501, aggregation_type=DIFF_LOG2_SUM)	UBERON:0000995 ATAC-seq	.	ATAC-seq	UBERON:0000995	uterus	tissue	adult	encode	paired	FALSE				0.0530968	0.934881	0.934881	chr10:20848119-21896695:.
chr4:55157917:T>C		rs17774236	4	56024084	55157917	T	C						atac	CenterMaskScorer(requested_output=ATAC, width=501, aggregation_type=DIFF_LOG2_SUM)	UBERON:0000995 ATAC-seq	.	ATAC-seq	UBERON:0000995	uterus	tissue	adult	encode	paired	FALSE				0.0523748	0.934881	0.934881	chr4:54633629-55682205:.
chr10:88450754:A>G		rs1935579	10	90210511	88450754	A	G						atac	CenterMaskScorer(requested_output=ATAC, width=501, aggregation_type=DIFF_LOG2_SUM)	UBERON:0000995 ATAC-seq	.	ATAC-seq	UBERON:0000995	uterus	tissue	adult	encode	paired	FALSE				0.0529633	0.934881	0.934881	chr10:87926466-88975042:.
chr11:30322378:A>C		rs1222220	11	30343925	30322378	A	C						atac	CenterMaskScorer(requested_output=ATAC, width=501, aggregation_type=ACTIVE_SUM)	UBERON:0000995 ATAC-seq	.	ATAC-seq	UBERON:0000995	uterus	tissue	adult	encode	paired	FALSE				41.5934	0.934213	0.934213	chr11:29798090-30846666:.
chr7:872020:A>G		rs4722023	7	911657	872020	A	G						atac	CenterMaskScorer(requested_output=ATAC, width=501, aggregation_type=ACTIVE_SUM)	UBERON:0000995 ATAC-seq	.	ATAC-seq	UBERON:0000995	uterus	tissue	adult	encode	paired	FALSE				41.5451	0.934213	0.934213	chr7:347732-1396308:.
chr3:50150357:T>G		rs2526397	3	50187790	50150357	T	G						atac	CenterMaskScorer(requested_output=ATAC, width=501, aggregation_type=ACTIVE_SUM)	UBERON:0000995 ATAC-seq	.	ATAC-seq	UBERON:0000995	uterus	tissue	adult	encode	paired	FALSE				41.339	0.934213	0.934213	chr3:49626069-50674645:.
chr20:32517791:A>G		rs6119880	20	31105594	32517791	A	G						atac	CenterMaskScorer(requested_output=ATAC, width=501, aggregation_type=ACTIVE_SUM)	UBERON:0000995 ATAC-seq	.	ATAC-seq	UBERON:0000995	uterus	tissue	adult	encode	paired	FALSE				41.669	0.934213	0.934213	chr20:31993503-33042079:.
chr3:49345745:A>G		rs4955425	3	49383178	49345745	A	G						atac	CenterMaskScorer(requested_output=ATAC, width=501, aggregation_type=ACTIVE_SUM)	UBERON:0000995 ATAC-seq	.	ATAC-seq	UBERON:0000995	uterus	tissue	adult	encode	paired	FALSE				41.412	0.934213	0.934213	chr3:48821457-49870033:.
chr1:172254852:A>T		rs1992551	1	172223992	172254852	A	T						atac	CenterMaskScorer(requested_output=ATAC, width=501, aggregation_type=ACTIVE_SUM)	UBERON:0000995 ATAC-seq	.	ATAC-seq	UBERON:0000995	uterus	tissue	adult	encode	paired	FALSE				41.6578	0.934213	0.934213	chr1:171730564-172779140:.
chr10:88392383:A>T		rs1067840	10	90152140	88392383	A	T						atac	CenterMaskScorer(requested_output=ATAC, width=501, aggregation_type=DIFF_LOG2_SUM)	UBERON:0000995 ATAC-seq	.	ATAC-seq	UBERON:0000995	uterus	tissue	adult	encode	paired	FALSE				-0.0498919	-0.933411	0.933411	chr10:87868095-88916671:.
chr12:102429700:A>G		rs5742667	12	102823478	102429700	A	G						atac	CenterMaskScorer(requested_output=ATAC, width=501, aggregation_type=DIFF_LOG2_SUM)	UBERON:0000995 ATAC-seq	.	ATAC-seq	UBERON:0000995	uterus	tissue	adult	encode	paired	FALSE				-0.0495877	-0.933411	0.933411	chr12:101905412-102953988:.
chr14:92604099:A>C		rs10137832	14	93070444	92604099	A	C						atac	CenterMaskScorer(requested_output=ATAC, width=501, aggregation_type=DIFF_LOG2_SUM)	UBERON:0000995 ATAC-seq	.	ATAC-seq	UBERON:0000995	uterus	tissue	adult	encode	paired	FALSE				-0.0500712	-0.933411	0.933411	chr14:92079811-93128387:.
chr6:74034469:C>G		rs6933073	6	74744185	74034469	C	G						atac	CenterMaskScorer(requested_output=ATAC, width=501, aggregation_type=DIFF_LOG2_SUM)	UBERON:0000995 ATAC-seq	.	ATAC-seq	UBERON:0000995	uterus	tissue	adult	encode	paired	FALSE				-0.0495808	-0.933411	0.933411	chr6:73510181-74558757:.
chr5:134496385:A>T		rs67672984	5	133832076	134496385	A	T						atac	CenterMaskScorer(requested_output=ATAC, width=501, aggregation_type=DIFF_LOG2_SUM)	UBERON:0000995 ATAC-seq	.	ATAC-seq	UBERON:0000995	uterus	tissue	adult	encode	paired	FALSE				0.0519457	0.933411	0.933411	chr5:133972097-135020673:.
chr6:152250080:A>C		rs4870088	6	152571215	152250080	A	C						atac	CenterMaskScorer(requested_output=ATAC, width=501, aggregation_type=DIFF_LOG2_SUM)	UBERON:0000995 ATAC-seq	.	ATAC-seq	UBERON:0000995	uterus	tissue	adult	encode	paired	FALSE				0.051681	0.933411	0.933411	chr6:151725792-152774368:.
chr12:57016407:A>G		rs2291855	12	57410191	57016407	A	G						atac	CenterMaskScorer(requested_output=ATAC, width=501, aggregation_type=DIFF_LOG2_SUM)	UBERON:0000995 ATAC-seq	.	ATAC-seq	UBERON:0000995	uterus	tissue	adult	encode	paired	FALSE				0.0521102	0.933411	0.933411	chr12:56492119-57540695:.
chr6:19812957:T>G		rs76245225	6	19813188	19812957	T	G						atac	CenterMaskScorer(requested_output=ATAC, width=501, aggregation_type=DIFF_LOG2_SUM)	UBERON:0000995 ATAC-seq	.	ATAC-seq	UBERON:0000995	uterus	tissue	adult	encode	paired	FALSE				0.0521059	0.933411	0.933411	chr6:19288669-20337245:.
chr7:134931773:T>G		rs12667528	7	134616524	134931773	T	G						atac	CenterMaskScorer(requested_output=ATAC, width=501, aggregation_type=ACTIVE_SUM)	UBERON:0000995 ATAC-seq	.	ATAC-seq	UBERON:0000995	uterus	tissue	adult	encode	paired	FALSE				41.0201	0.93278	0.93278	chr7:134407485-135456061:.
chrX:71097249:T>C		rs12013673	X	70317099	71097249	T	C						atac	CenterMaskScorer(requested_output=ATAC, width=501, aggregation_type=ACTIVE_SUM)	UBERON:0000995 ATAC-seq	.	ATAC-seq	UBERON:0000995	uterus	tissue	adult	encode	paired	FALSE				41.2722	0.93278	0.93278	chrX:70572961-71621537:.
chr6:29848505:T>C		rs2394184	6	29816282	29848505	T	C						atac	CenterMaskScorer(requested_output=ATAC, width=501, aggregation_type=ACTIVE_SUM)	UBERON:0000995 ATAC-seq	.	ATAC-seq	UBERON:0000995	uterus	tissue	adult	encode	paired	FALSE				40.9468	0.93278	0.93278	chr6:29324217-30372793:.
chr12:95216444:A>G		rs7310833	12	95610220	95216444	A	G						atac	CenterMaskScorer(requested_output=ATAC, width=501, aggregation_type=ACTIVE_SUM)	UBERON:0000995 ATAC-seq	.	ATAC-seq	UBERON:0000995	uterus	tissue	adult	encode	paired	FALSE				41.1306	0.93278	0.93278	chr12:94692156-95740732:.
chr3:49174556:T>C		rs10865954	3	49211989	49174556	T	C						atac	CenterMaskScorer(requested_output=ATAC, width=501, aggregation_type=ACTIVE_SUM)	UBERON:0000995 ATAC-seq	.	ATAC-seq	UBERON:0000995	uterus	tissue	adult	encode	paired	FALSE				41.0646	0.93278	0.93278	chr3:48650268-49698844:.
chr6:152232879:C>G	SYNE1/6q25.1	rs71575922	6	152554014	152232879	C	G						atac	CenterMaskScorer(requested_output=ATAC, width=501, aggregation_type=ACTIVE_SUM)	UBERON:0000995 ATAC-seq	.	ATAC-seq	UBERON:0000995	uterus	tissue	adult	encode	paired	FALSE				40.902	0.93278	0.93278	chr6:151708591-152757167:.	152554014	6
chr6:73924134:A>G		rs1898487	6	74633850	73924134	A	G						atac	CenterMaskScorer(requested_output=ATAC, width=501, aggregation_type=ACTIVE_SUM)	UBERON:0000995 ATAC-seq	.	ATAC-seq	UBERON:0000995	uterus	tissue	adult	encode	paired	FALSE				41.0529	0.93278	0.93278	chr6:73399846-74448422:.
chr6:151323062:T>C		rs3798771	6	151644197	151323062	T	C						atac	CenterMaskScorer(requested_output=ATAC, width=501, aggregation_type=ACTIVE_SUM)	UBERON:0000995 ATAC-seq	.	ATAC-seq	UBERON:0000995	uterus	tissue	adult	encode	paired	FALSE				41.1545	0.93278	0.93278	chr6:150798774-151847350:.
chr3:49787893:A>C		rs9851651	3	49825326	49787893	A	C						atac	CenterMaskScorer(requested_output=ATAC, width=501, aggregation_type=ACTIVE_SUM)	UBERON:0000995 ATAC-seq	.	ATAC-seq	UBERON:0000995	uterus	tissue	adult	encode	paired	FALSE				40.7866	0.93278	0.93278	chr3:49263605-50312181:.
chr17:48240523:T>C		rs2938482	17	46317885	48240523	T	C						atac	CenterMaskScorer(requested_output=ATAC, width=501, aggregation_type=ACTIVE_SUM)	UBERON:0000995 ATAC-seq	.	ATAC-seq	UBERON:0000995	uterus	tissue	adult	encode	paired	FALSE				40.8265	0.93278	0.93278	chr17:47716235-48764811:.
chr4:55047294:T>C		rs10019901	4	55913461	55047294	T	C						atac	CenterMaskScorer(requested_output=ATAC, width=501, aggregation_type=DIFF_LOG2_SUM)	UBERON:0000995 ATAC-seq	.	ATAC-seq	UBERON:0000995	uterus	tissue	adult	encode	paired	FALSE				-0.0486541	-0.93191	0.93191	chr4:54523006-55571582:.
chr11:32310561:A>G		rs1022624	11	32332107	32310561	A	G						atac	CenterMaskScorer(requested_output=ATAC, width=501, aggregation_type=DIFF_LOG2_SUM)	UBERON:0000995 ATAC-seq	.	ATAC-seq	UBERON:0000995	uterus	tissue	adult	encode	paired	FALSE				-0.049283	-0.93191	0.93191	chr11:31786273-32834849:.
chr6:73797191:A>G		rs997765	6	74506914	73797191	A	G						atac	CenterMaskScorer(requested_output=ATAC, width=501, aggregation_type=DIFF_LOG2_SUM)	UBERON:0000995 ATAC-seq	.	ATAC-seq	UBERON:0000995	uterus	tissue	adult	encode	paired	FALSE				-0.0493321	-0.93191	0.93191	chr6:73272903-74321479:.
chr9:133269828:T>C		rs495203	9	136145240	133269828	T	C						atac	CenterMaskScorer(requested_output=ATAC, width=501, aggregation_type=DIFF_LOG2_SUM)	UBERON:0000995 ATAC-seq	.	ATAC-seq	UBERON:0000995	uterus	tissue	adult	encode	paired	FALSE				-0.0487838	-0.93191	0.93191	chr9:132745540-133794116:.
chr2:26948114:T>C		rs13017554	2	27170982	26948114	T	C						atac	CenterMaskScorer(requested_output=ATAC, width=501, aggregation_type=DIFF_LOG2_SUM)	UBERON:0000995 ATAC-seq	.	ATAC-seq	UBERON:0000995	uterus	tissue	adult	encode	paired	FALSE				0.0509005	0.93191	0.93191	chr2:26423826-27472402:.
chr1:172330328:T>C		rs72723204	1	172299468	172330328	T	C						atac	CenterMaskScorer(requested_output=ATAC, width=501, aggregation_type=DIFF_LOG2_SUM)	UBERON:0000995 ATAC-seq	.	ATAC-seq	UBERON:0000995	uterus	tissue	adult	encode	paired	FALSE				0.0508251	0.93191	0.93191	chr1:171806040-172854616:.
chr8:99611620:A>G		rs72674682	8	100623848	99611620	A	G						atac	CenterMaskScorer(requested_output=ATAC, width=501, aggregation_type=DIFF_LOG2_SUM)	UBERON:0000995 ATAC-seq	.	ATAC-seq	UBERON:0000995	uterus	tissue	adult	encode	paired	FALSE				0.0510654	0.93191	0.93191	chr8:99087332-100135908:.
chr6:19818486:T>G		rs74559916	6	19818717	19818486	T	G						atac	CenterMaskScorer(requested_output=ATAC, width=501, aggregation_type=DIFF_LOG2_SUM)	UBERON:0000995 ATAC-seq	.	ATAC-seq	UBERON:0000995	uterus	tissue	adult	encode	paired	FALSE				0.0510545	0.93191	0.93191	chr6:19294198-20342774:.
chr11:32310743:A>T		rs11031706	11	32332289	32310743	A	T						atac	CenterMaskScorer(requested_output=ATAC, width=501, aggregation_type=DIFF_LOG2_SUM)	UBERON:0000995 ATAC-seq	.	ATAC-seq	UBERON:0000995	uterus	tissue	adult	encode	paired	FALSE				0.0514951	0.93191	0.93191	chr11:31786455-32835031:.
chr1:172229080:A>G		rs12063247	1	172198220	172229080	A	G						atac	CenterMaskScorer(requested_output=ATAC, width=501, aggregation_type=DIFF_LOG2_SUM)	UBERON:0000995 ATAC-seq	.	ATAC-seq	UBERON:0000995	uterus	tissue	adult	encode	paired	FALSE				0.0511899	0.93191	0.93191	chr1:171704792-172753368:.
chr1:172224528:A>G		rs12411264	1	172193668	172224528	A	G						atac	CenterMaskScorer(requested_output=ATAC, width=501, aggregation_type=DIFF_LOG2_SUM)	UBERON:0000995 ATAC-seq	.	ATAC-seq	UBERON:0000995	uterus	tissue	adult	encode	paired	FALSE				0.050895	0.93191	0.93191	chr1:171700240-172748816:.
chr3:55192371:T>C		rs7649090	3	55226399	55192371	T	C						atac	CenterMaskScorer(requested_output=ATAC, width=501, aggregation_type=DIFF_LOG2_SUM)	UBERON:0000995 ATAC-seq	.	ATAC-seq	UBERON:0000995	uterus	tissue	adult	encode	paired	FALSE				0.0507274	0.93191	0.93191	chr3:54668083-55716659:.
chr6:152112857:A>G		rs149773935	6	152433992	152112857	A	G						atac	CenterMaskScorer(requested_output=ATAC, width=501, aggregation_type=ACTIVE_SUM)	UBERON:0000995 ATAC-seq	.	ATAC-seq	UBERON:0000995	uterus	tissue	adult	encode	paired	FALSE				40.6416	0.931319	0.931319	chr6:151588569-152637145:.
chr20:32518764:T>C		rs6141741	20	31106567	32518764	T	C						atac	CenterMaskScorer(requested_output=ATAC, width=501, aggregation_type=ACTIVE_SUM)	UBERON:0000995 ATAC-seq	.	ATAC-seq	UBERON:0000995	uterus	tissue	adult	encode	paired	FALSE				40.4246	0.931319	0.931319	chr20:31994476-33043052:.
chr12:15213387:T>C		rs73065457	12	15366321	15213387	T	C						atac	CenterMaskScorer(requested_output=ATAC, width=501, aggregation_type=ACTIVE_SUM)	UBERON:0000995 ATAC-seq	.	ATAC-seq	UBERON:0000995	uterus	tissue	adult	encode	paired	FALSE				40.3243	0.931319	0.931319	chr12:14689099-15737675:.
chr12:54027692:A>C		rs10876528	12	54421476	54027692	A	C						atac	CenterMaskScorer(requested_output=ATAC, width=501, aggregation_type=ACTIVE_SUM)	UBERON:0000995 ATAC-seq	.	ATAC-seq	UBERON:0000995	uterus	tissue	adult	encode	paired	FALSE				40.2881	0.931319	0.931319	chr12:53503404-54551980:.
chr12:95118255:A>G		rs9919687	12	95512031	95118255	A	G						atac	CenterMaskScorer(requested_output=ATAC, width=501, aggregation_type=ACTIVE_SUM)	UBERON:0000995 ATAC-seq	.	ATAC-seq	UBERON:0000995	uterus	tissue	adult	encode	paired	FALSE				40.3368	0.931319	0.931319	chr12:94593967-95642543:.
chr2:187302154:T>C		rs4667160	2	188166881	187302154	T	C						atac	CenterMaskScorer(requested_output=ATAC, width=501, aggregation_type=ACTIVE_SUM)	UBERON:0000995 ATAC-seq	.	ATAC-seq	UBERON:0000995	uterus	tissue	adult	encode	paired	FALSE				40.4168	0.931319	0.931319	chr2:186777866-187826442:.
chr3:49787936:A>G		rs9851930	3	49825369	49787936	A	G						atac	CenterMaskScorer(requested_output=ATAC, width=501, aggregation_type=ACTIVE_SUM)	UBERON:0000995 ATAC-seq	.	ATAC-seq	UBERON:0000995	uterus	tissue	adult	encode	paired	FALSE				40.6666	0.931319	0.931319	chr3:49263648-50312224:.
chr10:21535798:A>G	MLLT10/10p12.31	rs10828249	10	21824727	21535798	A	G						atac	CenterMaskScorer(requested_output=ATAC, width=501, aggregation_type=ACTIVE_SUM)	UBERON:0000995 ATAC-seq	.	ATAC-seq	UBERON:0000995	uterus	tissue	adult	encode	paired	FALSE				40.2872	0.931319	0.931319	chr10:21011510-22060086:.	21824727	10
chr12:54035601:A>G		rs12422600	12	54429385	54035601	A	G						atac	CenterMaskScorer(requested_output=ATAC, width=501, aggregation_type=ACTIVE_SUM)	UBERON:0000995 ATAC-seq	.	ATAC-seq	UBERON:0000995	uterus	tissue	adult	encode	paired	FALSE				40.2745	0.931319	0.931319	chr12:53511313-54559889:.
chr2:11481836:T>C		rs149547889	2	11621962	11481836	T	C						atac	CenterMaskScorer(requested_output=ATAC, width=501, aggregation_type=ACTIVE_SUM)	UBERON:0000995 ATAC-seq	.	ATAC-seq	UBERON:0000995	uterus	tissue	adult	encode	paired	FALSE				40.6966	0.931319	0.931319	chr2:10957548-12006124:.
chr2:187138391:T>C		rs17576323	2	188003118	187138391	T	C						atac	CenterMaskScorer(requested_output=ATAC, width=501, aggregation_type=ACTIVE_SUM)	UBERON:0000995 ATAC-seq	.	ATAC-seq	UBERON:0000995	uterus	tissue	adult	encode	paired	FALSE				40.6613	0.931319	0.931319	chr2:186614103-187662679:.
chrX:70943930:A>G		rs4370694	X	70163780	70943930	A	G						atac	CenterMaskScorer(requested_output=ATAC, width=501, aggregation_type=DIFF_LOG2_SUM)	UBERON:0000995 ATAC-seq	.	ATAC-seq	UBERON:0000995	uterus	tissue	adult	encode	paired	FALSE				-0.048197	-0.930376	0.930376	chrX:70419642-71468218:.
chr8:115599675:T>C		rs2737206	8	116611902	115599675	T	C						atac	CenterMaskScorer(requested_output=ATAC, width=501, aggregation_type=DIFF_LOG2_SUM)	UBERON:0000995 ATAC-seq	.	ATAC-seq	UBERON:0000995	uterus	tissue	adult	encode	paired	FALSE				-0.0481966	-0.930376	0.930376	chr8:115075387-116123963:.
chr14:92644775:T>C		rs11624512	14	93111120	92644775	T	C						atac	CenterMaskScorer(requested_output=ATAC, width=501, aggregation_type=DIFF_LOG2_SUM)	UBERON:0000995 ATAC-seq	.	ATAC-seq	UBERON:0000995	uterus	tissue	adult	encode	paired	FALSE				-0.04808	-0.930376	0.930376	chr14:92120487-93169063:.
chr6:73910737:C>G		rs2917883	6	74620453	73910737	C	G						atac	CenterMaskScorer(requested_output=ATAC, width=501, aggregation_type=DIFF_LOG2_SUM)	UBERON:0000995 ATAC-seq	.	ATAC-seq	UBERON:0000995	uterus	tissue	adult	encode	paired	FALSE				-0.0482094	-0.930376	0.930376	chr6:73386449-74435025:.
chr7:25738778:T>C		rs4722510	7	25778398	25738778	T	C						atac	CenterMaskScorer(requested_output=ATAC, width=501, aggregation_type=DIFF_LOG2_SUM)	UBERON:0000995 ATAC-seq	.	ATAC-seq	UBERON:0000995	uterus	tissue	adult	encode	paired	FALSE				-0.0483732	-0.930376	0.930376	chr7:25214490-26263066:.
chr7:25837185:T>G		rs1376527	7	25876805	25837185	T	G						atac	CenterMaskScorer(requested_output=ATAC, width=501, aggregation_type=DIFF_LOG2_SUM)	UBERON:0000995 ATAC-seq	.	ATAC-seq	UBERON:0000995	uterus	tissue	adult	encode	paired	FALSE				-0.0484691	-0.930376	0.930376	chr7:25312897-26361473:.
chr6:151391463:T>G		rs79626929	6	151712598	151391463	T	G						atac	CenterMaskScorer(requested_output=ATAC, width=501, aggregation_type=DIFF_LOG2_SUM)	UBERON:0000995 ATAC-seq	.	ATAC-seq	UBERON:0000995	uterus	tissue	adult	encode	paired	FALSE				-0.0480599	-0.930376	0.930376	chr6:150867175-151915751:.
chr12:15365045:A>G		rs10161094	12	15517979	15365045	A	G						atac	CenterMaskScorer(requested_output=ATAC, width=501, aggregation_type=DIFF_LOG2_SUM)	UBERON:0000995 ATAC-seq	.	ATAC-seq	UBERON:0000995	uterus	tissue	adult	encode	paired	FALSE				0.050046	0.930376	0.930376	chr12:14840757-15889333:.
chr8:115473879:T>C		rs1384810	8	116486106	115473879	T	C						atac	CenterMaskScorer(requested_output=ATAC, width=501, aggregation_type=DIFF_LOG2_SUM)	UBERON:0000995 ATAC-seq	.	ATAC-seq	UBERON:0000995	uterus	tissue	adult	encode	paired	FALSE				0.050281	0.930376	0.930376	chr8:114949591-115998167:.
chr6:170067430:T>C		rs7764906	6	170382654	170067430	T	C						atac	CenterMaskScorer(requested_output=ATAC, width=501, aggregation_type=DIFF_LOG2_SUM)	UBERON:0000995 ATAC-seq	.	ATAC-seq	UBERON:0000995	uterus	tissue	adult	encode	paired	FALSE				0.0502596	0.930376	0.930376	chr6:169543142-170591718:.
chr3:71492348:A>T		rs55863231	3	71541499	71492348	A	T						atac	CenterMaskScorer(requested_output=ATAC, width=501, aggregation_type=DIFF_LOG2_SUM)	UBERON:0000995 ATAC-seq	.	ATAC-seq	UBERON:0000995	uterus	tissue	adult	encode	paired	FALSE				0.0502248	0.930376	0.930376	chr3:70968060-72016636:.
chr10:88353017:T>C		rs11492684	10	90112774	88353017	T	C						atac	CenterMaskScorer(requested_output=ATAC, width=501, aggregation_type=DIFF_LOG2_SUM)	UBERON:0000995 ATAC-seq	.	ATAC-seq	UBERON:0000995	uterus	tissue	adult	encode	paired	FALSE				0.0500188	0.930376	0.930376	chr10:87828729-88877305:.
chr5:82768107:A>T		rs13157147	5	82063926	82768107	A	T						atac	CenterMaskScorer(requested_output=ATAC, width=501, aggregation_type=DIFF_LOG2_SUM)	UBERON:0000995 ATAC-seq	.	ATAC-seq	UBERON:0000995	uterus	tissue	adult	encode	paired	FALSE				0.0500176	0.930376	0.930376	chr5:82243819-83292395:.
chr6:125670569:T>C		rs9491471	6	125991715	125670569	T	C						atac	CenterMaskScorer(requested_output=ATAC, width=501, aggregation_type=DIFF_LOG2_SUM)	UBERON:0000995 ATAC-seq	.	ATAC-seq	UBERON:0000995	uterus	tissue	adult	encode	paired	FALSE				0.0503397	0.930376	0.930376	chr6:125146281-126194857:.
chr6:125676298:T>G		rs1832980	6	125997444	125676298	T	G						atac	CenterMaskScorer(requested_output=ATAC, width=501, aggregation_type=DIFF_LOG2_SUM)	UBERON:0000995 ATAC-seq	.	ATAC-seq	UBERON:0000995	uterus	tissue	adult	encode	paired	FALSE				0.0501556	0.930376	0.930376	chr6:125152010-126200586:.
chr6:151493318:T>C		rs79554419	6	151814453	151493318	T	C						atac	CenterMaskScorer(requested_output=ATAC, width=501, aggregation_type=ACTIVE_SUM)	UBERON:0000995 ATAC-seq	.	ATAC-seq	UBERON:0000995	uterus	tissue	adult	encode	paired	FALSE				39.8435	0.929829	0.929829	chr6:150969030-152017606:.
chr2:27119199:C>G		rs7560633	2	27342067	27119199	C	G						atac	CenterMaskScorer(requested_output=ATAC, width=501, aggregation_type=ACTIVE_SUM)	UBERON:0000995 ATAC-seq	.	ATAC-seq	UBERON:0000995	uterus	tissue	adult	encode	paired	FALSE				39.9061	0.929829	0.929829	chr2:26594911-27643487:.
chr10:21364020:T>C		rs16921773	10	21652949	21364020	T	C						atac	CenterMaskScorer(requested_output=ATAC, width=501, aggregation_type=ACTIVE_SUM)	UBERON:0000995 ATAC-seq	.	ATAC-seq	UBERON:0000995	uterus	tissue	adult	encode	paired	FALSE				40.0229	0.929829	0.929829	chr10:20839732-21888308:.
chr6:73760009:A>C		rs7775539	6	74469732	73760009	A	C						atac	CenterMaskScorer(requested_output=ATAC, width=501, aggregation_type=ACTIVE_SUM)	UBERON:0000995 ATAC-seq	.	ATAC-seq	UBERON:0000995	uterus	tissue	adult	encode	paired	FALSE				39.9871	0.929829	0.929829	chr6:73235721-74284297:.
chr14:92646629:A>G	RIN3/14q32.12	rs57281976	14	93112974	92646629	A	G						atac	CenterMaskScorer(requested_output=ATAC, width=501, aggregation_type=ACTIVE_SUM)	UBERON:0000995 ATAC-seq	.	ATAC-seq	UBERON:0000995	uterus	tissue	adult	encode	paired	FALSE				40.1752	0.929829	0.929829	chr14:92122341-93170917:.	93112974	14
chr14:92648442:A>G		rs72699866	14	93114787	92648442	A	G						atac	CenterMaskScorer(requested_output=ATAC, width=501, aggregation_type=ACTIVE_SUM)	UBERON:0000995 ATAC-seq	.	ATAC-seq	UBERON:0000995	uterus	tissue	adult	encode	paired	FALSE				39.8936	0.929829	0.929829	chr14:92124154-93172730:.
chr8:11567596:T>G		rs13280813	8	11425105	11567596	T	G						atac	CenterMaskScorer(requested_output=ATAC, width=501, aggregation_type=ACTIVE_SUM)	UBERON:0000995 ATAC-seq	.	ATAC-seq	UBERON:0000995	uterus	tissue	adult	encode	paired	FALSE				39.6745	0.929829	0.929829	chr8:11043308-12091884:.
chr1:172182677:A>T		rs480988	1	172151817	172182677	A	T						atac	CenterMaskScorer(requested_output=ATAC, width=501, aggregation_type=ACTIVE_SUM)	UBERON:0000995 ATAC-seq	.	ATAC-seq	UBERON:0000995	uterus	tissue	adult	encode	paired	FALSE				39.7183	0.929829	0.929829	chr1:171658389-172706965:.
chr1:172197070:C>G		rs4394690	1	172166210	172197070	C	G						atac	CenterMaskScorer(requested_output=ATAC, width=501, aggregation_type=DIFF_LOG2_SUM)	UBERON:0000995 ATAC-seq	.	ATAC-seq	UBERON:0000995	uterus	tissue	adult	encode	paired	FALSE				-0.0474112	-0.928809	0.928809	chr1:171672782-172721358:.
chr8:9681490:A>G		rs12543959	8	9539000	9681490	A	G						atac	CenterMaskScorer(requested_output=ATAC, width=501, aggregation_type=DIFF_LOG2_SUM)	UBERON:0000995 ATAC-seq	.	ATAC-seq	UBERON:0000995	uterus	tissue	adult	encode	paired	FALSE				-0.0477762	-0.928809	0.928809	chr8:9157202-10205778:.
chr17:65777356:A>G		rs10083872	17	63773474	65777356	A	G						atac	CenterMaskScorer(requested_output=ATAC, width=501, aggregation_type=DIFF_LOG2_SUM)	UBERON:0000995 ATAC-seq	.	ATAC-seq	UBERON:0000995	uterus	tissue	adult	encode	paired	FALSE				-0.0476236	-0.928809	0.928809	chr17:65253068-66301644:.
chr1:21959568:A>G		rs7539092	1	22286061	21959568	A	G						atac	CenterMaskScorer(requested_output=ATAC, width=501, aggregation_type=DIFF_LOG2_SUM)	UBERON:0000995 ATAC-seq	.	ATAC-seq	UBERON:0000995	uterus	tissue	adult	encode	paired	FALSE				-0.0477104	-0.928809	0.928809	chr1:21435280-22483856:.
chr1:172167979:T>G		rs672740	1	172137119	172167979	T	G						atac	CenterMaskScorer(requested_output=ATAC, width=501, aggregation_type=DIFF_LOG2_SUM)	UBERON:0000995 ATAC-seq	.	ATAC-seq	UBERON:0000995	uterus	tissue	adult	encode	paired	FALSE				-0.0474787	-0.928809	0.928809	chr1:171643691-172692267:.
chr8:41091884:T>C		rs7821127	8	40949403	41091884	T	C						atac	CenterMaskScorer(requested_output=ATAC, width=501, aggregation_type=DIFF_LOG2_SUM)	UBERON:0000995 ATAC-seq	.	ATAC-seq	UBERON:0000995	uterus	tissue	adult	encode	paired	FALSE				0.04915	0.928809	0.928809	chr8:40567596-41616172:.
chr7:46258149:A>G		rs11981109	7	46297747	46258149	A	G						atac	CenterMaskScorer(requested_output=ATAC, width=501, aggregation_type=DIFF_LOG2_SUM)	UBERON:0000995 ATAC-seq	.	ATAC-seq	UBERON:0000995	uterus	tissue	adult	encode	paired	FALSE				0.0494523	0.928809	0.928809	chr7:45733861-46782437:.
chr8:99286934:A>C		rs4493885	8	100299162	99286934	A	C						atac	CenterMaskScorer(requested_output=ATAC, width=501, aggregation_type=DIFF_LOG2_SUM)	UBERON:0000995 ATAC-seq	.	ATAC-seq	UBERON:0000995	uterus	tissue	adult	encode	paired	FALSE				0.0495696	0.928809	0.928809	chr8:98762646-99811222:.
chr8:115562634:T>C		rs6469600	8	116574861	115562634	T	C						atac	CenterMaskScorer(requested_output=ATAC, width=501, aggregation_type=DIFF_LOG2_SUM)	UBERON:0000995 ATAC-seq	.	ATAC-seq	UBERON:0000995	uterus	tissue	adult	encode	paired	FALSE				0.0495057	0.928809	0.928809	chr8:115038346-116086922:.
chr6:152252544:A>G		rs139893911	6	152573679	152252544	A	G						atac	CenterMaskScorer(requested_output=ATAC, width=501, aggregation_type=DIFF_LOG2_SUM)	UBERON:0000995 ATAC-seq	.	ATAC-seq	UBERON:0000995	uterus	tissue	adult	encode	paired	FALSE				0.0497136	0.928809	0.928809	chr6:151728256-152776832:.
chr6:74347834:T>C		rs675497	6	75057550	74347834	T	C						atac	CenterMaskScorer(requested_output=ATAC, width=501, aggregation_type=DIFF_LOG2_SUM)	UBERON:0000995 ATAC-seq	.	ATAC-seq	UBERON:0000995	uterus	tissue	adult	encode	paired	FALSE				0.0495582	0.928809	0.928809	chr6:73823546-74872122:.
chr19:17261390:T>C		rs58925582	19	17372199	17261390	T	C						atac	CenterMaskScorer(requested_output=ATAC, width=501, aggregation_type=ACTIVE_SUM)	UBERON:0000995 ATAC-seq	.	ATAC-seq	UBERON:0000995	uterus	tissue	adult	encode	paired	FALSE				39.2384	0.928308	0.928308	chr19:16737102-17785678:.
chr7:25832313:T>C		rs6958350	7	25871933	25832313	T	C						atac	CenterMaskScorer(requested_output=ATAC, width=501, aggregation_type=ACTIVE_SUM)	UBERON:0000995 ATAC-seq	.	ATAC-seq	UBERON:0000995	uterus	tissue	adult	encode	paired	FALSE				39.2274	0.928308	0.928308	chr7:25308025-26356601:.
chr1:21947340:T>C		rs16826074	1	22273833	21947340	T	C						atac	CenterMaskScorer(requested_output=ATAC, width=501, aggregation_type=ACTIVE_SUM)	UBERON:0000995 ATAC-seq	.	ATAC-seq	UBERON:0000995	uterus	tissue	adult	encode	paired	FALSE				39.3132	0.928308	0.928308	chr1:21423052-22471628:.
chr3:49785476:A>G		rs9836756	3	49822909	49785476	A	G						atac	CenterMaskScorer(requested_output=ATAC, width=501, aggregation_type=ACTIVE_SUM)	UBERON:0000995 ATAC-seq	.	ATAC-seq	UBERON:0000995	uterus	tissue	adult	encode	paired	FALSE				39.1092	0.928308	0.928308	chr3:49261188-50309764:.
chr3:49165349:C>G		rs4499638	3	49202782	49165349	C	G						atac	CenterMaskScorer(requested_output=ATAC, width=501, aggregation_type=ACTIVE_SUM)	UBERON:0000995 ATAC-seq	.	ATAC-seq	UBERON:0000995	uterus	tissue	adult	encode	paired	FALSE				39.1934	0.928308	0.928308	chr3:48641061-49689637:.
chr12:102425821:T>C		rs4764884	12	102819599	102425821	T	C						atac	CenterMaskScorer(requested_output=ATAC, width=501, aggregation_type=ACTIVE_SUM)	UBERON:0000995 ATAC-seq	.	ATAC-seq	UBERON:0000995	uterus	tissue	adult	encode	paired	FALSE				39.317	0.928308	0.928308	chr12:101901533-102950109:.
chr9:133273983:A>G	ABO/9q34.2	rs507666	9	136149399	133273983	A	G						atac	CenterMaskScorer(requested_output=ATAC, width=501, aggregation_type=ACTIVE_SUM)	UBERON:0000995 ATAC-seq	.	ATAC-seq	UBERON:0000995	uterus	tissue	adult	encode	paired	FALSE				39.5777	0.928308	0.928308	chr9:132749695-133798271:.	136149399	9
chr2:187302135:T>C		rs1706273	2	188166862	187302135	T	C						atac	CenterMaskScorer(requested_output=ATAC, width=501, aggregation_type=ACTIVE_SUM)	UBERON:0000995 ATAC-seq	.	ATAC-seq	UBERON:0000995	uterus	tissue	adult	encode	paired	FALSE				39.2473	0.928308	0.928308	chr2:186777847-187826423:.
chr6:34273109:A>G		rs1307273	6	34240886	34273109	A	G						atac	CenterMaskScorer(requested_output=ATAC, width=501, aggregation_type=ACTIVE_SUM)	UBERON:0000995 ATAC-seq	.	ATAC-seq	UBERON:0000995	uterus	tissue	adult	encode	paired	FALSE				39.4965	0.928308	0.928308	chr6:33748821-34797397:.
chrX:70890940:A>G		rs7888597	X	70110790	70890940	A	G						atac	CenterMaskScorer(requested_output=ATAC, width=501, aggregation_type=DIFF_LOG2_SUM)	UBERON:0000995 ATAC-seq	.	ATAC-seq	UBERON:0000995	uterus	tissue	adult	encode	paired	FALSE				-0.0470815	-0.927208	0.927208	chrX:70366652-71415228:.
chr6:125678622:A>G		rs1418642	6	125999768	125678622	A	G						atac	CenterMaskScorer(requested_output=ATAC, width=501, aggregation_type=DIFF_LOG2_SUM)	UBERON:0000995 ATAC-seq	.	ATAC-seq	UBERON:0000995	uterus	tissue	adult	encode	paired	FALSE				-0.0471373	-0.927208	0.927208	chr6:125154334-126202910:.
chr1:21945086:T>C		rs111887321	1	22271579	21945086	T	C						atac	CenterMaskScorer(requested_output=ATAC, width=501, aggregation_type=DIFF_LOG2_SUM)	UBERON:0000995 ATAC-seq	.	ATAC-seq	UBERON:0000995	uterus	tissue	adult	encode	paired	FALSE				-0.0471859	-0.927208	0.927208	chr1:21420798-22469374:.
chrX:70943920:A>G		rs4421514	X	70163770	70943920	A	G						atac	CenterMaskScorer(requested_output=ATAC, width=501, aggregation_type=DIFF_LOG2_SUM)	UBERON:0000995 ATAC-seq	.	ATAC-seq	UBERON:0000995	uterus	tissue	adult	encode	paired	FALSE				-0.0467401	-0.927208	0.927208	chrX:70419632-71468208:.
chr17:48167407:A>G		rs2109982	17	46244769	48167407	A	G						atac	CenterMaskScorer(requested_output=ATAC, width=501, aggregation_type=DIFF_LOG2_SUM)	UBERON:0000995 ATAC-seq	.	ATAC-seq	UBERON:0000995	uterus	tissue	adult	encode	paired	FALSE				-0.0469813	-0.927208	0.927208	chr17:47643119-48691695:.
chr8:9781806:C>G		rs1055328	8	9639316	9781806	C	G						atac	CenterMaskScorer(requested_output=ATAC, width=501, aggregation_type=DIFF_LOG2_SUM)	UBERON:0000995 ATAC-seq	.	ATAC-seq	UBERON:0000995	uterus	tissue	adult	encode	paired	FALSE				-0.0467033	-0.927208	0.927208	chr8:9257518-10306094:.
chr11:30268465:A>G		rs11031022	11	30290012	30268465	A	G						atac	CenterMaskScorer(requested_output=ATAC, width=501, aggregation_type=DIFF_LOG2_SUM)	UBERON:0000995 ATAC-seq	.	ATAC-seq	UBERON:0000995	uterus	tissue	adult	encode	paired	FALSE				-0.0470616	-0.927208	0.927208	chr11:29744177-30792753:.
chr1:176622155:T>G		rs3795320	1	176591291	176622155	T	G						atac	CenterMaskScorer(requested_output=ATAC, width=501, aggregation_type=DIFF_LOG2_SUM)	UBERON:0000995 ATAC-seq	.	ATAC-seq	UBERON:0000995	uterus	tissue	adult	encode	paired	FALSE				-0.0471697	-0.927208	0.927208	chr1:176097867-177146443:.
chrX:132163663:T>G		rs2747033	X	131297691	132163663	T	G						atac	CenterMaskScorer(requested_output=ATAC, width=501, aggregation_type=DIFF_LOG2_SUM)	UBERON:0000995 ATAC-seq	.	ATAC-seq	UBERON:0000995	uterus	tissue	adult	encode	paired	FALSE				-0.0470281	-0.927208	0.927208	chrX:131639375-132687951:.
chr8:129091006:A>G		rs7841546	8	130103252	129091006	A	G						atac	CenterMaskScorer(requested_output=ATAC, width=501, aggregation_type=DIFF_LOG2_SUM)	UBERON:0000995 ATAC-seq	.	ATAC-seq	UBERON:0000995	uterus	tissue	adult	encode	paired	FALSE				0.0486746	0.927208	0.927208	chr8:128566718-129615294:.
chr2:11515558:T>G		rs13407702	2	11655684	11515558	T	G						atac	CenterMaskScorer(requested_output=ATAC, width=501, aggregation_type=DIFF_LOG2_SUM)	UBERON:0000995 ATAC-seq	.	ATAC-seq	UBERON:0000995	uterus	tissue	adult	encode	paired	FALSE				0.0484858	0.927208	0.927208	chr2:10991270-12039846:.
chr3:128179690:A>G		rs2999053	3	127898533	128179690	A	G						atac	CenterMaskScorer(requested_output=ATAC, width=501, aggregation_type=DIFF_LOG2_SUM)	UBERON:0000995 ATAC-seq	.	ATAC-seq	UBERON:0000995	uterus	tissue	adult	encode	paired	FALSE				0.0488563	0.927208	0.927208	chr3:127655402-128703978:.
chr6:152128859:T>G		rs111610638	6	152449994	152128859	T	G						atac	CenterMaskScorer(requested_output=ATAC, width=501, aggregation_type=ACTIVE_SUM)	UBERON:0000995 ATAC-seq	.	ATAC-seq	UBERON:0000995	uterus	tissue	adult	encode	paired	FALSE				38.7378	0.926758	0.926758	chr6:151604571-152653147:.
chr12:54025073:T>C		rs2077177	12	54418857	54025073	T	C						atac	CenterMaskScorer(requested_output=ATAC, width=501, aggregation_type=ACTIVE_SUM)	UBERON:0000995 ATAC-seq	.	ATAC-seq	UBERON:0000995	uterus	tissue	adult	encode	paired	FALSE				38.989	0.926758	0.926758	chr12:53500785-54549361:.
chr14:92611043:A>C		rs35031524	14	93077388	92611043	A	C						atac	CenterMaskScorer(requested_output=ATAC, width=501, aggregation_type=ACTIVE_SUM)	UBERON:0000995 ATAC-seq	.	ATAC-seq	UBERON:0000995	uterus	tissue	adult	encode	paired	FALSE				38.7074	0.926758	0.926758	chr14:92086755-93135331:.
chr9:116662847:T>G		rs10983297	9	119425126	116662847	T	G						atac	CenterMaskScorer(requested_output=ATAC, width=501, aggregation_type=ACTIVE_SUM)	UBERON:0000995 ATAC-seq	.	ATAC-seq	UBERON:0000995	uterus	tissue	adult	encode	paired	FALSE				39.0295	0.926758	0.926758	chr9:116138559-117187135:.
chr1:175029322:A>G		rs7531032	1	174998458	175029322	A	G						atac	CenterMaskScorer(requested_output=ATAC, width=501, aggregation_type=ACTIVE_SUM)	UBERON:0000995 ATAC-seq	.	ATAC-seq	UBERON:0000995	uterus	tissue	adult	encode	paired	FALSE				39.0453	0.926758	0.926758	chr1:174505034-175553610:.
chr7:25686928:T>G		rs2190537	7	25726548	25686928	T	G						atac	CenterMaskScorer(requested_output=ATAC, width=501, aggregation_type=ACTIVE_SUM)	UBERON:0000995 ATAC-seq	.	ATAC-seq	UBERON:0000995	uterus	tissue	adult	encode	paired	FALSE				38.6471	0.926758	0.926758	chr7:25162640-26211216:.
chr7:25752099:A>C		rs10951109	7	25791719	25752099	A	C						atac	CenterMaskScorer(requested_output=ATAC, width=501, aggregation_type=ACTIVE_SUM)	UBERON:0000995 ATAC-seq	.	ATAC-seq	UBERON:0000995	uterus	tissue	adult	encode	paired	FALSE				38.7541	0.926758	0.926758	chr7:25227811-26276387:.
chr6:31354710:A>G		rs3819294	6	31322487	31354710	A	G						atac	CenterMaskScorer(requested_output=ATAC, width=501, aggregation_type=ACTIVE_SUM)	UBERON:0000995 ATAC-seq	.	ATAC-seq	UBERON:0000995	uterus	tissue	adult	encode	paired	FALSE				38.6539	0.926758	0.926758	chr6:30830422-31878998:.
chr12:15276005:A>G		rs12317051	12	15428939	15276005	A	G						atac	CenterMaskScorer(requested_output=ATAC, width=501, aggregation_type=ACTIVE_SUM)	UBERON:0000995 ATAC-seq	.	ATAC-seq	UBERON:0000995	uterus	tissue	adult	encode	paired	FALSE				38.9195	0.926758	0.926758	chr12:14751717-15800293:.
chr3:49807573:A>T		rs58339610	3	49845006	49807573	A	T						atac	CenterMaskScorer(requested_output=ATAC, width=501, aggregation_type=DIFF_LOG2_SUM)	UBERON:0000995 ATAC-seq	.	ATAC-seq	UBERON:0000995	uterus	tissue	adult	encode	paired	FALSE				-0.0462465	-0.925572	0.925572	chr3:49283285-50331861:.
chr9:22124478:A>G		rs10757278	9	22124477	22124478	A	G						atac	CenterMaskScorer(requested_output=ATAC, width=501, aggregation_type=DIFF_LOG2_SUM)	UBERON:0000995 ATAC-seq	.	ATAC-seq	UBERON:0000995	uterus	tissue	adult	encode	paired	FALSE				-0.0459099	-0.925572	0.925572	chr9:21600190-22648766:.
chr6:74255909:A>G		rs1760635	6	74965625	74255909	A	G						atac	CenterMaskScorer(requested_output=ATAC, width=501, aggregation_type=DIFF_LOG2_SUM)	UBERON:0000995 ATAC-seq	.	ATAC-seq	UBERON:0000995	uterus	tissue	adult	encode	paired	FALSE				-0.0460894	-0.925572	0.925572	chr6:73731621-74780197:.
chr12:95298129:A>T		rs10859868	12	95691905	95298129	A	T						atac	CenterMaskScorer(requested_output=ATAC, width=501, aggregation_type=DIFF_LOG2_SUM)	UBERON:0000995 ATAC-seq	.	ATAC-seq	UBERON:0000995	uterus	tissue	adult	encode	paired	FALSE				-0.0463548	-0.925572	0.925572	chr12:94773841-95822417:.
chr3:50085984:A>G		rs10049087	3	50123417	50085984	A	G						atac	CenterMaskScorer(requested_output=ATAC, width=501, aggregation_type=DIFF_LOG2_SUM)	UBERON:0000995 ATAC-seq	.	ATAC-seq	UBERON:0000995	uterus	tissue	adult	encode	paired	FALSE				-0.0462008	-0.925572	0.925572	chr3:49561696-50610272:.
chrX:70784394:A>G		rs4400531	X	70004244	70784394	A	G						atac	CenterMaskScorer(requested_output=ATAC, width=501, aggregation_type=DIFF_LOG2_SUM)	UBERON:0000995 ATAC-seq	.	ATAC-seq	UBERON:0000995	uterus	tissue	adult	encode	paired	FALSE				-0.0460194	-0.925572	0.925572	chrX:70260106-71308682:.
chr8:99624287:T>C		rs2035619	8	100636515	99624287	T	C						atac	CenterMaskScorer(requested_output=ATAC, width=501, aggregation_type=DIFF_LOG2_SUM)	UBERON:0000995 ATAC-seq	.	ATAC-seq	UBERON:0000995	uterus	tissue	adult	encode	paired	FALSE				0.0477777	0.925572	0.925572	chr8:99099999-100148575:.
chr6:125644318:C>G		rs12175748	6	125965464	125644318	C	G						atac	CenterMaskScorer(requested_output=ATAC, width=501, aggregation_type=DIFF_LOG2_SUM)	UBERON:0000995 ATAC-seq	.	ATAC-seq	UBERON:0000995	uterus	tissue	adult	encode	paired	FALSE				0.0480852	0.925572	0.925572	chr6:125120030-126168606:.
chr17:66196409:A>C		rs7221380	17	64192527	66196409	A	C						atac	CenterMaskScorer(requested_output=ATAC, width=501, aggregation_type=DIFF_LOG2_SUM)	UBERON:0000995 ATAC-seq	.	ATAC-seq	UBERON:0000995	uterus	tissue	adult	encode	paired	FALSE				0.0476735	0.925572	0.925572	chr17:65672121-66720697:.
chr2:202378619:C>G		rs72925025	2	203243342	202378619	C	G						atac	CenterMaskScorer(requested_output=ATAC, width=501, aggregation_type=DIFF_LOG2_SUM)	UBERON:0000995 ATAC-seq	.	ATAC-seq	UBERON:0000995	uterus	tissue	adult	encode	paired	FALSE				0.0479369	0.925572	0.925572	chr2:201854331-202902907:.
chr6:73896609:T>G		rs1437568	6	74606325	73896609	T	G						atac	CenterMaskScorer(requested_output=ATAC, width=501, aggregation_type=DIFF_LOG2_SUM)	UBERON:0000995 ATAC-seq	.	ATAC-seq	UBERON:0000995	uterus	tissue	adult	encode	paired	FALSE				0.0480702	0.925572	0.925572	chr6:73372321-74420897:.
chr8:115508815:T>G		rs3808430	8	116521042	115508815	T	G						atac	CenterMaskScorer(requested_output=ATAC, width=501, aggregation_type=DIFF_LOG2_SUM)	UBERON:0000995 ATAC-seq	.	ATAC-seq	UBERON:0000995	uterus	tissue	adult	encode	paired	FALSE				0.048183	0.925572	0.925572	chr8:114984527-116033103:.
chr22:32720796:A>C		rs731933	22	33116782	32720796	A	C						atac	CenterMaskScorer(requested_output=ATAC, width=501, aggregation_type=ACTIVE_SUM)	UBERON:0000995 ATAC-seq	.	ATAC-seq	UBERON:0000995	uterus	tissue	adult	encode	paired	FALSE				38.2548	0.925176	0.925176	chr22:32196508-33245084:.
chr10:88272146:A>G		rs17110523	10	90031903	88272146	A	G						atac	CenterMaskScorer(requested_output=ATAC, width=501, aggregation_type=ACTIVE_SUM)	UBERON:0000995 ATAC-seq	.	ATAC-seq	UBERON:0000995	uterus	tissue	adult	encode	paired	FALSE				38.5192	0.925176	0.925176	chr10:87747858-88796434:.
chr7:25752071:T>C		rs11768336	7	25791691	25752071	T	C						atac	CenterMaskScorer(requested_output=ATAC, width=501, aggregation_type=ACTIVE_SUM)	UBERON:0000995 ATAC-seq	.	ATAC-seq	UBERON:0000995	uterus	tissue	adult	encode	paired	FALSE				38.2383	0.925176	0.925176	chr7:25227783-26276359:.
chr10:88474988:C>G		rs2576180	10	90234745	88474988	C	G						atac	CenterMaskScorer(requested_output=ATAC, width=501, aggregation_type=ACTIVE_SUM)	UBERON:0000995 ATAC-seq	.	ATAC-seq	UBERON:0000995	uterus	tissue	adult	encode	paired	FALSE				38.2783	0.925176	0.925176	chr10:87950700-88999276:.
chr1:21928991:T>C		rs142831215	1	22255484	21928991	T	C						atac	CenterMaskScorer(requested_output=ATAC, width=501, aggregation_type=ACTIVE_SUM)	UBERON:0000995 ATAC-seq	.	ATAC-seq	UBERON:0000995	uterus	tissue	adult	encode	paired	FALSE				38.1385	0.925176	0.925176	chr1:21404703-22453279:.
chr19:17248726:T>C		rs35686037	19	17359535	17248726	T	C						atac	CenterMaskScorer(requested_output=ATAC, width=501, aggregation_type=ACTIVE_SUM)	UBERON:0000995 ATAC-seq	.	ATAC-seq	UBERON:0000995	uterus	tissue	adult	encode	paired	FALSE				38.5314	0.925176	0.925176	chr19:16724438-17773014:.
chr2:27021844:T>C		rs2053386	2	27244712	27021844	T	C						atac	CenterMaskScorer(requested_output=ATAC, width=501, aggregation_type=ACTIVE_SUM)	UBERON:0000995 ATAC-seq	.	ATAC-seq	UBERON:0000995	uterus	tissue	adult	encode	paired	FALSE				38.5492	0.925176	0.925176	chr2:26497556-27546132:.
chr1:22039609:T>C		rs10917128	1	22366102	22039609	T	C						atac	CenterMaskScorer(requested_output=ATAC, width=501, aggregation_type=ACTIVE_SUM)	UBERON:0000995 ATAC-seq	.	ATAC-seq	UBERON:0000995	uterus	tissue	adult	encode	paired	FALSE				38.5148	0.925176	0.925176	chr1:21515321-22563897:.
chr12:15219728:A>G		rs1382803	12	15372662	15219728	A	G						atac	CenterMaskScorer(requested_output=ATAC, width=501, aggregation_type=ACTIVE_SUM)	UBERON:0000995 ATAC-seq	.	ATAC-seq	UBERON:0000995	uterus	tissue	adult	encode	paired	FALSE				38.5427	0.925176	0.925176	chr12:14695440-15744016:.
chr5:134529762:A>G		rs329124	5	133865452	134529762	A	G						atac	CenterMaskScorer(requested_output=ATAC, width=501, aggregation_type=ACTIVE_SUM)	UBERON:0000995 ATAC-seq	.	ATAC-seq	UBERON:0000995	uterus	tissue	adult	encode	paired	FALSE				38.1023	0.925176	0.925176	chr5:134005474-135054050:.
chr12:26273487:T>C		rs9668810	12	26426420	26273487	T	C						atac	CenterMaskScorer(requested_output=ATAC, width=501, aggregation_type=ACTIVE_SUM)	UBERON:0000995 ATAC-seq	.	ATAC-seq	UBERON:0000995	uterus	tissue	adult	encode	paired	FALSE				38.3435	0.925176	0.925176	chr12:25749199-26797775:.
chr17:20077466:T>G		rs6587215	17	19980779	20077466	T	G						atac	CenterMaskScorer(requested_output=ATAC, width=501, aggregation_type=DIFF_LOG2_SUM)	UBERON:0000995 ATAC-seq	.	ATAC-seq	UBERON:0000995	uterus	tissue	adult	encode	paired	FALSE				-0.0453959	-0.923901	0.923901	chr17:19553178-20601754:.
chr5:134525973:T>C		rs329118	5	133861663	134525973	T	C						atac	CenterMaskScorer(requested_output=ATAC, width=501, aggregation_type=DIFF_LOG2_SUM)	UBERON:0000995 ATAC-seq	.	ATAC-seq	UBERON:0000995	uterus	tissue	adult	encode	paired	FALSE				-0.0454812	-0.923901	0.923901	chr5:134001685-135050261:.
chr5:158492064:A>G		rs2964488	5	157919072	158492064	A	G						atac	CenterMaskScorer(requested_output=ATAC, width=501, aggregation_type=DIFF_LOG2_SUM)	UBERON:0000995 ATAC-seq	.	ATAC-seq	UBERON:0000995	uterus	tissue	adult	encode	paired	FALSE				-0.0453038	-0.923901	0.923901	chr5:157967776-159016352:.
chr6:152151149:C>G		rs2092753	6	152472284	152151149	C	G						atac	CenterMaskScorer(requested_output=ATAC, width=501, aggregation_type=DIFF_LOG2_SUM)	UBERON:0000995 ATAC-seq	.	ATAC-seq	UBERON:0000995	uterus	tissue	adult	encode	paired	FALSE				-0.0456052	-0.923901	0.923901	chr6:151626861-152675437:.
chr1:172182677:A>T		rs480988	1	172151817	172182677	A	T						atac	CenterMaskScorer(requested_output=ATAC, width=501, aggregation_type=DIFF_LOG2_SUM)	UBERON:0000995 ATAC-seq	.	ATAC-seq	UBERON:0000995	uterus	tissue	adult	encode	paired	FALSE				-0.0454779	-0.923901	0.923901	chr1:171658389-172706965:.
chr6:151441170:A>C		rs73783017	6	151762305	151441170	A	C						atac	CenterMaskScorer(requested_output=ATAC, width=501, aggregation_type=DIFF_LOG2_SUM)	UBERON:0000995 ATAC-seq	.	ATAC-seq	UBERON:0000995	uterus	tissue	adult	encode	paired	FALSE				-0.0451398	-0.923901	0.923901	chr6:150916882-151965458:.
chr8:115484757:A>T		rs800910	8	116496984	115484757	A	T						atac	CenterMaskScorer(requested_output=ATAC, width=501, aggregation_type=DIFF_LOG2_SUM)	UBERON:0000995 ATAC-seq	.	ATAC-seq	UBERON:0000995	uterus	tissue	adult	encode	paired	FALSE				-0.0456505	-0.923901	0.923901	chr8:114960469-116009045:.
chr15:40113708:A>G		rs34079741	15	40405909	40113708	A	G						atac	CenterMaskScorer(requested_output=ATAC, width=501, aggregation_type=DIFF_LOG2_SUM)	UBERON:0000995 ATAC-seq	.	ATAC-seq	UBERON:0000995	uterus	tissue	adult	encode	paired	FALSE				-0.0451131	-0.923901	0.923901	chr15:39589420-40637996:.
chr11:32310045:A>G		rs10835884	11	32331591	32310045	A	G						atac	CenterMaskScorer(requested_output=ATAC, width=501, aggregation_type=DIFF_LOG2_SUM)	UBERON:0000995 ATAC-seq	.	ATAC-seq	UBERON:0000995	uterus	tissue	adult	encode	paired	FALSE				0.0472493	0.923901	0.923901	chr11:31785757-32834333:.
chr6:151375169:T>C		rs6557131	6	151696304	151375169	T	C						atac	CenterMaskScorer(requested_output=ATAC, width=501, aggregation_type=DIFF_LOG2_SUM)	UBERON:0000995 ATAC-seq	.	ATAC-seq	UBERON:0000995	uterus	tissue	adult	encode	paired	FALSE				0.0473995	0.923901	0.923901	chr6:150850881-151899457:.
chr2:112786857:A>G		rs1878321	2	113544434	112786857	A	G						atac	CenterMaskScorer(requested_output=ATAC, width=501, aggregation_type=DIFF_LOG2_SUM)	UBERON:0000995 ATAC-seq	.	ATAC-seq	UBERON:0000995	uterus	tissue	adult	encode	paired	FALSE				0.0472789	0.923901	0.923901	chr2:112262569-113311145:.
chr6:74222507:T>C		rs1760649	6	74932223	74222507	T	C						atac	CenterMaskScorer(requested_output=ATAC, width=501, aggregation_type=DIFF_LOG2_SUM)	UBERON:0000995 ATAC-seq	.	ATAC-seq	UBERON:0000995	uterus	tissue	adult	encode	paired	FALSE				0.0468411	0.923901	0.923901	chr6:73698219-74746795:.
chr8:115440983:T>C		rs3824196	8	116453211	115440983	T	C						atac	CenterMaskScorer(requested_output=ATAC, width=501, aggregation_type=DIFF_LOG2_SUM)	UBERON:0000995 ATAC-seq	.	ATAC-seq	UBERON:0000995	uterus	tissue	adult	encode	paired	FALSE				0.047287	0.923901	0.923901	chr8:114916695-115965271:.
chr2:187459125:T>G		rs13424790	2	188323852	187459125	T	G						atac	CenterMaskScorer(requested_output=ATAC, width=501, aggregation_type=DIFF_LOG2_SUM)	UBERON:0000995 ATAC-seq	.	ATAC-seq	UBERON:0000995	uterus	tissue	adult	encode	paired	FALSE				0.0472102	0.923901	0.923901	chr2:186934837-187983413:.
chr7:25708504:T>G		rs10951098	7	25748124	25708504	T	G						atac	CenterMaskScorer(requested_output=ATAC, width=501, aggregation_type=ACTIVE_SUM)	UBERON:0000995 ATAC-seq	.	ATAC-seq	UBERON:0000995	uterus	tissue	adult	encode	paired	FALSE				37.9955	0.923563	0.923563	chr7:25184216-26232792:.
chr2:187462036:A>G		rs12693471	2	188326763	187462036	A	G						atac	CenterMaskScorer(requested_output=ATAC, width=501, aggregation_type=ACTIVE_SUM)	UBERON:0000995 ATAC-seq	.	ATAC-seq	UBERON:0000995	uterus	tissue	adult	encode	paired	FALSE				37.8148	0.923563	0.923563	chr2:186937748-187986324:.
chr2:27053334:A>G		rs3806520	2	27276202	27053334	A	G						atac	CenterMaskScorer(requested_output=ATAC, width=501, aggregation_type=ACTIVE_SUM)	UBERON:0000995 ATAC-seq	.	ATAC-seq	UBERON:0000995	uterus	tissue	adult	encode	paired	FALSE				38.0151	0.923563	0.923563	chr2:26529046-27577622:.
chr6:151392914:A>G		rs4870016	6	151714049	151392914	A	G						atac	CenterMaskScorer(requested_output=ATAC, width=501, aggregation_type=ACTIVE_SUM)	UBERON:0000995 ATAC-seq	.	ATAC-seq	UBERON:0000995	uterus	tissue	adult	encode	paired	FALSE				37.6248	0.923563	0.923563	chr6:150868626-151917202:.
chr8:115614948:T>C		rs2721933	8	116627175	115614948	T	C						atac	CenterMaskScorer(requested_output=ATAC, width=501, aggregation_type=ACTIVE_SUM)	UBERON:0000995 ATAC-seq	.	ATAC-seq	UBERON:0000995	uterus	tissue	adult	encode	paired	FALSE				37.7411	0.923563	0.923563	chr8:115090660-116139236:.
chr10:21363029:T>C		rs57816128	10	21651958	21363029	T	C						atac	CenterMaskScorer(requested_output=ATAC, width=501, aggregation_type=ACTIVE_SUM)	UBERON:0000995 ATAC-seq	.	ATAC-seq	UBERON:0000995	uterus	tissue	adult	encode	paired	FALSE				38.0308	0.923563	0.923563	chr10:20838741-21887317:.
chr12:102662993:A>G		rs11837768	12	103056771	102662993	A	G						atac	CenterMaskScorer(requested_output=ATAC, width=501, aggregation_type=DIFF_LOG2_SUM)	UBERON:0000995 ATAC-seq	.	ATAC-seq	UBERON:0000995	uterus	tissue	adult	encode	paired	FALSE				-0.0450158	-0.922194	0.922194	chr12:102138705-103187281:.
chr20:18210647:T>G		rs6136325	20	18191291	18210647	T	G						atac	CenterMaskScorer(requested_output=ATAC, width=501, aggregation_type=DIFF_LOG2_SUM)	UBERON:0000995 ATAC-seq	.	ATAC-seq	UBERON:0000995	uterus	tissue	adult	encode	paired	FALSE				-0.0446882	-0.922194	0.922194	chr20:17686359-18734935:.
chr7:25844424:A>T		rs10262483	7	25884044	25844424	A	T						atac	CenterMaskScorer(requested_output=ATAC, width=501, aggregation_type=DIFF_LOG2_SUM)	UBERON:0000995 ATAC-seq	.	ATAC-seq	UBERON:0000995	uterus	tissue	adult	encode	paired	FALSE				-0.0445533	-0.922194	0.922194	chr7:25320136-26368712:.
chr12:56962455:T>C		rs61539289	12	57356239	56962455	T	C						atac	CenterMaskScorer(requested_output=ATAC, width=501, aggregation_type=DIFF_LOG2_SUM)	UBERON:0000995 ATAC-seq	.	ATAC-seq	UBERON:0000995	uterus	tissue	adult	encode	paired	FALSE				-0.0447105	-0.922194	0.922194	chr12:56438167-57486743:.
chr15:40048090:T>C		rs12440899	15	40340291	40048090	T	C						atac	CenterMaskScorer(requested_output=ATAC, width=501, aggregation_type=DIFF_LOG2_SUM)	UBERON:0000995 ATAC-seq	.	ATAC-seq	UBERON:0000995	uterus	tissue	adult	encode	paired	FALSE				-0.0449667	-0.922194	0.922194	chr15:39523802-40572378:.
chr12:95115990:T>C		rs6538596	12	95509766	95115990	T	C						atac	CenterMaskScorer(requested_output=ATAC, width=501, aggregation_type=DIFF_LOG2_SUM)	UBERON:0000995 ATAC-seq	.	ATAC-seq	UBERON:0000995	uterus	tissue	adult	encode	paired	FALSE				-0.0446501	-0.922194	0.922194	chr12:94591702-95640278:.
chr2:112811270:C>G		rs4402765	2	113568847	112811270	C	G						atac	CenterMaskScorer(requested_output=ATAC, width=501, aggregation_type=DIFF_LOG2_SUM)	UBERON:0000995 ATAC-seq	.	ATAC-seq	UBERON:0000995	uterus	tissue	adult	encode	paired	FALSE				-0.0449538	-0.922194	0.922194	chr2:112286982-113335558:.
chr13:50469058:A>G		rs9568419	13	51043194	50469058	A	G						atac	CenterMaskScorer(requested_output=ATAC, width=501, aggregation_type=DIFF_LOG2_SUM)	UBERON:0000995 ATAC-seq	.	ATAC-seq	UBERON:0000995	uterus	tissue	adult	encode	paired	FALSE				-0.045011	-0.922194	0.922194	chr13:49944770-50993346:.
chr6:152233602:A>G		rs35764603	6	152554737	152233602	A	G						atac	CenterMaskScorer(requested_output=ATAC, width=501, aggregation_type=DIFF_LOG2_SUM)	UBERON:0000995 ATAC-seq	.	ATAC-seq	UBERON:0000995	uterus	tissue	adult	encode	paired	FALSE				-0.0443635	-0.922194	0.922194	chr6:151709314-152757890:.
chr8:11174719:T>G		rs6601565	8	11032228	11174719	T	G						atac	CenterMaskScorer(requested_output=ATAC, width=501, aggregation_type=DIFF_LOG2_SUM)	UBERON:0000995 ATAC-seq	.	ATAC-seq	UBERON:0000995	uterus	tissue	adult	encode	paired	FALSE				0.0464892	0.922194	0.922194	chr8:10650431-11699007:.
chr11:30444062:T>C		rs7948817	11	30465609	30444062	T	C						atac	CenterMaskScorer(requested_output=ATAC, width=501, aggregation_type=DIFF_LOG2_SUM)	UBERON:0000995 ATAC-seq	.	ATAC-seq	UBERON:0000995	uterus	tissue	adult	encode	paired	FALSE				0.0461845	0.922194	0.922194	chr11:29919774-30968350:.
chr10:88404721:A>C		rs1342451	10	90164478	88404721	A	C						atac	CenterMaskScorer(requested_output=ATAC, width=501, aggregation_type=DIFF_LOG2_SUM)	UBERON:0000995 ATAC-seq	.	ATAC-seq	UBERON:0000995	uterus	tissue	adult	encode	paired	FALSE				0.0463343	0.922194	0.922194	chr10:87880433-88929009:.
chr12:102462924:C>G		rs2195239	12	102856702	102462924	C	G						atac	CenterMaskScorer(requested_output=ATAC, width=501, aggregation_type=DIFF_LOG2_SUM)	UBERON:0000995 ATAC-seq	.	ATAC-seq	UBERON:0000995	uterus	tissue	adult	encode	paired	FALSE				0.046814	0.922194	0.922194	chr12:101938636-102987212:.
chr9:7177284:A>G		rs2026714	9	7177284	7177284	A	G						atac	CenterMaskScorer(requested_output=ATAC, width=501, aggregation_type=DIFF_LOG2_SUM)	UBERON:0000995 ATAC-seq	.	ATAC-seq	UBERON:0000995	uterus	tissue	adult	encode	paired	FALSE				0.0461855	0.922194	0.922194	chr9:6652996-7701572:.
chr8:8364964:T>C		rs2030279	8	8222480	8364964	T	C						atac	CenterMaskScorer(requested_output=ATAC, width=501, aggregation_type=DIFF_LOG2_SUM)	UBERON:0000995 ATAC-seq	.	ATAC-seq	UBERON:0000995	uterus	tissue	adult	encode	paired	FALSE				0.0463266	0.922194	0.922194	chr8:7840676-8889252:.
chr6:74250677:T>C		rs1686317	6	74960393	74250677	T	C						atac	CenterMaskScorer(requested_output=ATAC, width=501, aggregation_type=DIFF_LOG2_SUM)	UBERON:0000995 ATAC-seq	.	ATAC-seq	UBERON:0000995	uterus	tissue	adult	encode	paired	FALSE				0.0462823	0.922194	0.922194	chr6:73726389-74774965:.
chr2:67642160:A>G		rs1430785	2	67869292	67642160	A	G						atac	CenterMaskScorer(requested_output=ATAC, width=501, aggregation_type=DIFF_LOG2_SUM)	UBERON:0000995 ATAC-seq	.	ATAC-seq	UBERON:0000995	uterus	tissue	adult	encode	paired	FALSE				0.046278	0.922194	0.922194	chr2:67117872-68166448:.
chr1:172240607:A>G		rs10911356	1	172209747	172240607	A	G						atac	CenterMaskScorer(requested_output=ATAC, width=501, aggregation_type=DIFF_LOG2_SUM)	UBERON:0000995 ATAC-seq	.	ATAC-seq	UBERON:0000995	uterus	tissue	adult	encode	paired	FALSE				0.0461607	0.922194	0.922194	chr1:171716319-172764895:.
chr8:99411449:A>G		rs3134180	8	100423677	99411449	A	G						atac	CenterMaskScorer(requested_output=ATAC, width=501, aggregation_type=DIFF_LOG2_SUM)	UBERON:0000995 ATAC-seq	.	ATAC-seq	UBERON:0000995	uterus	tissue	adult	encode	paired	FALSE				0.0467594	0.922194	0.922194	chr8:98887161-99935737:.
chr13:50448889:T>C		rs9568412	13	51023025	50448889	T	C						atac	CenterMaskScorer(requested_output=ATAC, width=501, aggregation_type=ACTIVE_SUM)	UBERON:0000995 ATAC-seq	.	ATAC-seq	UBERON:0000995	uterus	tissue	adult	encode	paired	FALSE				37.4723	0.921918	0.921918	chr13:49924601-50973177:.
chr6:29850355:A>G		rs28552659	6	29818132	29850355	A	G						atac	CenterMaskScorer(requested_output=ATAC, width=501, aggregation_type=ACTIVE_SUM)	UBERON:0000995 ATAC-seq	.	ATAC-seq	UBERON:0000995	uterus	tissue	adult	encode	paired	FALSE				37.2504	0.921918	0.921918	chr6:29326067-30374643:.
chr17:48240642:T>C		rs2938483	17	46318004	48240642	T	C						atac	CenterMaskScorer(requested_output=ATAC, width=501, aggregation_type=ACTIVE_SUM)	UBERON:0000995 ATAC-seq	.	ATAC-seq	UBERON:0000995	uterus	tissue	adult	encode	paired	FALSE				37.3304	0.921918	0.921918	chr17:47716354-48764930:.
chr7:25720606:A>T		rs12672250	7	25760226	25720606	A	T						atac	CenterMaskScorer(requested_output=ATAC, width=501, aggregation_type=ACTIVE_SUM)	UBERON:0000995 ATAC-seq	.	ATAC-seq	UBERON:0000995	uterus	tissue	adult	encode	paired	FALSE				37.3438	0.921918	0.921918	chr7:25196318-26244894:.
chr12:15216731:A>G		rs17835113	12	15369665	15216731	A	G						atac	CenterMaskScorer(requested_output=ATAC, width=501, aggregation_type=ACTIVE_SUM)	UBERON:0000995 ATAC-seq	.	ATAC-seq	UBERON:0000995	uterus	tissue	adult	encode	paired	FALSE				37.1486	0.921918	0.921918	chr12:14692443-15741019:.
chr6:29944936:T>C		rs17879496	6	29912713	29944936	T	C						atac	CenterMaskScorer(requested_output=ATAC, width=501, aggregation_type=ACTIVE_SUM)	UBERON:0000995 ATAC-seq	.	ATAC-seq	UBERON:0000995	uterus	tissue	adult	encode	paired	FALSE				37.2597	0.921918	0.921918	chr6:29420648-30469224:.
chr3:49238395:A>G		rs11130186	3	49275828	49238395	A	G						atac	CenterMaskScorer(requested_output=ATAC, width=501, aggregation_type=DIFF_LOG2_SUM)	UBERON:0000995 ATAC-seq	.	ATAC-seq	UBERON:0000995	uterus	tissue	adult	encode	paired	FALSE				-0.0440974	-0.92045	0.92045	chr3:48714107-49762683:.
chr22:32717702:A>C		rs3827339	22	33113688	32717702	A	C						atac	CenterMaskScorer(requested_output=ATAC, width=501, aggregation_type=DIFF_LOG2_SUM)	UBERON:0000995 ATAC-seq	.	ATAC-seq	UBERON:0000995	uterus	tissue	adult	encode	paired	FALSE				-0.04388	-0.92045	0.92045	chr22:32193414-33241990:.
chr6:74084188:T>C		rs4354108	6	74793904	74084188	T	C						atac	CenterMaskScorer(requested_output=ATAC, width=501, aggregation_type=DIFF_LOG2_SUM)	UBERON:0000995 ATAC-seq	.	ATAC-seq	UBERON:0000995	uterus	tissue	adult	encode	paired	FALSE				-0.0440917	-0.92045	0.92045	chr6:73559900-74608476:.
chr10:88449015:A>G		rs10749589	10	90208772	88449015	A	G						atac	CenterMaskScorer(requested_output=ATAC, width=501, aggregation_type=DIFF_LOG2_SUM)	UBERON:0000995 ATAC-seq	.	ATAC-seq	UBERON:0000995	uterus	tissue	adult	encode	paired	FALSE				-0.044013	-0.92045	0.92045	chr10:87924727-88973303:.
chr13:50400156:T>C		rs9562965	13	50974292	50400156	T	C						atac	CenterMaskScorer(requested_output=ATAC, width=501, aggregation_type=DIFF_LOG2_SUM)	UBERON:0000995 ATAC-seq	.	ATAC-seq	UBERON:0000995	uterus	tissue	adult	encode	paired	FALSE				-0.044034	-0.92045	0.92045	chr13:49875868-50924444:.
chr4:54976306:A>G		rs13138898	4	55842473	54976306	A	G						atac	CenterMaskScorer(requested_output=ATAC, width=501, aggregation_type=DIFF_LOG2_SUM)	UBERON:0000995 ATAC-seq	.	ATAC-seq	UBERON:0000995	uterus	tissue	adult	encode	paired	FALSE				-0.0439193	-0.92045	0.92045	chr4:54452018-55500594:.
chr6:19727147:T>C		rs12527122	6	19727378	19727147	T	C						atac	CenterMaskScorer(requested_output=ATAC, width=501, aggregation_type=DIFF_LOG2_SUM)	UBERON:0000995 ATAC-seq	.	ATAC-seq	UBERON:0000995	uterus	tissue	adult	encode	paired	FALSE				-0.0435319	-0.92045	0.92045	chr6:19202859-20251435:.
chr8:115551652:A>C		rs1351744	8	116563879	115551652	A	C						atac	CenterMaskScorer(requested_output=ATAC, width=501, aggregation_type=DIFF_LOG2_SUM)	UBERON:0000995 ATAC-seq	.	ATAC-seq	UBERON:0000995	uterus	tissue	adult	encode	paired	FALSE				-0.0441346	-0.92045	0.92045	chr8:115027364-116075940:.
chr7:25709345:T>C		rs73089624	7	25748965	25709345	T	C						atac	CenterMaskScorer(requested_output=ATAC, width=501, aggregation_type=DIFF_LOG2_SUM)	UBERON:0000995 ATAC-seq	.	ATAC-seq	UBERON:0000995	uterus	tissue	adult	encode	paired	FALSE				0.0455995	0.92045	0.92045	chr7:25185057-26233633:.
chr22:32696683:A>G		rs1475978	22	33092669	32696683	A	G						atac	CenterMaskScorer(requested_output=ATAC, width=501, aggregation_type=DIFF_LOG2_SUM)	UBERON:0000995 ATAC-seq	.	ATAC-seq	UBERON:0000995	uterus	tissue	adult	encode	paired	FALSE				0.0457096	0.92045	0.92045	chr22:32172395-33220971:.
chr8:115623461:A>G		rs2737219	8	116635688	115623461	A	G						atac	CenterMaskScorer(requested_output=ATAC, width=501, aggregation_type=DIFF_LOG2_SUM)	UBERON:0000995 ATAC-seq	.	ATAC-seq	UBERON:0000995	uterus	tissue	adult	encode	paired	FALSE				0.0456347	0.92045	0.92045	chr8:115099173-116147749:.
chr4:94627399:A>G		rs10015716	4	95548550	94627399	A	G						atac	CenterMaskScorer(requested_output=ATAC, width=501, aggregation_type=DIFF_LOG2_SUM)	UBERON:0000995 ATAC-seq	.	ATAC-seq	UBERON:0000995	uterus	tissue	adult	encode	paired	FALSE				0.0457396	0.92045	0.92045	chr4:94103111-95151687:.
chr17:48154153:T>C		rs208007	17	46231515	48154153	T	C						atac	CenterMaskScorer(requested_output=ATAC, width=501, aggregation_type=DIFF_LOG2_SUM)	UBERON:0000995 ATAC-seq	.	ATAC-seq	UBERON:0000995	uterus	tissue	adult	encode	paired	FALSE				0.0458474	0.92045	0.92045	chr17:47629865-48678441:.
chr4:94767452:A>G		rs4699673	4	95688603	94767452	A	G						atac	CenterMaskScorer(requested_output=ATAC, width=501, aggregation_type=DIFF_LOG2_SUM)	UBERON:0000995 ATAC-seq	.	ATAC-seq	UBERON:0000995	uterus	tissue	adult	encode	paired	FALSE				0.0457818	0.92045	0.92045	chr4:94243164-95291740:.
chr2:67641662:A>G		rs1023691	2	67868794	67641662	A	G						atac	CenterMaskScorer(requested_output=ATAC, width=501, aggregation_type=DIFF_LOG2_SUM)	UBERON:0000995 ATAC-seq	.	ATAC-seq	UBERON:0000995	uterus	tissue	adult	encode	paired	FALSE				0.0457292	0.92045	0.92045	chr2:67117374-68165950:.
chr22:32712995:T>C		rs7286819	22	33108981	32712995	T	C						atac	CenterMaskScorer(requested_output=ATAC, width=501, aggregation_type=DIFF_LOG2_SUM)	UBERON:0000995 ATAC-seq	.	ATAC-seq	UBERON:0000995	uterus	tissue	adult	encode	paired	FALSE				0.0456529	0.92045	0.92045	chr22:32188707-33237283:.
chr8:41072423:A>G		rs11774707	8	40929942	41072423	A	G						atac	CenterMaskScorer(requested_output=ATAC, width=501, aggregation_type=DIFF_LOG2_SUM)	UBERON:0000995 ATAC-seq	.	ATAC-seq	UBERON:0000995	uterus	tissue	adult	encode	paired	FALSE				0.045465	0.92045	0.92045	chr8:40548135-41596711:.
chr10:74472748:T>G		rs9664463	10	76232506	74472748	T	G						atac	CenterMaskScorer(requested_output=ATAC, width=501, aggregation_type=DIFF_LOG2_SUM)	UBERON:0000995 ATAC-seq	.	ATAC-seq	UBERON:0000995	uterus	tissue	adult	encode	paired	FALSE				0.045682	0.92045	0.92045	chr10:73948460-74997036:.
chr8:115506848:T>G		rs1384812	8	116519075	115506848	T	G						atac	CenterMaskScorer(requested_output=ATAC, width=501, aggregation_type=DIFF_LOG2_SUM)	UBERON:0000995 ATAC-seq	.	ATAC-seq	UBERON:0000995	uterus	tissue	adult	encode	paired	FALSE				0.0457802	0.92045	0.92045	chr8:114982560-116031136:.
chr19:29617578:T>C		rs2241610	19	30108485	29617578	T	C						atac	CenterMaskScorer(requested_output=ATAC, width=501, aggregation_type=DIFF_LOG2_SUM)	UBERON:0000995 ATAC-seq	.	ATAC-seq	UBERON:0000995	uterus	tissue	adult	encode	paired	FALSE				0.0456977	0.92045	0.92045	chr19:29093290-30141866:.
chr6:34270199:C>G		rs56274948	6	34237976	34270199	C	G						atac	CenterMaskScorer(requested_output=ATAC, width=501, aggregation_type=DIFF_LOG2_SUM)	UBERON:0000995 ATAC-seq	.	ATAC-seq	UBERON:0000995	uterus	tissue	adult	encode	paired	FALSE				0.0456207	0.92045	0.92045	chr6:33745911-34794487:.
chr10:21695031:A>C		rs1243192	10	21983960	21695031	A	C						atac	CenterMaskScorer(requested_output=ATAC, width=501, aggregation_type=DIFF_LOG2_SUM)	UBERON:0000995 ATAC-seq	.	ATAC-seq	UBERON:0000995	uterus	tissue	adult	encode	paired	FALSE				0.0458403	0.92045	0.92045	chr10:21170743-22219319:.
chr3:49810209:A>G		rs1799844	3	49847642	49810209	A	G						atac	CenterMaskScorer(requested_output=ATAC, width=501, aggregation_type=ACTIVE_SUM)	UBERON:0000995 ATAC-seq	.	ATAC-seq	UBERON:0000995	uterus	tissue	adult	encode	paired	FALSE				37.0327	0.920241	0.920241	chr3:49285921-50334497:.
chr3:50139306:A>C		rs2624846	3	50176739	50139306	A	C						atac	CenterMaskScorer(requested_output=ATAC, width=501, aggregation_type=ACTIVE_SUM)	UBERON:0000995 ATAC-seq	.	ATAC-seq	UBERON:0000995	uterus	tissue	adult	encode	paired	FALSE				37.0856	0.920241	0.920241	chr3:49615018-50663594:.
chr3:128195830:C>G		rs2811483	3	127914673	128195830	C	G						atac	CenterMaskScorer(requested_output=ATAC, width=501, aggregation_type=ACTIVE_SUM)	UBERON:0000995 ATAC-seq	.	ATAC-seq	UBERON:0000995	uterus	tissue	adult	encode	paired	FALSE				37.0507	0.920241	0.920241	chr3:127671542-128720118:.
chr2:27076730:T>G		rs3754734	2	27299598	27076730	T	G						atac	CenterMaskScorer(requested_output=ATAC, width=501, aggregation_type=ACTIVE_SUM)	UBERON:0000995 ATAC-seq	.	ATAC-seq	UBERON:0000995	uterus	tissue	adult	encode	paired	FALSE				36.7386	0.920241	0.920241	chr2:26552442-27601018:.
chr20:32535789:A>T		rs3746615	20	31123592	32535789	A	T						atac	CenterMaskScorer(requested_output=ATAC, width=501, aggregation_type=ACTIVE_SUM)	UBERON:0000995 ATAC-seq	.	ATAC-seq	UBERON:0000995	uterus	tissue	adult	encode	paired	FALSE				37.0497	0.920241	0.920241	chr20:32011501-33060077:.
chr14:92611165:T>G		rs34640073	14	93077510	92611165	T	G						atac	CenterMaskScorer(requested_output=ATAC, width=501, aggregation_type=ACTIVE_SUM)	UBERON:0000995 ATAC-seq	.	ATAC-seq	UBERON:0000995	uterus	tissue	adult	encode	paired	FALSE				37.0883	0.920241	0.920241	chr14:92086877-93135453:.
chr2:231695701:A>G		rs6731997	2	232560411	231695701	A	G						atac	CenterMaskScorer(requested_output=ATAC, width=501, aggregation_type=ACTIVE_SUM)	UBERON:0000995 ATAC-seq	.	ATAC-seq	UBERON:0000995	uterus	tissue	adult	encode	paired	FALSE				36.8787	0.920241	0.920241	chr2:231171413-232219989:.
chr11:32312554:A>G		rs12361455	11	32334100	32312554	A	G						atac	CenterMaskScorer(requested_output=ATAC, width=501, aggregation_type=ACTIVE_SUM)	UBERON:0000995 ATAC-seq	.	ATAC-seq	UBERON:0000995	uterus	tissue	adult	encode	paired	FALSE				36.7387	0.920241	0.920241	chr11:31788266-32836842:.
chrX:71097435:A>G		rs12008108	X	70317285	71097435	A	G						atac	CenterMaskScorer(requested_output=ATAC, width=501, aggregation_type=ACTIVE_SUM)	UBERON:0000995 ATAC-seq	.	ATAC-seq	UBERON:0000995	uterus	tissue	adult	encode	paired	FALSE				36.8923	0.920241	0.920241	chrX:70573147-71621723:.
chr12:57057057:C>G		rs10506351	12	57450840	57057057	C	G						atac	CenterMaskScorer(requested_output=ATAC, width=501, aggregation_type=ACTIVE_SUM)	UBERON:0000995 ATAC-seq	.	ATAC-seq	UBERON:0000995	uterus	tissue	adult	encode	paired	FALSE				36.7952	0.920241	0.920241	chr12:56532769-57581345:.
chr5:158470429:A>G		rs2964484	5	157897437	158470429	A	G						atac	CenterMaskScorer(requested_output=ATAC, width=501, aggregation_type=DIFF_LOG2_SUM)	UBERON:0000995 ATAC-seq	.	ATAC-seq	UBERON:0000995	uterus	tissue	adult	encode	paired	FALSE				-0.0428343	-0.918669	0.918669	chr5:157946141-158994717:.
chrX:132178061:T>C		rs5930554	X	131312089	132178061	T	C						atac	CenterMaskScorer(requested_output=ATAC, width=501, aggregation_type=DIFF_LOG2_SUM)	UBERON:0000995 ATAC-seq	.	ATAC-seq	UBERON:0000995	uterus	tissue	adult	encode	paired	FALSE				-0.0428875	-0.918669	0.918669	chrX:131653773-132702349:.
chr7:46447529:A>T		rs34390704	7	46487127	46447529	A	T						atac	CenterMaskScorer(requested_output=ATAC, width=501, aggregation_type=DIFF_LOG2_SUM)	UBERON:0000995 ATAC-seq	.	ATAC-seq	UBERON:0000995	uterus	tissue	adult	encode	paired	FALSE				0.0450876	0.918669	0.918669	chr7:45923241-46971817:.
chr6:127188012:A>G		rs7745274	6	127509157	127188012	A	G						atac	CenterMaskScorer(requested_output=ATAC, width=501, aggregation_type=DIFF_LOG2_SUM)	UBERON:0000995 ATAC-seq	.	ATAC-seq	UBERON:0000995	uterus	tissue	adult	encode	paired	FALSE				0.0446849	0.918669	0.918669	chr6:126663724-127712300:.
chr7:25723283:A>C		rs17152406	7	25762903	25723283	A	C						atac	CenterMaskScorer(requested_output=ATAC, width=501, aggregation_type=DIFF_LOG2_SUM)	UBERON:0000995 ATAC-seq	.	ATAC-seq	UBERON:0000995	uterus	tissue	adult	encode	paired	FALSE				0.0451822	0.918669	0.918669	chr7:25198995-26247571:.
chr6:165899676:A>G		rs7381453	6	166313164	165899676	A	G						atac	CenterMaskScorer(requested_output=ATAC, width=501, aggregation_type=DIFF_LOG2_SUM)	UBERON:0000995 ATAC-seq	.	ATAC-seq	UBERON:0000995	uterus	tissue	adult	encode	paired	FALSE				0.0450964	0.918669	0.918669	chr6:165375388-166423964:.
chr1:172147658:A>G		rs12141278	1	172116798	172147658	A	G						atac	CenterMaskScorer(requested_output=ATAC, width=501, aggregation_type=DIFF_LOG2_SUM)	UBERON:0000995 ATAC-seq	.	ATAC-seq	UBERON:0000995	uterus	tissue	adult	encode	paired	FALSE				0.0449066	0.918669	0.918669	chr1:171623370-172671946:.
chrX:132144079:T>G	FRMD7/Xq26.2	rs5933091	X	131278107	132144079	T	G						atac	CenterMaskScorer(requested_output=ATAC, width=501, aggregation_type=DIFF_LOG2_SUM)	UBERON:0000995 ATAC-seq	.	ATAC-seq	UBERON:0000995	uterus	tissue	adult	encode	paired	FALSE				0.0449719	0.918669	0.918669	chrX:131619791-132668367:.	131278107	X
chr2:187475608:T>C		rs8176548	2	188340335	187475608	T	C						atac	CenterMaskScorer(requested_output=ATAC, width=501, aggregation_type=DIFF_LOG2_SUM)	UBERON:0000995 ATAC-seq	.	ATAC-seq	UBERON:0000995	uterus	tissue	adult	encode	paired	FALSE				0.0447345	0.918669	0.918669	chr2:186951320-187999896:.
chr6:151703280:A>G		rs851983	6	152024415	151703280	A	G						atac	CenterMaskScorer(requested_output=ATAC, width=501, aggregation_type=DIFF_LOG2_SUM)	UBERON:0000995 ATAC-seq	.	ATAC-seq	UBERON:0000995	uterus	tissue	adult	encode	paired	FALSE				0.0447097	0.918669	0.918669	chr6:151178992-152227568:.
chr14:92649065:C>G		rs754388	14	93115410	92649065	C	G						atac	CenterMaskScorer(requested_output=ATAC, width=501, aggregation_type=ACTIVE_SUM)	UBERON:0000995 ATAC-seq	.	ATAC-seq	UBERON:0000995	uterus	tissue	adult	encode	paired	FALSE				36.3918	0.918531	0.918531	chr14:92124777-93173353:.
chr7:871870:T>C		rs4722018	7	911507	871870	T	C						atac	CenterMaskScorer(requested_output=ATAC, width=501, aggregation_type=ACTIVE_SUM)	UBERON:0000995 ATAC-seq	.	ATAC-seq	UBERON:0000995	uterus	tissue	adult	encode	paired	FALSE				36.5806	0.918531	0.918531	chr7:347582-1396158:.
chr7:25671642:T>C		rs12667142	7	25711262	25671642	T	C						atac	CenterMaskScorer(requested_output=ATAC, width=501, aggregation_type=ACTIVE_SUM)	UBERON:0000995 ATAC-seq	.	ATAC-seq	UBERON:0000995	uterus	tissue	adult	encode	paired	FALSE				36.4284	0.918531	0.918531	chr7:25147354-26195930:.
chr2:27098356:T>C		rs10185736	2	27321224	27098356	T	C						atac	CenterMaskScorer(requested_output=ATAC, width=501, aggregation_type=ACTIVE_SUM)	UBERON:0000995 ATAC-seq	.	ATAC-seq	UBERON:0000995	uterus	tissue	adult	encode	paired	FALSE				36.3271	0.918531	0.918531	chr2:26574068-27622644:.
chr22:32720793:T>G		rs743745	22	33116779	32720793	T	G						atac	CenterMaskScorer(requested_output=ATAC, width=501, aggregation_type=ACTIVE_SUM)	UBERON:0000995 ATAC-seq	.	ATAC-seq	UBERON:0000995	uterus	tissue	adult	encode	paired	FALSE				36.5885	0.918531	0.918531	chr22:32196505-33245081:.
chr7:23468080:A>G		rs6980466	7	23507699	23468080	A	G						atac	CenterMaskScorer(requested_output=ATAC, width=501, aggregation_type=ACTIVE_SUM)	UBERON:0000995 ATAC-seq	.	ATAC-seq	UBERON:0000995	uterus	tissue	adult	encode	paired	FALSE				36.6496	0.918531	0.918531	chr7:22943792-23992368:.
chr6:73799049:C>G		rs4708085	6	74508772	73799049	C	G						atac	CenterMaskScorer(requested_output=ATAC, width=501, aggregation_type=ACTIVE_SUM)	UBERON:0000995 ATAC-seq	.	ATAC-seq	UBERON:0000995	uterus	tissue	adult	encode	paired	FALSE				36.4472	0.918531	0.918531	chr6:73274761-74323337:.
chr3:50137915:C>G		rs2526387	3	50175348	50137915	C	G						atac	CenterMaskScorer(requested_output=ATAC, width=501, aggregation_type=ACTIVE_SUM)	UBERON:0000995 ATAC-seq	.	ATAC-seq	UBERON:0000995	uterus	tissue	adult	encode	paired	FALSE				36.7087	0.918531	0.918531	chr3:49613627-50662203:.
chr12:95263160:A>G		rs12305760	12	95656936	95263160	A	G						atac	CenterMaskScorer(requested_output=ATAC, width=501, aggregation_type=ACTIVE_SUM)	UBERON:0000995 ATAC-seq	.	ATAC-seq	UBERON:0000995	uterus	tissue	adult	encode	paired	FALSE				36.657	0.918531	0.918531	chr12:94738872-95787448:.
chr3:49410990:A>G		rs73088137	3	49448423	49410990	A	G						atac	CenterMaskScorer(requested_output=ATAC, width=501, aggregation_type=ACTIVE_SUM)	UBERON:0000995 ATAC-seq	.	ATAC-seq	UBERON:0000995	uterus	tissue	adult	encode	paired	FALSE				36.4804	0.918531	0.918531	chr3:48886702-49935278:.
chr1:172287689:T>C		rs2586394	1	172256829	172287689	T	C						atac	CenterMaskScorer(requested_output=ATAC, width=501, aggregation_type=ACTIVE_SUM)	UBERON:0000995 ATAC-seq	.	ATAC-seq	UBERON:0000995	uterus	tissue	adult	encode	paired	FALSE				36.6543	0.918531	0.918531	chr1:171763401-172811977:.
chr8:22997628:A>G		rs1541611	8	22855141	22997628	A	G						atac	CenterMaskScorer(requested_output=ATAC, width=501, aggregation_type=ACTIVE_SUM)	UBERON:0000995 ATAC-seq	.	ATAC-seq	UBERON:0000995	uterus	tissue	adult	encode	paired	FALSE				36.5798	0.918531	0.918531	chr8:22473340-23521916:.
chr1:214584909:T>G		rs182242996	1	214758252	214584909	T	G						atac	CenterMaskScorer(requested_output=ATAC, width=501, aggregation_type=DIFF_LOG2_SUM)	UBERON:0000995 ATAC-seq	.	ATAC-seq	UBERON:0000995	uterus	tissue	adult	encode	paired	FALSE				-0.0421276	-0.91685	0.91685	chr1:214060621-215109197:.
chrX:132284758:A>G		rs5933139	X	131418786	132284758	A	G						atac	CenterMaskScorer(requested_output=ATAC, width=501, aggregation_type=DIFF_LOG2_SUM)	UBERON:0000995 ATAC-seq	.	ATAC-seq	UBERON:0000995	uterus	tissue	adult	encode	paired	FALSE				-0.0425953	-0.91685	0.91685	chrX:131760470-132809046:.
chr1:21955624:A>C		rs4406609	1	22282117	21955624	A	C						atac	CenterMaskScorer(requested_output=ATAC, width=501, aggregation_type=DIFF_LOG2_SUM)	UBERON:0000995 ATAC-seq	.	ATAC-seq	UBERON:0000995	uterus	tissue	adult	encode	paired	FALSE				-0.0422349	-0.91685	0.91685	chr1:21431336-22479912:.
chr8:11072559:A>C		rs17723229	8	10930069	11072559	A	C						atac	CenterMaskScorer(requested_output=ATAC, width=501, aggregation_type=DIFF_LOG2_SUM)	UBERON:0000995 ATAC-seq	.	ATAC-seq	UBERON:0000995	uterus	tissue	adult	encode	paired	FALSE				-0.0424292	-0.91685	0.91685	chr8:10548271-11596847:.
chr13:49990709:T>C		rs7997638	13	50564845	49990709	T	C						atac	CenterMaskScorer(requested_output=ATAC, width=501, aggregation_type=DIFF_LOG2_SUM)	UBERON:0000995 ATAC-seq	.	ATAC-seq	UBERON:0000995	uterus	tissue	adult	encode	paired	FALSE				-0.0425477	-0.91685	0.91685	chr13:49466421-50514997:.
chr13:50428479:A>G		rs9562970	13	51002615	50428479	A	G						atac	CenterMaskScorer(requested_output=ATAC, width=501, aggregation_type=DIFF_LOG2_SUM)	UBERON:0000995 ATAC-seq	.	ATAC-seq	UBERON:0000995	uterus	tissue	adult	encode	paired	FALSE				-0.0422678	-0.91685	0.91685	chr13:49904191-50952767:.
chrX:30342622:A>G		rs5927493	X	30360739	30342622	A	G						atac	CenterMaskScorer(requested_output=ATAC, width=501, aggregation_type=DIFF_LOG2_SUM)	UBERON:0000995 ATAC-seq	.	ATAC-seq	UBERON:0000995	uterus	tissue	adult	encode	paired	FALSE				0.0443373	0.91685	0.91685	chrX:29818334-30866910:.
chr2:112795121:A>G		rs4848303	2	113552698	112795121	A	G						atac	CenterMaskScorer(requested_output=ATAC, width=501, aggregation_type=DIFF_LOG2_SUM)	UBERON:0000995 ATAC-seq	.	ATAC-seq	UBERON:0000995	uterus	tissue	adult	encode	paired	FALSE				0.0444217	0.91685	0.91685	chr2:112270833-113319409:.
chr12:57055922:T>C		rs1044939	12	57449705	57055922	T	C						atac	CenterMaskScorer(requested_output=ATAC, width=501, aggregation_type=DIFF_LOG2_SUM)	UBERON:0000995 ATAC-seq	.	ATAC-seq	UBERON:0000995	uterus	tissue	adult	encode	paired	FALSE				0.0440111	0.91685	0.91685	chr12:56531634-57580210:.
chr7:25831489:T>C		rs1055144	7	25871109	25831489	T	C						atac	CenterMaskScorer(requested_output=ATAC, width=501, aggregation_type=DIFF_LOG2_SUM)	UBERON:0000995 ATAC-seq	.	ATAC-seq	UBERON:0000995	uterus	tissue	adult	encode	paired	FALSE				0.0440121	0.91685	0.91685	chr7:25307201-26355777:.
chr6:19808733:T>G		rs76413455	6	19808964	19808733	T	G						atac	CenterMaskScorer(requested_output=ATAC, width=501, aggregation_type=DIFF_LOG2_SUM)	UBERON:0000995 ATAC-seq	.	ATAC-seq	UBERON:0000995	uterus	tissue	adult	encode	paired	FALSE				0.0441041	0.91685	0.91685	chr6:19284445-20333021:.
chr6:152150453:T>C		rs73632499	6	152471588	152150453	T	C						atac	CenterMaskScorer(requested_output=ATAC, width=501, aggregation_type=DIFF_LOG2_SUM)	UBERON:0000995 ATAC-seq	.	ATAC-seq	UBERON:0000995	uterus	tissue	adult	encode	paired	FALSE				0.0443277	0.91685	0.91685	chr6:151626165-152674741:.
chr2:11581976:A>T		rs10165819	2	11722102	11581976	A	T						atac	CenterMaskScorer(requested_output=ATAC, width=501, aggregation_type=ACTIVE_SUM)	UBERON:0000995 ATAC-seq	.	ATAC-seq	UBERON:0000995	uterus	tissue	adult	encode	paired	FALSE				36.0806	0.916788	0.916788	chr2:11057688-12106264:.
chr3:49702074:C>G		rs1491985	3	49739507	49702074	C	G						atac	CenterMaskScorer(requested_output=ATAC, width=501, aggregation_type=ACTIVE_SUM)	UBERON:0000995 ATAC-seq	.	ATAC-seq	UBERON:0000995	uterus	tissue	adult	encode	paired	FALSE				35.9951	0.916788	0.916788	chr3:49177786-50226362:.
chr8:11565574:A>C		rs11985709	8	11423083	11565574	A	C						atac	CenterMaskScorer(requested_output=ATAC, width=501, aggregation_type=ACTIVE_SUM)	UBERON:0000995 ATAC-seq	.	ATAC-seq	UBERON:0000995	uterus	tissue	adult	encode	paired	FALSE				36.1801	0.916788	0.916788	chr8:11041286-12089862:.
chr7:888740:T>C		rs6946329	7	928377	888740	T	C						atac	CenterMaskScorer(requested_output=ATAC, width=501, aggregation_type=ACTIVE_SUM)	UBERON:0000995 ATAC-seq	.	ATAC-seq	UBERON:0000995	uterus	tissue	adult	encode	paired	FALSE				36.1711	0.916788	0.916788	chr7:364452-1413028:.
chr14:92649668:A>G		rs61992599	14	93116013	92649668	A	G						atac	CenterMaskScorer(requested_output=ATAC, width=501, aggregation_type=ACTIVE_SUM)	UBERON:0000995 ATAC-seq	.	ATAC-seq	UBERON:0000995	uterus	tissue	adult	encode	paired	FALSE				36.1731	0.916788	0.916788	chr14:92125380-93173956:.
chr3:49810981:T>C		rs28535523	3	49848414	49810981	T	C						atac	CenterMaskScorer(requested_output=ATAC, width=501, aggregation_type=ACTIVE_SUM)	UBERON:0000995 ATAC-seq	.	ATAC-seq	UBERON:0000995	uterus	tissue	adult	encode	paired	FALSE				35.9251	0.916788	0.916788	chr3:49286693-50335269:.
chrX:71147196:A>G		rs7051629	X	70367046	71147196	A	G						atac	CenterMaskScorer(requested_output=ATAC, width=501, aggregation_type=ACTIVE_SUM)	UBERON:0000995 ATAC-seq	.	ATAC-seq	UBERON:0000995	uterus	tissue	adult	encode	paired	FALSE				35.581	0.915011	0.915011	chrX:70622908-71671484:.
chr12:95249522:A>T		rs7967229	12	95643298	95249522	A	T						atac	CenterMaskScorer(requested_output=ATAC, width=501, aggregation_type=ACTIVE_SUM)	UBERON:0000995 ATAC-seq	.	ATAC-seq	UBERON:0000995	uterus	tissue	adult	encode	paired	FALSE				35.622	0.915011	0.915011	chr12:94725234-95773810:.
chr2:187459489:A>T		rs13425233	2	188324216	187459489	A	T						atac	CenterMaskScorer(requested_output=ATAC, width=501, aggregation_type=ACTIVE_SUM)	UBERON:0000995 ATAC-seq	.	ATAC-seq	UBERON:0000995	uterus	tissue	adult	encode	paired	FALSE				35.4726	0.915011	0.915011	chr2:186935201-187983777:.
chr6:73799032:A>G		rs4708084	6	74508755	73799032	A	G						atac	CenterMaskScorer(requested_output=ATAC, width=501, aggregation_type=ACTIVE_SUM)	UBERON:0000995 ATAC-seq	.	ATAC-seq	UBERON:0000995	uterus	tissue	adult	encode	paired	FALSE				35.6165	0.915011	0.915011	chr6:73274744-74323320:.
chr15:40101061:A>G		rs500804	15	40393262	40101061	A	G						atac	CenterMaskScorer(requested_output=ATAC, width=501, aggregation_type=ACTIVE_SUM)	UBERON:0000995 ATAC-seq	.	ATAC-seq	UBERON:0000995	uterus	tissue	adult	encode	paired	FALSE				35.6653	0.915011	0.915011	chr15:39576773-40625349:.
chr7:134906346:T>C		rs12707188	7	134591097	134906346	T	C						atac	CenterMaskScorer(requested_output=ATAC, width=501, aggregation_type=ACTIVE_SUM)	UBERON:0000995 ATAC-seq	.	ATAC-seq	UBERON:0000995	uterus	tissue	adult	encode	paired	FALSE				35.4642	0.915011	0.915011	chr7:134382058-135430634:.
chr2:11581956:T>C		rs10200851	2	11722082	11581956	T	C						atac	CenterMaskScorer(requested_output=ATAC, width=501, aggregation_type=ACTIVE_SUM)	UBERON:0000995 ATAC-seq	.	ATAC-seq	UBERON:0000995	uterus	tissue	adult	encode	paired	FALSE				35.6853	0.915011	0.915011	chr2:11057668-12106244:.
chr12:102429700:A>G		rs5742667	12	102823478	102429700	A	G						atac	CenterMaskScorer(requested_output=ATAC, width=501, aggregation_type=ACTIVE_SUM)	UBERON:0000995 ATAC-seq	.	ATAC-seq	UBERON:0000995	uterus	tissue	adult	encode	paired	FALSE				35.7318	0.915011	0.915011	chr12:101905412-102953988:.
chr7:25669685:A>G		rs11770315	7	25709305	25669685	A	G						atac	CenterMaskScorer(requested_output=ATAC, width=501, aggregation_type=DIFF_LOG2_SUM)	UBERON:0000995 ATAC-seq	.	ATAC-seq	UBERON:0000995	uterus	tissue	adult	encode	paired	FALSE				-0.0415392	-0.914991	0.914991	chr7:25145397-26193973:.
chr5:134509689:A>G		rs4958244	5	133845380	134509689	A	G						atac	CenterMaskScorer(requested_output=ATAC, width=501, aggregation_type=DIFF_LOG2_SUM)	UBERON:0000995 ATAC-seq	.	ATAC-seq	UBERON:0000995	uterus	tissue	adult	encode	paired	FALSE				-0.0416136	-0.914991	0.914991	chr5:133985401-135033977:.
chr7:27183463:A>T		rs17501111	7	27223082	27183463	A	T						atac	CenterMaskScorer(requested_output=ATAC, width=501, aggregation_type=DIFF_LOG2_SUM)	UBERON:0000995 ATAC-seq	.	ATAC-seq	UBERON:0000995	uterus	tissue	adult	encode	paired	FALSE				-0.0420313	-0.914991	0.914991	chr7:26659175-27707751:.
chr3:128195830:C>G		rs2811483	3	127914673	128195830	C	G						atac	CenterMaskScorer(requested_output=ATAC, width=501, aggregation_type=DIFF_LOG2_SUM)	UBERON:0000995 ATAC-seq	.	ATAC-seq	UBERON:0000995	uterus	tissue	adult	encode	paired	FALSE				-0.0416331	-0.914991	0.914991	chr3:127671542-128720118:.
chr10:88333137:T>C		rs61855363	10	90092894	88333137	T	C						atac	CenterMaskScorer(requested_output=ATAC, width=501, aggregation_type=DIFF_LOG2_SUM)	UBERON:0000995 ATAC-seq	.	ATAC-seq	UBERON:0000995	uterus	tissue	adult	encode	paired	FALSE				-0.0415568	-0.914991	0.914991	chr10:87808849-88857425:.
chr6:151692088:T>G		rs3020335	6	152013223	151692088	T	G						atac	CenterMaskScorer(requested_output=ATAC, width=501, aggregation_type=DIFF_LOG2_SUM)	UBERON:0000995 ATAC-seq	.	ATAC-seq	UBERON:0000995	uterus	tissue	adult	encode	paired	FALSE				-0.0416193	-0.914991	0.914991	chr6:151167800-152216376:.
chr15:40074168:A>C		rs7495903	15	40366369	40074168	A	C						atac	CenterMaskScorer(requested_output=ATAC, width=501, aggregation_type=DIFF_LOG2_SUM)	UBERON:0000995 ATAC-seq	.	ATAC-seq	UBERON:0000995	uterus	tissue	adult	encode	paired	FALSE				-0.0418224	-0.914991	0.914991	chr15:39549880-40598456:.
chr13:50468122:A>G		rs10492410	13	51042258	50468122	A	G						atac	CenterMaskScorer(requested_output=ATAC, width=501, aggregation_type=DIFF_LOG2_SUM)	UBERON:0000995 ATAC-seq	.	ATAC-seq	UBERON:0000995	uterus	tissue	adult	encode	paired	FALSE				-0.0418591	-0.914991	0.914991	chr13:49943834-50992410:.
chr10:21627799:T>C		rs1243182	10	21916728	21627799	T	C						atac	CenterMaskScorer(requested_output=ATAC, width=501, aggregation_type=DIFF_LOG2_SUM)	UBERON:0000995 ATAC-seq	.	ATAC-seq	UBERON:0000995	uterus	tissue	adult	encode	paired	FALSE				0.0434418	0.914991	0.914991	chr10:21103511-22152087:.
chr10:115674147:A>G		rs714849	10	117433657	115674147	A	G						atac	CenterMaskScorer(requested_output=ATAC, width=501, aggregation_type=DIFF_LOG2_SUM)	UBERON:0000995 ATAC-seq	.	ATAC-seq	UBERON:0000995	uterus	tissue	adult	encode	paired	FALSE				0.043489	0.914991	0.914991	chr10:115149859-116198435:.
chr8:115470196:A>G		rs3808415	8	116482423	115470196	A	G						atac	CenterMaskScorer(requested_output=ATAC, width=501, aggregation_type=DIFF_LOG2_SUM)	UBERON:0000995 ATAC-seq	.	ATAC-seq	UBERON:0000995	uterus	tissue	adult	encode	paired	FALSE				0.0433116	0.914991	0.914991	chr8:114945908-115994484:.
chr2:187426996:A>G		rs11903296	2	188291723	187426996	A	G						atac	CenterMaskScorer(requested_output=ATAC, width=501, aggregation_type=DIFF_LOG2_SUM)	UBERON:0000995 ATAC-seq	.	ATAC-seq	UBERON:0000995	uterus	tissue	adult	encode	paired	FALSE				0.0436864	0.914991	0.914991	chr2:186902708-187951284:.
chr9:22183782:T>C		rs866666	9	22183781	22183782	T	C						atac	CenterMaskScorer(requested_output=ATAC, width=501, aggregation_type=DIFF_LOG2_SUM)	UBERON:0000995 ATAC-seq	.	ATAC-seq	UBERON:0000995	uterus	tissue	adult	encode	paired	FALSE				0.0436571	0.914991	0.914991	chr9:21659494-22708070:.
chr1:21967034:T>C		rs7547232	1	22293527	21967034	T	C						atac	CenterMaskScorer(requested_output=ATAC, width=501, aggregation_type=DIFF_LOG2_SUM)	UBERON:0000995 ATAC-seq	.	ATAC-seq	UBERON:0000995	uterus	tissue	adult	encode	paired	FALSE				0.0436482	0.914991	0.914991	chr1:21442746-22491322:.
chr4:94572095:A>G		rs2452597	4	95493246	94572095	A	G						atac	CenterMaskScorer(requested_output=ATAC, width=501, aggregation_type=DIFF_LOG2_SUM)	UBERON:0000995 ATAC-seq	.	ATAC-seq	UBERON:0000995	uterus	tissue	adult	encode	paired	FALSE				0.0431008	0.914991	0.914991	chr4:94047807-95096383:.
chr1:172164950:A>T		rs628479	1	172134090	172164950	A	T						atac	CenterMaskScorer(requested_output=ATAC, width=501, aggregation_type=DIFF_LOG2_SUM)	UBERON:0000995 ATAC-seq	.	ATAC-seq	UBERON:0000995	uterus	tissue	adult	encode	paired	FALSE				0.0435047	0.914991	0.914991	chr1:171640662-172689238:.
chr14:92637384:A>G		rs7143806	14	93103729	92637384	A	G						atac	CenterMaskScorer(requested_output=ATAC, width=501, aggregation_type=DIFF_LOG2_SUM)	UBERON:0000995 ATAC-seq	.	ATAC-seq	UBERON:0000995	uterus	tissue	adult	encode	paired	FALSE				0.0433822	0.914991	0.914991	chr14:92113096-93161672:.
chr12:95253459:A>G		rs7954978	12	95647235	95253459	A	G						atac	CenterMaskScorer(requested_output=ATAC, width=501, aggregation_type=DIFF_LOG2_SUM)	UBERON:0000995 ATAC-seq	.	ATAC-seq	UBERON:0000995	uterus	tissue	adult	encode	paired	FALSE				0.0434787	0.914991	0.914991	chr12:94729171-95777747:.
chr13:49975945:T>C		rs2407882	13	50550081	49975945	T	C						atac	CenterMaskScorer(requested_output=ATAC, width=501, aggregation_type=DIFF_LOG2_SUM)	UBERON:0000995 ATAC-seq	.	ATAC-seq	UBERON:0000995	uterus	tissue	adult	encode	paired	FALSE				0.0437989	0.914991	0.914991	chr13:49451657-50500233:.
chr7:25727131:T>C		rs11771810	7	25766751	25727131	T	C						atac	CenterMaskScorer(requested_output=ATAC, width=501, aggregation_type=DIFF_LOG2_SUM)	UBERON:0000995 ATAC-seq	.	ATAC-seq	UBERON:0000995	uterus	tissue	adult	encode	paired	FALSE				0.0436392	0.914991	0.914991	chr7:25202843-26251419:.
chr22:40099135:A>C		rs9611263	22	40495139	40099135	A	C						atac	CenterMaskScorer(requested_output=ATAC, width=501, aggregation_type=DIFF_LOG2_SUM)	UBERON:0000995 ATAC-seq	.	ATAC-seq	UBERON:0000995	uterus	tissue	adult	encode	paired	FALSE				0.0436046	0.914991	0.914991	chr22:39574847-40623423:.
chr8:115439129:T>C		rs1012478	8	116451357	115439129	T	C						atac	CenterMaskScorer(requested_output=ATAC, width=501, aggregation_type=ACTIVE_SUM)	UBERON:0000995 ATAC-seq	.	ATAC-seq	UBERON:0000995	uterus	tissue	adult	encode	paired	FALSE				35.0811	0.9132	0.9132	chr8:114914841-115963417:.
chr8:115586972:T>G		rs2293889	8	116599199	115586972	T	G						atac	CenterMaskScorer(requested_output=ATAC, width=501, aggregation_type=ACTIVE_SUM)	UBERON:0000995 ATAC-seq	.	ATAC-seq	UBERON:0000995	uterus	tissue	adult	encode	paired	FALSE				35.0476	0.9132	0.9132	chr8:115062684-116111260:.
chr6:73879481:C>G		rs3005505	6	74589197	73879481	C	G						atac	CenterMaskScorer(requested_output=ATAC, width=501, aggregation_type=ACTIVE_SUM)	UBERON:0000995 ATAC-seq	.	ATAC-seq	UBERON:0000995	uterus	tissue	adult	encode	paired	FALSE				35.1181	0.9132	0.9132	chr6:73355193-74403769:.
chr9:22103814:A>G		rs1333042	9	22103813	22103814	A	G						atac	CenterMaskScorer(requested_output=ATAC, width=501, aggregation_type=ACTIVE_SUM)	UBERON:0000995 ATAC-seq	.	ATAC-seq	UBERON:0000995	uterus	tissue	adult	encode	paired	FALSE				35.3342	0.9132	0.9132	chr9:21579526-22628102:.
chrX:71119648:T>C		rs12850852	X	70339498	71119648	T	C						atac	CenterMaskScorer(requested_output=ATAC, width=501, aggregation_type=ACTIVE_SUM)	UBERON:0000995 ATAC-seq	.	ATAC-seq	UBERON:0000995	uterus	tissue	adult	encode	paired	FALSE				35.384	0.9132	0.9132	chrX:70595360-71643936:.
chr6:29941115:A>G		rs79761237	6	29908892	29941115	A	G						atac	CenterMaskScorer(requested_output=ATAC, width=501, aggregation_type=ACTIVE_SUM)	UBERON:0000995 ATAC-seq	.	ATAC-seq	UBERON:0000995	uterus	tissue	adult	encode	paired	FALSE				35.1233	0.9132	0.9132	chr6:29416827-30465403:.
chr15:40088006:A>T		rs8116	15	40380207	40088006	A	T						atac	CenterMaskScorer(requested_output=ATAC, width=501, aggregation_type=ACTIVE_SUM)	UBERON:0000995 ATAC-seq	.	ATAC-seq	UBERON:0000995	uterus	tissue	adult	encode	paired	FALSE				35.1287	0.9132	0.9132	chr15:39563718-40612294:.
chr3:49471543:T>C		rs7613491	3	49508976	49471543	T	C						atac	CenterMaskScorer(requested_output=ATAC, width=501, aggregation_type=ACTIVE_SUM)	UBERON:0000995 ATAC-seq	.	ATAC-seq	UBERON:0000995	uterus	tissue	adult	encode	paired	FALSE				35.4108	0.9132	0.9132	chr3:48947255-49995831:.
chr12:15207520:T>C		rs7973089	12	15360454	15207520	T	C						atac	CenterMaskScorer(requested_output=ATAC, width=501, aggregation_type=ACTIVE_SUM)	UBERON:0000995 ATAC-seq	.	ATAC-seq	UBERON:0000995	uterus	tissue	adult	encode	paired	FALSE				35.4333	0.9132	0.9132	chr12:14683232-15731808:.
chr8:11565633:A>G		rs12541802	8	11423142	11565633	A	G						atac	CenterMaskScorer(requested_output=ATAC, width=501, aggregation_type=ACTIVE_SUM)	UBERON:0000995 ATAC-seq	.	ATAC-seq	UBERON:0000995	uterus	tissue	adult	encode	paired	FALSE				35.3983	0.9132	0.9132	chr8:11041345-12089921:.
chr6:19812749:C>G		rs77753186	6	19812980	19812749	C	G						atac	CenterMaskScorer(requested_output=ATAC, width=501, aggregation_type=ACTIVE_SUM)	UBERON:0000995 ATAC-seq	.	ATAC-seq	UBERON:0000995	uterus	tissue	adult	encode	paired	FALSE				35.3692	0.9132	0.9132	chr6:19288461-20337037:.
chr2:112794581:A>G		rs10496445	2	113552158	112794581	A	G						atac	CenterMaskScorer(requested_output=ATAC, width=501, aggregation_type=ACTIVE_SUM)	UBERON:0000995 ATAC-seq	.	ATAC-seq	UBERON:0000995	uterus	tissue	adult	encode	paired	FALSE				35.4225	0.9132	0.9132	chr2:112270293-113318869:.
chr1:21961448:A>G		rs12410694	1	22287941	21961448	A	G						atac	CenterMaskScorer(requested_output=ATAC, width=501, aggregation_type=ACTIVE_SUM)	UBERON:0000995 ATAC-seq	.	ATAC-seq	UBERON:0000995	uterus	tissue	adult	encode	paired	FALSE				35.1316	0.9132	0.9132	chr1:21437160-22485736:.
chr11:30322210:T>C	FSHB/11p14.1	rs3858429	11	30343757	30322210	T	C						atac	CenterMaskScorer(requested_output=ATAC, width=501, aggregation_type=ACTIVE_SUM)	UBERON:0000995 ATAC-seq	.	ATAC-seq	UBERON:0000995	uterus	tissue	adult	encode	paired	FALSE				35.2835	0.9132	0.9132	chr11:29797922-30846498:.	30343757	11
chr6:29945161:A>C		rs147947139	6	29912938	29945161	A	C						atac	CenterMaskScorer(requested_output=ATAC, width=501, aggregation_type=ACTIVE_SUM)	UBERON:0000995 ATAC-seq	.	ATAC-seq	UBERON:0000995	uterus	tissue	adult	encode	paired	FALSE				35.29	0.9132	0.9132	chr6:29420873-30469449:.
chr3:50186160:A>T		rs2073726	3	50223593	50186160	A	T						atac	CenterMaskScorer(requested_output=ATAC, width=501, aggregation_type=ACTIVE_SUM)	UBERON:0000995 ATAC-seq	.	ATAC-seq	UBERON:0000995	uterus	tissue	adult	encode	paired	FALSE				35.4124	0.9132	0.9132	chr3:49661872-50710448:.
chr11:30322210:T>C	FSHB/11p14.1	rs3858429	11	30343757	30322210	T	C						atac	CenterMaskScorer(requested_output=ATAC, width=501, aggregation_type=DIFF_LOG2_SUM)	UBERON:0000995 ATAC-seq	.	ATAC-seq	UBERON:0000995	uterus	tissue	adult	encode	paired	FALSE				-0.0410171	-0.913094	0.913094	chr11:29797922-30846498:.	30343757	11
chr8:115526840:A>G		rs12549788	8	116539067	115526840	A	G						atac	CenterMaskScorer(requested_output=ATAC, width=501, aggregation_type=DIFF_LOG2_SUM)	UBERON:0000995 ATAC-seq	.	ATAC-seq	UBERON:0000995	uterus	tissue	adult	encode	paired	FALSE				-0.0409241	-0.913094	0.913094	chr8:115002552-116051128:.
chr7:134928364:A>G		rs12707190	7	134613115	134928364	A	G						atac	CenterMaskScorer(requested_output=ATAC, width=501, aggregation_type=DIFF_LOG2_SUM)	UBERON:0000995 ATAC-seq	.	ATAC-seq	UBERON:0000995	uterus	tissue	adult	encode	paired	FALSE				-0.0410318	-0.913094	0.913094	chr7:134404076-135452652:.
chr11:30131047:A>G		rs7935077	11	30152594	30131047	A	G						atac	CenterMaskScorer(requested_output=ATAC, width=501, aggregation_type=DIFF_LOG2_SUM)	UBERON:0000995 ATAC-seq	.	ATAC-seq	UBERON:0000995	uterus	tissue	adult	encode	paired	FALSE				-0.0409837	-0.913094	0.913094	chr11:29606759-30655335:.
chr2:11582895:T>C		rs7576826	2	11723021	11582895	T	C						atac	CenterMaskScorer(requested_output=ATAC, width=501, aggregation_type=DIFF_LOG2_SUM)	UBERON:0000995 ATAC-seq	.	ATAC-seq	UBERON:0000995	uterus	tissue	adult	encode	paired	FALSE				-0.0412087	-0.913094	0.913094	chr2:11058607-12107183:.
chr13:50387357:C>G		rs471315	13	50961493	50387357	C	G						atac	CenterMaskScorer(requested_output=ATAC, width=501, aggregation_type=DIFF_LOG2_SUM)	UBERON:0000995 ATAC-seq	.	ATAC-seq	UBERON:0000995	uterus	tissue	adult	encode	paired	FALSE				-0.0410433	-0.913094	0.913094	chr13:49863069-50911645:.
chr3:50155327:T>C		rs2526390	3	50192760	50155327	T	C						atac	CenterMaskScorer(requested_output=ATAC, width=501, aggregation_type=DIFF_LOG2_SUM)	UBERON:0000995 ATAC-seq	.	ATAC-seq	UBERON:0000995	uterus	tissue	adult	encode	paired	FALSE				-0.0410995	-0.913094	0.913094	chr3:49631039-50679615:.
chr11:33704676:A>G		rs1546727	11	33726222	33704676	A	G						atac	CenterMaskScorer(requested_output=ATAC, width=501, aggregation_type=DIFF_LOG2_SUM)	UBERON:0000995 ATAC-seq	.	ATAC-seq	UBERON:0000995	uterus	tissue	adult	encode	paired	FALSE				-0.0410571	-0.913094	0.913094	chr11:33180388-34228964:.
chr8:115616176:T>C		rs2721934	8	116628403	115616176	T	C						atac	CenterMaskScorer(requested_output=ATAC, width=501, aggregation_type=DIFF_LOG2_SUM)	UBERON:0000995 ATAC-seq	.	ATAC-seq	UBERON:0000995	uterus	tissue	adult	encode	paired	FALSE				-0.0410833	-0.913094	0.913094	chr8:115091888-116140464:.
chr14:92609295:A>C		rs1887557	14	93075640	92609295	A	C						atac	CenterMaskScorer(requested_output=ATAC, width=501, aggregation_type=DIFF_LOG2_SUM)	UBERON:0000995 ATAC-seq	.	ATAC-seq	UBERON:0000995	uterus	tissue	adult	encode	paired	FALSE				-0.0411744	-0.913094	0.913094	chr14:92085007-93133583:.
chr6:19803631:T>G		rs77486465	6	19803862	19803631	T	G						atac	CenterMaskScorer(requested_output=ATAC, width=501, aggregation_type=DIFF_LOG2_SUM)	UBERON:0000995 ATAC-seq	.	ATAC-seq	UBERON:0000995	uterus	tissue	adult	encode	paired	FALSE				-0.041348	-0.913094	0.913094	chr6:19279343-20327919:.
chr9:133370796:A>C		rs56343119	9	136237672	133370796	A	C						atac	CenterMaskScorer(requested_output=ATAC, width=501, aggregation_type=DIFF_LOG2_SUM)	UBERON:0000995 ATAC-seq	.	ATAC-seq	UBERON:0000995	uterus	tissue	adult	encode	paired	FALSE				-0.0413208	-0.913094	0.913094	chr9:132846508-133895084:.
chr6:19812749:C>G		rs77753186	6	19812980	19812749	C	G						atac	CenterMaskScorer(requested_output=ATAC, width=501, aggregation_type=DIFF_LOG2_SUM)	UBERON:0000995 ATAC-seq	.	ATAC-seq	UBERON:0000995	uterus	tissue	adult	encode	paired	FALSE				-0.0406766	-0.913094	0.913094	chr6:19288461-20337037:.
chr17:66090348:T>G		rs56308243	17	64086466	66090348	T	G						atac	CenterMaskScorer(requested_output=ATAC, width=501, aggregation_type=DIFF_LOG2_SUM)	UBERON:0000995 ATAC-seq	.	ATAC-seq	UBERON:0000995	uterus	tissue	adult	encode	paired	FALSE				0.0425956	0.913094	0.913094	chr17:65566060-66614636:.
chr8:8816091:A>C		rs13259216	8	8673601	8816091	A	C						atac	CenterMaskScorer(requested_output=ATAC, width=501, aggregation_type=DIFF_LOG2_SUM)	UBERON:0000995 ATAC-seq	.	ATAC-seq	UBERON:0000995	uterus	tissue	adult	encode	paired	FALSE				0.0428801	0.913094	0.913094	chr8:8291803-9340379:.
chr1:172194631:T>C		rs546751	1	172163771	172194631	T	C						atac	CenterMaskScorer(requested_output=ATAC, width=501, aggregation_type=DIFF_LOG2_SUM)	UBERON:0000995 ATAC-seq	.	ATAC-seq	UBERON:0000995	uterus	tissue	adult	encode	paired	FALSE				0.0429214	0.913094	0.913094	chr1:171670343-172718919:.
chr11:30230078:T>C		rs639403	11	30251625	30230078	T	C						atac	CenterMaskScorer(requested_output=ATAC, width=501, aggregation_type=DIFF_LOG2_SUM)	UBERON:0000995 ATAC-seq	.	ATAC-seq	UBERON:0000995	uterus	tissue	adult	encode	paired	FALSE				0.0424914	0.913094	0.913094	chr11:29705790-30754366:.
chr22:40075184:T>C		rs58133635	22	40471188	40075184	T	C						atac	CenterMaskScorer(requested_output=ATAC, width=501, aggregation_type=DIFF_LOG2_SUM)	UBERON:0000995 ATAC-seq	.	ATAC-seq	UBERON:0000995	uterus	tissue	adult	encode	paired	FALSE				0.0429506	0.913094	0.913094	chr22:39550896-40599472:.
chr7:25731466:T>C		rs10951099	7	25771086	25731466	T	C						atac	CenterMaskScorer(requested_output=ATAC, width=501, aggregation_type=DIFF_LOG2_SUM)	UBERON:0000995 ATAC-seq	.	ATAC-seq	UBERON:0000995	uterus	tissue	adult	encode	paired	FALSE				0.0427952	0.913094	0.913094	chr7:25207178-26255754:.
chr2:187300439:A>G		rs17705966	2	188165166	187300439	A	G						atac	CenterMaskScorer(requested_output=ATAC, width=501, aggregation_type=DIFF_LOG2_SUM)	UBERON:0000995 ATAC-seq	.	ATAC-seq	UBERON:0000995	uterus	tissue	adult	encode	paired	FALSE				0.0426187	0.913094	0.913094	chr2:186776151-187824727:.
chr6:152338947:A>G		rs13196107	6	152660082	152338947	A	G						atac	CenterMaskScorer(requested_output=ATAC, width=501, aggregation_type=ACTIVE_SUM)	UBERON:0000995 ATAC-seq	.	ATAC-seq	UBERON:0000995	uterus	tissue	adult	encode	paired	FALSE				34.6534	0.911353	0.911353	chr6:151814659-152863235:.
chrX:70453961:T>C		rs2274309	X	69673811	70453961	T	C						atac	CenterMaskScorer(requested_output=ATAC, width=501, aggregation_type=ACTIVE_SUM)	UBERON:0000995 ATAC-seq	.	ATAC-seq	UBERON:0000995	uterus	tissue	adult	encode	paired	FALSE				34.784	0.911353	0.911353	chrX:69929673-70978249:.
chr8:9057302:C>G		rs2921378	8	8914812	9057302	C	G						atac	CenterMaskScorer(requested_output=ATAC, width=501, aggregation_type=ACTIVE_SUM)	UBERON:0000995 ATAC-seq	.	ATAC-seq	UBERON:0000995	uterus	tissue	adult	encode	paired	FALSE				34.6854	0.911353	0.911353	chr8:8533014-9581590:.
chr3:50191334:T>G		rs3755831	3	50228767	50191334	T	G						atac	CenterMaskScorer(requested_output=ATAC, width=501, aggregation_type=ACTIVE_SUM)	UBERON:0000995 ATAC-seq	.	ATAC-seq	UBERON:0000995	uterus	tissue	adult	encode	paired	FALSE				34.8282	0.911353	0.911353	chr3:49667046-50715622:.
chr3:50185493:A>T		rs1046956	3	50222926	50185493	A	T						atac	CenterMaskScorer(requested_output=ATAC, width=501, aggregation_type=ACTIVE_SUM)	UBERON:0000995 ATAC-seq	.	ATAC-seq	UBERON:0000995	uterus	tissue	adult	encode	paired	FALSE				34.8067	0.911353	0.911353	chr3:49661205-50709781:.
chr1:115278464:A>C		rs2068797	1	115821085	115278464	A	C						atac	CenterMaskScorer(requested_output=ATAC, width=501, aggregation_type=ACTIVE_SUM)	UBERON:0000995 ATAC-seq	.	ATAC-seq	UBERON:0000995	uterus	tissue	adult	encode	paired	FALSE				34.9041	0.911353	0.911353	chr1:114754176-115802752:.
chr8:115439131:T>C		rs1012479	8	116451359	115439131	T	C						atac	CenterMaskScorer(requested_output=ATAC, width=501, aggregation_type=ACTIVE_SUM)	UBERON:0000995 ATAC-seq	.	ATAC-seq	UBERON:0000995	uterus	tissue	adult	encode	paired	FALSE				35.0146	0.911353	0.911353	chr8:114914843-115963419:.
chr15:40064403:T>C		rs28444847	15	40356604	40064403	T	C						atac	CenterMaskScorer(requested_output=ATAC, width=501, aggregation_type=ACTIVE_SUM)	UBERON:0000995 ATAC-seq	.	ATAC-seq	UBERON:0000995	uterus	tissue	adult	encode	paired	FALSE				34.8356	0.911353	0.911353	chr15:39540115-40588691:.
chr3:49199006:T>G		rs6808036	3	49236439	49199006	T	G						atac	CenterMaskScorer(requested_output=ATAC, width=501, aggregation_type=DIFF_LOG2_SUM)	UBERON:0000995 ATAC-seq	.	ATAC-seq	UBERON:0000995	uterus	tissue	adult	encode	paired	FALSE				-0.0400796	-0.911155	0.911155	chr3:48674718-49723294:.
chr12:102567672:T>C		rs11111305	12	102961450	102567672	T	C						atac	CenterMaskScorer(requested_output=ATAC, width=501, aggregation_type=DIFF_LOG2_SUM)	UBERON:0000995 ATAC-seq	.	ATAC-seq	UBERON:0000995	uterus	tissue	adult	encode	paired	FALSE				-0.040174	-0.911155	0.911155	chr12:102043384-103091960:.
chr9:33103874:A>G		rs1556254	9	33103872	33103874	A	G						atac	CenterMaskScorer(requested_output=ATAC, width=501, aggregation_type=DIFF_LOG2_SUM)	UBERON:0000995 ATAC-seq	.	ATAC-seq	UBERON:0000995	uterus	tissue	adult	encode	paired	FALSE				-0.0406165	-0.911155	0.911155	chr9:32579586-33628162:.
chr12:95118255:A>G		rs9919687	12	95512031	95118255	A	G						atac	CenterMaskScorer(requested_output=ATAC, width=501, aggregation_type=DIFF_LOG2_SUM)	UBERON:0000995 ATAC-seq	.	ATAC-seq	UBERON:0000995	uterus	tissue	adult	encode	paired	FALSE				-0.040215	-0.911155	0.911155	chr12:94593967-95642543:.
chr13:49936063:A>C		rs9670083	13	50510199	49936063	A	C						atac	CenterMaskScorer(requested_output=ATAC, width=501, aggregation_type=DIFF_LOG2_SUM)	UBERON:0000995 ATAC-seq	.	ATAC-seq	UBERON:0000995	uterus	tissue	adult	encode	paired	FALSE				-0.0406122	-0.911155	0.911155	chr13:49411775-50460351:.
chr6:170048356:A>G	FAM120B/6q27	rs11756073	6	170363580	170048356	A	G						atac	CenterMaskScorer(requested_output=ATAC, width=501, aggregation_type=DIFF_LOG2_SUM)	UBERON:0000995 ATAC-seq	.	ATAC-seq	UBERON:0000995	uterus	tissue	adult	encode	paired	FALSE				-0.0406055	-0.911155	0.911155	chr6:169524068-170572644:.	170363580	6
chr2:202367281:A>G		rs113939272	2	203232004	202367281	A	G						atac	CenterMaskScorer(requested_output=ATAC, width=501, aggregation_type=DIFF_LOG2_SUM)	UBERON:0000995 ATAC-seq	.	ATAC-seq	UBERON:0000995	uterus	tissue	adult	encode	paired	FALSE				-0.0406284	-0.911155	0.911155	chr2:201842993-202891569:.
chr8:99599428:A>G		rs72674676	8	100611656	99599428	A	G						atac	CenterMaskScorer(requested_output=ATAC, width=501, aggregation_type=DIFF_LOG2_SUM)	UBERON:0000995 ATAC-seq	.	ATAC-seq	UBERON:0000995	uterus	tissue	adult	encode	paired	FALSE				-0.0404053	-0.911155	0.911155	chr8:99075140-100123716:.
chr17:20342712:C>G		rs12150148	17	20246025	20342712	C	G						atac	CenterMaskScorer(requested_output=ATAC, width=501, aggregation_type=DIFF_LOG2_SUM)	UBERON:0000995 ATAC-seq	.	ATAC-seq	UBERON:0000995	uterus	tissue	adult	encode	paired	FALSE				-0.0400591	-0.911155	0.911155	chr17:19818424-20867000:.
chr6:74219213:A>G		rs6902036	6	74928929	74219213	A	G						atac	CenterMaskScorer(requested_output=ATAC, width=501, aggregation_type=DIFF_LOG2_SUM)	UBERON:0000995 ATAC-seq	.	ATAC-seq	UBERON:0000995	uterus	tissue	adult	encode	paired	FALSE				-0.0402557	-0.911155	0.911155	chr6:73694925-74743501:.
chr12:102667641:T>C		rs61942840	12	103061419	102667641	T	C						atac	CenterMaskScorer(requested_output=ATAC, width=501, aggregation_type=DIFF_LOG2_SUM)	UBERON:0000995 ATAC-seq	.	ATAC-seq	UBERON:0000995	uterus	tissue	adult	encode	paired	FALSE				-0.0406222	-0.911155	0.911155	chr12:102143353-103191929:.
chr1:214368325:T>C		rs11587662	1	214541668	214368325	T	C						atac	CenterMaskScorer(requested_output=ATAC, width=501, aggregation_type=DIFF_LOG2_SUM)	UBERON:0000995 ATAC-seq	.	ATAC-seq	UBERON:0000995	uterus	tissue	adult	encode	paired	FALSE				-0.0405715	-0.911155	0.911155	chr1:213844037-214892613:.
chr12:95310807:A>C		rs17023960	12	95704583	95310807	A	C						atac	CenterMaskScorer(requested_output=ATAC, width=501, aggregation_type=DIFF_LOG2_SUM)	UBERON:0000995 ATAC-seq	.	ATAC-seq	UBERON:0000995	uterus	tissue	adult	encode	paired	FALSE				0.0423687	0.911155	0.911155	chr12:94786519-95835095:.
chr2:187475622:T>G		rs8176547	2	188340349	187475622	T	G						atac	CenterMaskScorer(requested_output=ATAC, width=501, aggregation_type=DIFF_LOG2_SUM)	UBERON:0000995 ATAC-seq	.	ATAC-seq	UBERON:0000995	uterus	tissue	adult	encode	paired	FALSE				0.0421424	0.911155	0.911155	chr2:186951334-187999910:.
chr7:25836992:T>C		rs10232819	7	25876612	25836992	T	C						atac	CenterMaskScorer(requested_output=ATAC, width=501, aggregation_type=DIFF_LOG2_SUM)	UBERON:0000995 ATAC-seq	.	ATAC-seq	UBERON:0000995	uterus	tissue	adult	encode	paired	FALSE				0.0418515	0.911155	0.911155	chr7:25312704-26361280:.
chr7:25685981:T>C		rs1544479	7	25725601	25685981	T	C						atac	CenterMaskScorer(requested_output=ATAC, width=501, aggregation_type=DIFF_LOG2_SUM)	UBERON:0000995 ATAC-seq	.	ATAC-seq	UBERON:0000995	uterus	tissue	adult	encode	paired	FALSE				0.0420079	0.911155	0.911155	chr7:25161693-26210269:.
chr11:30270629:T>G		rs11031024	11	30292176	30270629	T	G						atac	CenterMaskScorer(requested_output=ATAC, width=501, aggregation_type=DIFF_LOG2_SUM)	UBERON:0000995 ATAC-seq	.	ATAC-seq	UBERON:0000995	uterus	tissue	adult	encode	paired	FALSE				0.0423191	0.911155	0.911155	chr11:29746341-30794917:.
chr2:202529331:A>G		rs72926905	2	203394054	202529331	A	G						atac	CenterMaskScorer(requested_output=ATAC, width=501, aggregation_type=DIFF_LOG2_SUM)	UBERON:0000995 ATAC-seq	.	ATAC-seq	UBERON:0000995	uterus	tissue	adult	encode	paired	FALSE				0.0422668	0.911155	0.911155	chr2:202005043-203053619:.
chr11:30458364:A>C		rs10437628	11	30479911	30458364	A	C						atac	CenterMaskScorer(requested_output=ATAC, width=501, aggregation_type=DIFF_LOG2_SUM)	UBERON:0000995 ATAC-seq	.	ATAC-seq	UBERON:0000995	uterus	tissue	adult	encode	paired	FALSE				0.0417795	0.911155	0.911155	chr11:29934076-30982652:.
chr17:48242286:A>G		rs2924256	17	46319648	48242286	A	G						atac	CenterMaskScorer(requested_output=ATAC, width=501, aggregation_type=DIFF_LOG2_SUM)	UBERON:0000995 ATAC-seq	.	ATAC-seq	UBERON:0000995	uterus	tissue	adult	encode	paired	FALSE				0.0420613	0.911155	0.911155	chr17:47717998-48766574:.
chr12:102556270:T>C		rs35761	12	102950048	102556270	T	C						atac	CenterMaskScorer(requested_output=ATAC, width=501, aggregation_type=DIFF_LOG2_SUM)	UBERON:0000995 ATAC-seq	.	ATAC-seq	UBERON:0000995	uterus	tissue	adult	encode	paired	FALSE				0.0423102	0.911155	0.911155	chr12:102031982-103080558:.
chr1:172197408:T>C		rs10911257	1	172166548	172197408	T	C						atac	CenterMaskScorer(requested_output=ATAC, width=501, aggregation_type=DIFF_LOG2_SUM)	UBERON:0000995 ATAC-seq	.	ATAC-seq	UBERON:0000995	uterus	tissue	adult	encode	paired	FALSE				0.0421965	0.911155	0.911155	chr1:171673120-172721696:.
chrX:132244608:T>C		rs12394715	X	131378636	132244608	T	C						atac	CenterMaskScorer(requested_output=ATAC, width=501, aggregation_type=DIFF_LOG2_SUM)	UBERON:0000995 ATAC-seq	.	ATAC-seq	UBERON:0000995	uterus	tissue	adult	encode	paired	FALSE				0.0423952	0.911155	0.911155	chrX:131720320-132768896:.
chr12:15238590:T>G		rs1479407	12	15391524	15238590	T	G						atac	CenterMaskScorer(requested_output=ATAC, width=501, aggregation_type=DIFF_LOG2_SUM)	UBERON:0000995 ATAC-seq	.	ATAC-seq	UBERON:0000995	uterus	tissue	adult	encode	paired	FALSE				0.0423732	0.911155	0.911155	chr12:14714302-15762878:.
chr6:34227089:T>C		rs1759645	6	34194866	34227089	T	C						atac	CenterMaskScorer(requested_output=ATAC, width=501, aggregation_type=ACTIVE_SUM)	UBERON:0000995 ATAC-seq	.	ATAC-seq	UBERON:0000995	uterus	tissue	adult	encode	paired	FALSE				34.205	0.909471	0.909471	chr6:33702801-34751377:.
chr3:49902154:A>G		rs3733135	3	49939587	49902154	A	G						atac	CenterMaskScorer(requested_output=ATAC, width=501, aggregation_type=ACTIVE_SUM)	UBERON:0000995 ATAC-seq	.	ATAC-seq	UBERON:0000995	uterus	tissue	adult	encode	paired	FALSE				34.339	0.909471	0.909471	chr3:49377866-50426442:.
chr3:71497622:A>G		rs6798184	3	71546773	71497622	A	G						atac	CenterMaskScorer(requested_output=ATAC, width=501, aggregation_type=ACTIVE_SUM)	UBERON:0000995 ATAC-seq	.	ATAC-seq	UBERON:0000995	uterus	tissue	adult	encode	paired	FALSE				34.371	0.909471	0.909471	chr3:70973334-72021910:.
chr7:134888991:A>G		rs1012360	7	134573742	134888991	A	G						atac	CenterMaskScorer(requested_output=ATAC, width=501, aggregation_type=ACTIVE_SUM)	UBERON:0000995 ATAC-seq	.	ATAC-seq	UBERON:0000995	uterus	tissue	adult	encode	paired	FALSE				34.321	0.909471	0.909471	chr7:134364703-135413279:.
chr19:17250255:T>C		rs10415471	19	17361064	17250255	T	C						atac	CenterMaskScorer(requested_output=ATAC, width=501, aggregation_type=ACTIVE_SUM)	UBERON:0000995 ATAC-seq	.	ATAC-seq	UBERON:0000995	uterus	tissue	adult	encode	paired	FALSE				34.4585	0.909471	0.909471	chr19:16725967-17774543:.
chr1:22113027:T>C		rs4654783	1	22439520	22113027	T	C						atac	CenterMaskScorer(requested_output=ATAC, width=501, aggregation_type=ACTIVE_SUM)	UBERON:0000995 ATAC-seq	.	ATAC-seq	UBERON:0000995	uterus	tissue	adult	encode	paired	FALSE				34.6074	0.909471	0.909471	chr1:21588739-22637315:.
chr7:134874323:C>G		rs58715694	7	134559074	134874323	C	G						atac	CenterMaskScorer(requested_output=ATAC, width=501, aggregation_type=ACTIVE_SUM)	UBERON:0000995 ATAC-seq	.	ATAC-seq	UBERON:0000995	uterus	tissue	adult	encode	paired	FALSE				34.2968	0.909471	0.909471	chr7:134350035-135398611:.
chr1:172180086:A>G		rs2819529	1	172149226	172180086	A	G						atac	CenterMaskScorer(requested_output=ATAC, width=501, aggregation_type=ACTIVE_SUM)	UBERON:0000995 ATAC-seq	.	ATAC-seq	UBERON:0000995	uterus	tissue	adult	encode	paired	FALSE				34.3931	0.909471	0.909471	chr1:171655798-172704374:.
chr14:92651084:T>C		rs942064	14	93117429	92651084	T	C						atac	CenterMaskScorer(requested_output=ATAC, width=501, aggregation_type=ACTIVE_SUM)	UBERON:0000995 ATAC-seq	.	ATAC-seq	UBERON:0000995	uterus	tissue	adult	encode	paired	FALSE				34.4944	0.909471	0.909471	chr14:92126796-93175372:.
chr3:127910002:T>C		rs147058194	3	127628845	127910002	T	C						atac	CenterMaskScorer(requested_output=ATAC, width=501, aggregation_type=ACTIVE_SUM)	UBERON:0000995 ATAC-seq	.	ATAC-seq	UBERON:0000995	uterus	tissue	adult	encode	paired	FALSE				34.31	0.909471	0.909471	chr3:127385714-128434290:.
chr3:50186544:T>C		rs11717349	3	50223977	50186544	T	C						atac	CenterMaskScorer(requested_output=ATAC, width=501, aggregation_type=ACTIVE_SUM)	UBERON:0000995 ATAC-seq	.	ATAC-seq	UBERON:0000995	uterus	tissue	adult	encode	paired	FALSE				34.2685	0.909471	0.909471	chr3:49662256-50710832:.
chr3:49714423:T>C		rs12715437	3	49751856	49714423	T	C						atac	CenterMaskScorer(requested_output=ATAC, width=501, aggregation_type=ACTIVE_SUM)	UBERON:0000995 ATAC-seq	.	ATAC-seq	UBERON:0000995	uterus	tissue	adult	encode	paired	FALSE				34.5731	0.909471	0.909471	chr3:49190135-50238711:.
chr10:21364142:T>G		rs7898040	10	21653071	21364142	T	G						atac	CenterMaskScorer(requested_output=ATAC, width=501, aggregation_type=ACTIVE_SUM)	UBERON:0000995 ATAC-seq	.	ATAC-seq	UBERON:0000995	uterus	tissue	adult	encode	paired	FALSE				34.2273	0.909471	0.909471	chr10:20839854-21888430:.
chr3:49840831:C>G		rs1996663	3	49878264	49840831	C	G						atac	CenterMaskScorer(requested_output=ATAC, width=501, aggregation_type=ACTIVE_SUM)	UBERON:0000995 ATAC-seq	.	ATAC-seq	UBERON:0000995	uterus	tissue	adult	encode	paired	FALSE				34.5748	0.909471	0.909471	chr3:49316543-50365119:.
chr6:34240413:T>C		rs73744859	6	34208190	34240413	T	C						atac	CenterMaskScorer(requested_output=ATAC, width=501, aggregation_type=ACTIVE_SUM)	UBERON:0000995 ATAC-seq	.	ATAC-seq	UBERON:0000995	uterus	tissue	adult	encode	paired	FALSE				34.2472	0.909471	0.909471	chr6:33716125-34764701:.
chr2:27098338:T>G		rs6714547	2	27321206	27098338	T	G						atac	CenterMaskScorer(requested_output=ATAC, width=501, aggregation_type=ACTIVE_SUM)	UBERON:0000995 ATAC-seq	.	ATAC-seq	UBERON:0000995	uterus	tissue	adult	encode	paired	FALSE				34.4564	0.909471	0.909471	chr2:26574050-27622626:.
chr1:172180375:T>G		rs10489297	1	172149515	172180375	T	G						atac	CenterMaskScorer(requested_output=ATAC, width=501, aggregation_type=DIFF_LOG2_SUM)	UBERON:0000995 ATAC-seq	.	ATAC-seq	UBERON:0000995	uterus	tissue	adult	encode	paired	FALSE				-0.0399547	-0.909176	0.909176	chr1:171656087-172704663:.
chr7:25736070:A>G		rs2058024	7	25775690	25736070	A	G						atac	CenterMaskScorer(requested_output=ATAC, width=501, aggregation_type=DIFF_LOG2_SUM)	UBERON:0000995 ATAC-seq	.	ATAC-seq	UBERON:0000995	uterus	tissue	adult	encode	paired	FALSE				-0.0396895	-0.909176	0.909176	chr7:25211782-26260358:.
chr13:50381159:A>G		rs9568397	13	50955295	50381159	A	G						atac	CenterMaskScorer(requested_output=ATAC, width=501, aggregation_type=DIFF_LOG2_SUM)	UBERON:0000995 ATAC-seq	.	ATAC-seq	UBERON:0000995	uterus	tissue	adult	encode	paired	FALSE				-0.0397005	-0.909176	0.909176	chr13:49856871-50905447:.
chr9:116619006:A>G		rs1885242	9	119381285	116619006	A	G						atac	CenterMaskScorer(requested_output=ATAC, width=501, aggregation_type=DIFF_LOG2_SUM)	UBERON:0000995 ATAC-seq	.	ATAC-seq	UBERON:0000995	uterus	tissue	adult	encode	paired	FALSE				-0.0398157	-0.909176	0.909176	chr9:116094718-117143294:.
chr6:74260383:T>C		rs2788992	6	74970099	74260383	T	C						atac	CenterMaskScorer(requested_output=ATAC, width=501, aggregation_type=DIFF_LOG2_SUM)	UBERON:0000995 ATAC-seq	.	ATAC-seq	UBERON:0000995	uterus	tissue	adult	encode	paired	FALSE				0.0414519	0.909176	0.909176	chr6:73736095-74784671:.
chr7:25713388:A>G		rs6953294	7	25753008	25713388	A	G						atac	CenterMaskScorer(requested_output=ATAC, width=501, aggregation_type=DIFF_LOG2_SUM)	UBERON:0000995 ATAC-seq	.	ATAC-seq	UBERON:0000995	uterus	tissue	adult	encode	paired	FALSE				0.041172	0.909176	0.909176	chr7:25189100-26237676:.
chr9:22181451:A>G		rs1095902	9	22181450	22181451	A	G						atac	CenterMaskScorer(requested_output=ATAC, width=501, aggregation_type=DIFF_LOG2_SUM)	UBERON:0000995 ATAC-seq	.	ATAC-seq	UBERON:0000995	uterus	tissue	adult	encode	paired	FALSE				0.0412715	0.909176	0.909176	chr9:21657163-22705739:.
chr7:25757656:A>G		rs17152596	7	25797276	25757656	A	G						atac	CenterMaskScorer(requested_output=ATAC, width=501, aggregation_type=DIFF_LOG2_SUM)	UBERON:0000995 ATAC-seq	.	ATAC-seq	UBERON:0000995	uterus	tissue	adult	encode	paired	FALSE				0.0413299	0.909176	0.909176	chr7:25233368-26281944:.
chr10:94663368:T>C		rs2209671	10	96423125	94663368	T	C						atac	CenterMaskScorer(requested_output=ATAC, width=501, aggregation_type=DIFF_LOG2_SUM)	UBERON:0000995 ATAC-seq	.	ATAC-seq	UBERON:0000995	uterus	tissue	adult	encode	paired	FALSE				0.0416155	0.909176	0.909176	chr10:94139080-95187656:.
chr12:15217944:A>G		rs767201	12	15370878	15217944	A	G						atac	CenterMaskScorer(requested_output=ATAC, width=501, aggregation_type=DIFF_LOG2_SUM)	UBERON:0000995 ATAC-seq	.	ATAC-seq	UBERON:0000995	uterus	tissue	adult	encode	paired	FALSE				0.0416331	0.909176	0.909176	chr12:14693656-15742232:.
chr6:127140007:T>C		rs2489627	6	127461152	127140007	T	C						atac	CenterMaskScorer(requested_output=ATAC, width=501, aggregation_type=DIFF_LOG2_SUM)	UBERON:0000995 ATAC-seq	.	ATAC-seq	UBERON:0000995	uterus	tissue	adult	encode	paired	FALSE				0.0411673	0.909176	0.909176	chr6:126615719-127664295:.
chr10:94896031:C>G		rs7897557	10	96655788	94896031	C	G						atac	CenterMaskScorer(requested_output=ATAC, width=501, aggregation_type=DIFF_LOG2_SUM)	UBERON:0000995 ATAC-seq	.	ATAC-seq	UBERON:0000995	uterus	tissue	adult	encode	paired	FALSE				0.0416242	0.909176	0.909176	chr10:94371743-95420319:.
chr3:49297335:A>G		rs3774800	3	49334768	49297335	A	G						atac	CenterMaskScorer(requested_output=ATAC, width=501, aggregation_type=DIFF_LOG2_SUM)	UBERON:0000995 ATAC-seq	.	ATAC-seq	UBERON:0000995	uterus	tissue	adult	encode	paired	FALSE				0.0413451	0.909176	0.909176	chr3:48773047-49821623:.
chr1:22224878:A>G		rs765131	1	22551371	22224878	A	G						atac	CenterMaskScorer(requested_output=ATAC, width=501, aggregation_type=DIFF_LOG2_SUM)	UBERON:0000995 ATAC-seq	.	ATAC-seq	UBERON:0000995	uterus	tissue	adult	encode	paired	FALSE				0.0412576	0.909176	0.909176	chr1:21700590-22749166:.
chr8:99670387:A>G		rs2510200	8	100682615	99670387	A	G						atac	CenterMaskScorer(requested_output=ATAC, width=501, aggregation_type=DIFF_LOG2_SUM)	UBERON:0000995 ATAC-seq	.	ATAC-seq	UBERON:0000995	uterus	tissue	adult	encode	paired	FALSE				0.0416262	0.909176	0.909176	chr8:99146099-100194675:.
chr12:95197757:A>G		rs10859847	12	95591533	95197757	A	G						atac	CenterMaskScorer(requested_output=ATAC, width=501, aggregation_type=DIFF_LOG2_SUM)	UBERON:0000995 ATAC-seq	.	ATAC-seq	UBERON:0000995	uterus	tissue	adult	encode	paired	FALSE				0.0411301	0.909176	0.909176	chr12:94673469-95722045:.
chr9:22124473:T>C		rs10811656	9	22124472	22124473	T	C						atac	CenterMaskScorer(requested_output=ATAC, width=501, aggregation_type=DIFF_LOG2_SUM)	UBERON:0000995 ATAC-seq	.	ATAC-seq	UBERON:0000995	uterus	tissue	adult	encode	paired	FALSE				0.0413532	0.909176	0.909176	chr9:21600185-22648761:.
chr8:99517598:T>G		rs1487022	8	100529826	99517598	T	G						atac	CenterMaskScorer(requested_output=ATAC, width=501, aggregation_type=DIFF_LOG2_SUM)	UBERON:0000995 ATAC-seq	.	ATAC-seq	UBERON:0000995	uterus	tissue	adult	encode	paired	FALSE				0.0413818	0.909176	0.909176	chr8:98993310-100041886:.
chr7:27209998:A>G		rs17437657	7	27249617	27209998	A	G						atac	CenterMaskScorer(requested_output=ATAC, width=501, aggregation_type=ACTIVE_SUM)	UBERON:0000995 ATAC-seq	.	ATAC-seq	UBERON:0000995	uterus	tissue	adult	encode	paired	FALSE				33.8677	0.907554	0.907554	chr7:26685710-27734286:.
chr11:33716187:T>C		rs7117382	11	33737733	33716187	T	C						atac	CenterMaskScorer(requested_output=ATAC, width=501, aggregation_type=ACTIVE_SUM)	UBERON:0000995 ATAC-seq	.	ATAC-seq	UBERON:0000995	uterus	tissue	adult	encode	paired	FALSE				33.7907	0.907554	0.907554	chr11:33191899-34240475:.
chr9:133273813:T>C		rs505922	9	136149229	133273813	T	C						atac	CenterMaskScorer(requested_output=ATAC, width=501, aggregation_type=ACTIVE_SUM)	UBERON:0000995 ATAC-seq	.	ATAC-seq	UBERON:0000995	uterus	tissue	adult	encode	paired	FALSE				33.8388	0.907554	0.907554	chr9:132749525-133798101:.
chr22:32717389:T>C		rs16991084	22	33113375	32717389	T	C						atac	CenterMaskScorer(requested_output=ATAC, width=501, aggregation_type=ACTIVE_SUM)	UBERON:0000995 ATAC-seq	.	ATAC-seq	UBERON:0000995	uterus	tissue	adult	encode	paired	FALSE				33.8286	0.907554	0.907554	chr22:32193101-33241677:.
chr15:40097457:T>C		rs770470	15	40389658	40097457	T	C						atac	CenterMaskScorer(requested_output=ATAC, width=501, aggregation_type=ACTIVE_SUM)	UBERON:0000995 ATAC-seq	.	ATAC-seq	UBERON:0000995	uterus	tissue	adult	encode	paired	FALSE				33.7899	0.907554	0.907554	chr15:39573169-40621745:.
chr3:128207673:A>G		rs2955127	3	127926516	128207673	A	G						atac	CenterMaskScorer(requested_output=ATAC, width=501, aggregation_type=ACTIVE_SUM)	UBERON:0000995 ATAC-seq	.	ATAC-seq	UBERON:0000995	uterus	tissue	adult	encode	paired	FALSE				33.8006	0.907554	0.907554	chr3:127683385-128731961:.
chr3:49902070:T>C		rs3733134	3	49939503	49902070	T	C						atac	CenterMaskScorer(requested_output=ATAC, width=501, aggregation_type=ACTIVE_SUM)	UBERON:0000995 ATAC-seq	.	ATAC-seq	UBERON:0000995	uterus	tissue	adult	encode	paired	FALSE				33.795	0.907554	0.907554	chr3:49377782-50426358:.
chr2:11602728:A>C		rs62118315	2	11742854	11602728	A	C						atac	CenterMaskScorer(requested_output=ATAC, width=501, aggregation_type=ACTIVE_SUM)	UBERON:0000995 ATAC-seq	.	ATAC-seq	UBERON:0000995	uterus	tissue	adult	encode	paired	FALSE				34.0119	0.907554	0.907554	chr2:11078440-12127016:.
chr2:187320560:T>G		rs907463	2	188185287	187320560	T	G						atac	CenterMaskScorer(requested_output=ATAC, width=501, aggregation_type=ACTIVE_SUM)	UBERON:0000995 ATAC-seq	.	ATAC-seq	UBERON:0000995	uterus	tissue	adult	encode	paired	FALSE				33.8736	0.907554	0.907554	chr2:186796272-187844848:.
chr3:49158699:T>C		rs12490393	3	49196132	49158699	T	C						atac	CenterMaskScorer(requested_output=ATAC, width=501, aggregation_type=ACTIVE_SUM)	UBERON:0000995 ATAC-seq	.	ATAC-seq	UBERON:0000995	uterus	tissue	adult	encode	paired	FALSE				34.0346	0.907554	0.907554	chr3:48634411-49682987:.
chr12:15206307:A>T		rs7303854	12	15359241	15206307	A	T						atac	CenterMaskScorer(requested_output=ATAC, width=501, aggregation_type=ACTIVE_SUM)	UBERON:0000995 ATAC-seq	.	ATAC-seq	UBERON:0000995	uterus	tissue	adult	encode	paired	FALSE				34.1046	0.907554	0.907554	chr12:14682019-15730595:.
chr7:896719:T>C		rs28362759	7	936356	896719	T	C						atac	CenterMaskScorer(requested_output=ATAC, width=501, aggregation_type=ACTIVE_SUM)	UBERON:0000995 ATAC-seq	.	ATAC-seq	UBERON:0000995	uterus	tissue	adult	encode	paired	FALSE				34.051	0.907554	0.907554	chr7:372431-1421007:.
chr1:115280766:A>G		rs7523086	1	115823387	115280766	A	G						atac	CenterMaskScorer(requested_output=ATAC, width=501, aggregation_type=ACTIVE_SUM)	UBERON:0000995 ATAC-seq	.	ATAC-seq	UBERON:0000995	uterus	tissue	adult	encode	paired	FALSE				34.0698	0.907554	0.907554	chr1:114756478-115805054:.
chr6:152271545:T>G		rs75510204	6	152592680	152271545	T	G						atac	CenterMaskScorer(requested_output=ATAC, width=501, aggregation_type=ACTIVE_SUM)	UBERON:0000995 ATAC-seq	.	ATAC-seq	UBERON:0000995	uterus	tissue	adult	encode	paired	FALSE				33.8923	0.907554	0.907554	chr6:151747257-152795833:.
chr1:172206985:A>G		rs683128	1	172176125	172206985	A	G						atac	CenterMaskScorer(requested_output=ATAC, width=501, aggregation_type=DIFF_LOG2_SUM)	UBERON:0000995 ATAC-seq	.	ATAC-seq	UBERON:0000995	uterus	tissue	adult	encode	paired	FALSE				-0.0389562	-0.907154	0.907154	chr1:171682697-172731273:.
chr17:48147881:T>C		rs7225550	17	46225243	48147881	T	C						atac	CenterMaskScorer(requested_output=ATAC, width=501, aggregation_type=DIFF_LOG2_SUM)	UBERON:0000995 ATAC-seq	.	ATAC-seq	UBERON:0000995	uterus	tissue	adult	encode	paired	FALSE				-0.0393786	-0.907154	0.907154	chr17:47623593-48672169:.
chrX:132289716:T>C		rs6529534	X	131423744	132289716	T	C						atac	CenterMaskScorer(requested_output=ATAC, width=501, aggregation_type=DIFF_LOG2_SUM)	UBERON:0000995 ATAC-seq	.	ATAC-seq	UBERON:0000995	uterus	tissue	adult	encode	paired	FALSE				-0.0392792	-0.907154	0.907154	chrX:131765428-132814004:.
chr12:102408461:T>C		rs978458	12	102802239	102408461	T	C						atac	CenterMaskScorer(requested_output=ATAC, width=501, aggregation_type=DIFF_LOG2_SUM)	UBERON:0000995 ATAC-seq	.	ATAC-seq	UBERON:0000995	uterus	tissue	adult	encode	paired	FALSE				-0.0393682	-0.907154	0.907154	chr12:101884173-102932749:.
chr5:142783580:C>G		rs1799293	5	142163145	142783580	C	G						atac	CenterMaskScorer(requested_output=ATAC, width=501, aggregation_type=DIFF_LOG2_SUM)	UBERON:0000995 ATAC-seq	.	ATAC-seq	UBERON:0000995	uterus	tissue	adult	encode	paired	FALSE				-0.0390892	-0.907154	0.907154	chr5:142259292-143307868:.
chr6:74238628:T>C		rs1767868	6	74948344	74238628	T	C						atac	CenterMaskScorer(requested_output=ATAC, width=501, aggregation_type=DIFF_LOG2_SUM)	UBERON:0000995 ATAC-seq	.	ATAC-seq	UBERON:0000995	uterus	tissue	adult	encode	paired	FALSE				-0.0389986	-0.907154	0.907154	chr6:73714340-74762916:.
chr17:4251435:A>G		rs2325978	17	4154730	4251435	A	G						atac	CenterMaskScorer(requested_output=ATAC, width=501, aggregation_type=DIFF_LOG2_SUM)	UBERON:0000995 ATAC-seq	.	ATAC-seq	UBERON:0000995	uterus	tissue	adult	encode	paired	FALSE				0.0410695	0.907154	0.907154	chr17:3727147-4775723:.
chr10:88413779:A>G		rs814242	10	90173536	88413779	A	G						atac	CenterMaskScorer(requested_output=ATAC, width=501, aggregation_type=DIFF_LOG2_SUM)	UBERON:0000995 ATAC-seq	.	ATAC-seq	UBERON:0000995	uterus	tissue	adult	encode	paired	FALSE				0.0408788	0.907154	0.907154	chr10:87889491-88938067:.
chr2:27092196:A>G		rs6754371	2	27315064	27092196	A	G						atac	CenterMaskScorer(requested_output=ATAC, width=501, aggregation_type=DIFF_LOG2_SUM)	UBERON:0000995 ATAC-seq	.	ATAC-seq	UBERON:0000995	uterus	tissue	adult	encode	paired	FALSE				0.0406704	0.907154	0.907154	chr2:26567908-27616484:.
chr12:95185312:A>C		rs61937925	12	95579088	95185312	A	C						atac	CenterMaskScorer(requested_output=ATAC, width=501, aggregation_type=DIFF_LOG2_SUM)	UBERON:0000995 ATAC-seq	.	ATAC-seq	UBERON:0000995	uterus	tissue	adult	encode	paired	FALSE				0.040554	0.907154	0.907154	chr12:94661024-95709600:.
chr7:25687708:T>C		rs1544482	7	25727328	25687708	T	C						atac	CenterMaskScorer(requested_output=ATAC, width=501, aggregation_type=DIFF_LOG2_SUM)	UBERON:0000995 ATAC-seq	.	ATAC-seq	UBERON:0000995	uterus	tissue	adult	encode	paired	FALSE				0.0410972	0.907154	0.907154	chr7:25163420-26211996:.
chr6:73877977:T>G		rs3012568	6	74587692	73877977	T	G						atac	CenterMaskScorer(requested_output=ATAC, width=501, aggregation_type=DIFF_LOG2_SUM)	UBERON:0000995 ATAC-seq	.	ATAC-seq	UBERON:0000995	uterus	tissue	adult	encode	paired	FALSE				0.0406241	0.907154	0.907154	chr6:73353689-74402265:.
chr7:25718675:T>C		rs9969288	7	25758295	25718675	T	C						atac	CenterMaskScorer(requested_output=ATAC, width=501, aggregation_type=DIFF_LOG2_SUM)	UBERON:0000995 ATAC-seq	.	ATAC-seq	UBERON:0000995	uterus	tissue	adult	encode	paired	FALSE				0.0404882	0.907154	0.907154	chr7:25194387-26242963:.
chr6:151462914:T>G		rs6557142	6	151784049	151462914	T	G						atac	CenterMaskScorer(requested_output=ATAC, width=501, aggregation_type=DIFF_LOG2_SUM)	UBERON:0000995 ATAC-seq	.	ATAC-seq	UBERON:0000995	uterus	tissue	adult	encode	paired	FALSE				0.0405769	0.907154	0.907154	chr6:150938626-151987202:.
chr20:32539844:A>G		rs1108445	20	31127647	32539844	A	G						atac	CenterMaskScorer(requested_output=ATAC, width=501, aggregation_type=ACTIVE_SUM)	UBERON:0000995 ATAC-seq	.	ATAC-seq	UBERON:0000995	uterus	tissue	adult	encode	paired	FALSE				33.5873	0.9056	0.9056	chr20:32015556-33064132:.
chr2:27092846:T>C		rs3769139	2	27315714	27092846	T	C						atac	CenterMaskScorer(requested_output=ATAC, width=501, aggregation_type=ACTIVE_SUM)	UBERON:0000995 ATAC-seq	.	ATAC-seq	UBERON:0000995	uterus	tissue	adult	encode	paired	FALSE				33.5451	0.9056	0.9056	chr2:26568558-27617134:.
chr7:896819:T>C		rs2141275	7	936456	896819	T	C						atac	CenterMaskScorer(requested_output=ATAC, width=501, aggregation_type=ACTIVE_SUM)	UBERON:0000995 ATAC-seq	.	ATAC-seq	UBERON:0000995	uterus	tissue	adult	encode	paired	FALSE				33.4735	0.9056	0.9056	chr7:372531-1421107:.
chr14:92604342:C>G		rs12894135	14	93070687	92604342	C	G						atac	CenterMaskScorer(requested_output=ATAC, width=501, aggregation_type=ACTIVE_SUM)	UBERON:0000995 ATAC-seq	.	ATAC-seq	UBERON:0000995	uterus	tissue	adult	encode	paired	FALSE				33.7686	0.9056	0.9056	chr14:92080054-93128630:.
chr1:21954986:A>G		rs10917071	1	22281479	21954986	A	G						atac	CenterMaskScorer(requested_output=ATAC, width=501, aggregation_type=ACTIVE_SUM)	UBERON:0000995 ATAC-seq	.	ATAC-seq	UBERON:0000995	uterus	tissue	adult	encode	paired	FALSE				33.5354	0.9056	0.9056	chr1:21430698-22479274:.
chr20:32227947:T>C		rs6141641	20	30815750	32227947	T	C						atac	CenterMaskScorer(requested_output=ATAC, width=501, aggregation_type=ACTIVE_SUM)	UBERON:0000995 ATAC-seq	.	ATAC-seq	UBERON:0000995	uterus	tissue	adult	encode	paired	FALSE				33.4568	0.9056	0.9056	chr20:31703659-32752235:.
chr6:152128716:T>C		rs73625131	6	152449851	152128716	T	C						atac	CenterMaskScorer(requested_output=ATAC, width=501, aggregation_type=ACTIVE_SUM)	UBERON:0000995 ATAC-seq	.	ATAC-seq	UBERON:0000995	uterus	tissue	adult	encode	paired	FALSE				33.6732	0.9056	0.9056	chr6:151604428-152653004:.
chr7:25384615:T>C		rs13221394	7	25424234	25384615	T	C						atac	CenterMaskScorer(requested_output=ATAC, width=501, aggregation_type=ACTIVE_SUM)	UBERON:0000995 ATAC-seq	.	ATAC-seq	UBERON:0000995	uterus	tissue	adult	encode	paired	FALSE				33.4466	0.9056	0.9056	chr7:24860327-25908903:.
chr3:50184282:A>G		rs13067082	3	50221715	50184282	A	G						atac	CenterMaskScorer(requested_output=ATAC, width=501, aggregation_type=ACTIVE_SUM)	UBERON:0000995 ATAC-seq	.	ATAC-seq	UBERON:0000995	uterus	tissue	adult	encode	paired	FALSE				33.6257	0.9056	0.9056	chr3:49659994-50708570:.
chr14:92645757:T>C		rs11160085	14	93112102	92645757	T	C						atac	CenterMaskScorer(requested_output=ATAC, width=501, aggregation_type=ACTIVE_SUM)	UBERON:0000995 ATAC-seq	.	ATAC-seq	UBERON:0000995	uterus	tissue	adult	encode	paired	FALSE				33.6793	0.9056	0.9056	chr14:92121469-93170045:.
chr3:50137415:A>G		rs7642934	3	50174848	50137415	A	G						atac	CenterMaskScorer(requested_output=ATAC, width=501, aggregation_type=ACTIVE_SUM)	UBERON:0000995 ATAC-seq	.	ATAC-seq	UBERON:0000995	uterus	tissue	adult	encode	paired	FALSE				33.4558	0.9056	0.9056	chr3:49613127-50661703:.
chr17:65774932:T>C		rs9972954	17	63771050	65774932	T	C						atac	CenterMaskScorer(requested_output=ATAC, width=501, aggregation_type=ACTIVE_SUM)	UBERON:0000995 ATAC-seq	.	ATAC-seq	UBERON:0000995	uterus	tissue	adult	encode	paired	FALSE				33.4245	0.9056	0.9056	chr17:65250644-66299220:.
chr8:98920653:T>C		rs7820829	8	99932881	98920653	T	C						atac	CenterMaskScorer(requested_output=ATAC, width=501, aggregation_type=ACTIVE_SUM)	UBERON:0000995 ATAC-seq	.	ATAC-seq	UBERON:0000995	uterus	tissue	adult	encode	paired	FALSE				33.5167	0.9056	0.9056	chr8:98396365-99444941:.
chr7:25726453:T>C		rs7456645	7	25766073	25726453	T	C						atac	CenterMaskScorer(requested_output=ATAC, width=501, aggregation_type=ACTIVE_SUM)	UBERON:0000995 ATAC-seq	.	ATAC-seq	UBERON:0000995	uterus	tissue	adult	encode	paired	FALSE				33.6196	0.9056	0.9056	chr7:25202165-26250741:.
chr14:92605191:A>G		rs77503186	14	93071536	92605191	A	G						atac	CenterMaskScorer(requested_output=ATAC, width=501, aggregation_type=DIFF_LOG2_SUM)	UBERON:0000995 ATAC-seq	.	ATAC-seq	UBERON:0000995	uterus	tissue	adult	encode	paired	FALSE				-0.038403	-0.90509	0.90509	chr14:92080903-93129479:.
chr6:152187874:A>C		rs2635432	6	152509009	152187874	A	C						atac	CenterMaskScorer(requested_output=ATAC, width=501, aggregation_type=DIFF_LOG2_SUM)	UBERON:0000995 ATAC-seq	.	ATAC-seq	UBERON:0000995	uterus	tissue	adult	encode	paired	FALSE				-0.0384212	-0.90509	0.90509	chr6:151663586-152712162:.
chr7:46257127:T>C		rs35163049	7	46296725	46257127	T	C						atac	CenterMaskScorer(requested_output=ATAC, width=501, aggregation_type=DIFF_LOG2_SUM)	UBERON:0000995 ATAC-seq	.	ATAC-seq	UBERON:0000995	uterus	tissue	adult	encode	paired	FALSE				-0.0382314	-0.90509	0.90509	chr7:45732839-46781415:.
chr6:151713489:A>G		rs13216081	6	152034624	151713489	A	G						atac	CenterMaskScorer(requested_output=ATAC, width=501, aggregation_type=DIFF_LOG2_SUM)	UBERON:0000995 ATAC-seq	.	ATAC-seq	UBERON:0000995	uterus	tissue	adult	encode	paired	FALSE				-0.0384479	-0.90509	0.90509	chr6:151189201-152237777:.
chr3:49351200:T>C		rs4955440	3	49388633	49351200	T	C						atac	CenterMaskScorer(requested_output=ATAC, width=501, aggregation_type=DIFF_LOG2_SUM)	UBERON:0000995 ATAC-seq	.	ATAC-seq	UBERON:0000995	uterus	tissue	adult	encode	paired	FALSE				-0.0387335	-0.90509	0.90509	chr3:48826912-49875488:.
chr6:74343678:A>C		rs9343142	6	75053394	74343678	A	C						atac	CenterMaskScorer(requested_output=ATAC, width=501, aggregation_type=DIFF_LOG2_SUM)	UBERON:0000995 ATAC-seq	.	ATAC-seq	UBERON:0000995	uterus	tissue	adult	encode	paired	FALSE				-0.0384595	-0.90509	0.90509	chr6:73819390-74867966:.
chr10:21834839:A>T		rs2666773	10	22123768	21834839	A	T						atac	CenterMaskScorer(requested_output=ATAC, width=501, aggregation_type=DIFF_LOG2_SUM)	UBERON:0000995 ATAC-seq	.	ATAC-seq	UBERON:0000995	uterus	tissue	adult	encode	paired	FALSE				-0.0383867	-0.90509	0.90509	chr10:21310551-22359127:.
chr1:22096228:A>G	WNT4/1p36.12	rs10917151	1	22422721	22096228	A	G						atac	CenterMaskScorer(requested_output=ATAC, width=501, aggregation_type=DIFF_LOG2_SUM)	UBERON:0000995 ATAC-seq	.	ATAC-seq	UBERON:0000995	uterus	tissue	adult	encode	paired	FALSE				-0.0384817	-0.90509	0.90509	chr1:21571940-22620516:.	22422721	1
chr17:4104020:A>G		rs6502770	17	4007314	4104020	A	G						atac	CenterMaskScorer(requested_output=ATAC, width=501, aggregation_type=DIFF_LOG2_SUM)	UBERON:0000995 ATAC-seq	.	ATAC-seq	UBERON:0000995	uterus	tissue	adult	encode	paired	FALSE				0.0401044	0.90509	0.90509	chr17:3579732-4628308:.
chr10:88342646:T>G		rs55894538	10	90102403	88342646	T	G						atac	CenterMaskScorer(requested_output=ATAC, width=501, aggregation_type=DIFF_LOG2_SUM)	UBERON:0000995 ATAC-seq	.	ATAC-seq	UBERON:0000995	uterus	tissue	adult	encode	paired	FALSE				0.0398364	0.90509	0.90509	chr10:87818358-88866934:.
chr2:27004086:A>G		rs1440044	2	27226954	27004086	A	G						atac	CenterMaskScorer(requested_output=ATAC, width=501, aggregation_type=DIFF_LOG2_SUM)	UBERON:0000995 ATAC-seq	.	ATAC-seq	UBERON:0000995	uterus	tissue	adult	encode	paired	FALSE				0.040287	0.90509	0.90509	chr2:26479798-27528374:.
chr12:26277428:C>G		rs10842700	12	26430361	26277428	C	G						atac	CenterMaskScorer(requested_output=ATAC, width=501, aggregation_type=DIFF_LOG2_SUM)	UBERON:0000995 ATAC-seq	.	ATAC-seq	UBERON:0000995	uterus	tissue	adult	encode	paired	FALSE				0.0400581	0.90509	0.90509	chr12:25753140-26801716:.
chr1:22133261:A>G		rs4655025	1	22459754	22133261	A	G						atac	CenterMaskScorer(requested_output=ATAC, width=501, aggregation_type=DIFF_LOG2_SUM)	UBERON:0000995 ATAC-seq	.	ATAC-seq	UBERON:0000995	uterus	tissue	adult	encode	paired	FALSE				0.0400186	0.90509	0.90509	chr1:21608973-22657549:.
chr6:151695668:T>C		rs851996	6	152016803	151695668	T	C						atac	CenterMaskScorer(requested_output=ATAC, width=501, aggregation_type=DIFF_LOG2_SUM)	UBERON:0000995 ATAC-seq	.	ATAC-seq	UBERON:0000995	uterus	tissue	adult	encode	paired	FALSE				0.0398963	0.90509	0.90509	chr6:151171380-152219956:.
chr6:74229360:T>C		rs1760647	6	74939076	74229360	T	C						atac	CenterMaskScorer(requested_output=ATAC, width=501, aggregation_type=DIFF_LOG2_SUM)	UBERON:0000995 ATAC-seq	.	ATAC-seq	UBERON:0000995	uterus	tissue	adult	encode	paired	FALSE				0.0403032	0.90509	0.90509	chr6:73705072-74753648:.
chr12:102731912:A>G		rs2172873	12	103125690	102731912	A	G						atac	CenterMaskScorer(requested_output=ATAC, width=501, aggregation_type=DIFF_LOG2_SUM)	UBERON:0000995 ATAC-seq	.	ATAC-seq	UBERON:0000995	uterus	tissue	adult	encode	paired	FALSE				0.0398119	0.90509	0.90509	chr12:102207624-103256200:.
chr6:165899959:T>C		rs4709995	6	166313447	165899959	T	C						atac	CenterMaskScorer(requested_output=ATAC, width=501, aggregation_type=DIFF_LOG2_SUM)	UBERON:0000995 ATAC-seq	.	ATAC-seq	UBERON:0000995	uterus	tissue	adult	encode	paired	FALSE				0.0401807	0.90509	0.90509	chr6:165375671-166424247:.
chr8:11096364:A>G		rs7835318	8	10953874	11096364	A	G						atac	CenterMaskScorer(requested_output=ATAC, width=501, aggregation_type=DIFF_LOG2_SUM)	UBERON:0000995 ATAC-seq	.	ATAC-seq	UBERON:0000995	uterus	tissue	adult	encode	paired	FALSE				0.0404415	0.90509	0.90509	chr8:10572076-11620652:.
chr14:92660829:A>T		rs58006834	14	93127174	92660829	A	T						atac	CenterMaskScorer(requested_output=ATAC, width=501, aggregation_type=DIFF_LOG2_SUM)	UBERON:0000995 ATAC-seq	.	ATAC-seq	UBERON:0000995	uterus	tissue	adult	encode	paired	FALSE				0.0398698	0.90509	0.90509	chr14:92136541-93185117:.
chr6:19746320:T>G		rs9465510	6	19746551	19746320	T	G						atac	CenterMaskScorer(requested_output=ATAC, width=501, aggregation_type=DIFF_LOG2_SUM)	UBERON:0000995 ATAC-seq	.	ATAC-seq	UBERON:0000995	uterus	tissue	adult	encode	paired	FALSE				0.0399723	0.90509	0.90509	chr6:19222032-20270608:.
chr7:46255686:A>C		rs13226368	7	46295284	46255686	A	C						atac	CenterMaskScorer(requested_output=ATAC, width=501, aggregation_type=DIFF_LOG2_SUM)	UBERON:0000995 ATAC-seq	.	ATAC-seq	UBERON:0000995	uterus	tissue	adult	encode	paired	FALSE				0.0402181	0.90509	0.90509	chr7:45731398-46779974:.
chr8:11187180:A>G		rs11777355	8	11044689	11187180	A	G						atac	CenterMaskScorer(requested_output=ATAC, width=501, aggregation_type=DIFF_LOG2_SUM)	UBERON:0000995 ATAC-seq	.	ATAC-seq	UBERON:0000995	uterus	tissue	adult	encode	paired	FALSE				0.039815	0.90509	0.90509	chr8:10662892-11711468:.
chr2:187407733:T>C		rs6719550	2	188272460	187407733	T	C						atac	CenterMaskScorer(requested_output=ATAC, width=501, aggregation_type=DIFF_LOG2_SUM)	UBERON:0000995 ATAC-seq	.	ATAC-seq	UBERON:0000995	uterus	tissue	adult	encode	paired	FALSE				0.0401363	0.90509	0.90509	chr2:186883445-187932021:.
chr10:74386136:A>G		rs10762605	10	76145894	74386136	A	G						atac	CenterMaskScorer(requested_output=ATAC, width=501, aggregation_type=DIFF_LOG2_SUM)	UBERON:0000995 ATAC-seq	.	ATAC-seq	UBERON:0000995	uterus	tissue	adult	encode	paired	FALSE				0.0401428	0.90509	0.90509	chr10:73861848-74910424:.
chr11:30265499:A>G		rs79028439	11	30287046	30265499	A	G						atac	CenterMaskScorer(requested_output=ATAC, width=501, aggregation_type=DIFF_LOG2_SUM)	UBERON:0000995 ATAC-seq	.	ATAC-seq	UBERON:0000995	uterus	tissue	adult	encode	paired	FALSE				0.0403585	0.90509	0.90509	chr11:29741211-30789787:.
chr17:48240193:C>G		rs2924257	17	46317555	48240193	C	G						atac	CenterMaskScorer(requested_output=ATAC, width=501, aggregation_type=ACTIVE_SUM)	UBERON:0000995 ATAC-seq	.	ATAC-seq	UBERON:0000995	uterus	tissue	adult	encode	paired	FALSE				33.2047	0.903609	0.903609	chr17:47715905-48764481:.
chr17:48067838:A>G		rs12950225	17	46145200	48067838	A	G						atac	CenterMaskScorer(requested_output=ATAC, width=501, aggregation_type=ACTIVE_SUM)	UBERON:0000995 ATAC-seq	.	ATAC-seq	UBERON:0000995	uterus	tissue	adult	encode	paired	FALSE				33.1316	0.903609	0.903609	chr17:47543550-48592126:.
chr17:20174984:A>G		rs2526463	17	20078297	20174984	A	G						atac	CenterMaskScorer(requested_output=ATAC, width=501, aggregation_type=ACTIVE_SUM)	UBERON:0000995 ATAC-seq	.	ATAC-seq	UBERON:0000995	uterus	tissue	adult	encode	paired	FALSE				33.1271	0.903609	0.903609	chr17:19650696-20699272:.
chr1:172255339:A>G		rs1992549	1	172224479	172255339	A	G						atac	CenterMaskScorer(requested_output=ATAC, width=501, aggregation_type=ACTIVE_SUM)	UBERON:0000995 ATAC-seq	.	ATAC-seq	UBERON:0000995	uterus	tissue	adult	encode	paired	FALSE				33.2953	0.903609	0.903609	chr1:171731051-172779627:.
chr18:63298291:A>G		rs9962222	18	60965524	63298291	A	G						atac	CenterMaskScorer(requested_output=ATAC, width=501, aggregation_type=ACTIVE_SUM)	UBERON:0000995 ATAC-seq	.	ATAC-seq	UBERON:0000995	uterus	tissue	adult	encode	paired	FALSE				33.2197	0.903609	0.903609	chr18:62774003-63822579:.
chr6:34227234:T>G		rs1776897	6	34195011	34227234	T	G						atac	CenterMaskScorer(requested_output=ATAC, width=501, aggregation_type=ACTIVE_SUM)	UBERON:0000995 ATAC-seq	.	ATAC-seq	UBERON:0000995	uterus	tissue	adult	encode	paired	FALSE				33.3329	0.903609	0.903609	chr6:33702946-34751522:.
chr6:34272799:T>G		rs1307274	6	34240576	34272799	T	G						atac	CenterMaskScorer(requested_output=ATAC, width=501, aggregation_type=ACTIVE_SUM)	UBERON:0000995 ATAC-seq	.	ATAC-seq	UBERON:0000995	uterus	tissue	adult	encode	paired	FALSE				32.9825	0.903609	0.903609	chr6:33748511-34797087:.
chr18:63313638:T>C		rs1462129	18	60980871	63313638	T	C						atac	CenterMaskScorer(requested_output=ATAC, width=501, aggregation_type=ACTIVE_SUM)	UBERON:0000995 ATAC-seq	.	ATAC-seq	UBERON:0000995	uterus	tissue	adult	encode	paired	FALSE				33.2219	0.903609	0.903609	chr18:62789350-63837926:.
chr5:134534029:A>G		rs4958248	5	133869719	134534029	A	G						atac	CenterMaskScorer(requested_output=ATAC, width=501, aggregation_type=ACTIVE_SUM)	UBERON:0000995 ATAC-seq	.	ATAC-seq	UBERON:0000995	uterus	tissue	adult	encode	paired	FALSE				33.0537	0.903609	0.903609	chr5:134009741-135058317:.
chr2:11541312:A>G		rs1865574	2	11681438	11541312	A	G						atac	CenterMaskScorer(requested_output=ATAC, width=501, aggregation_type=ACTIVE_SUM)	UBERON:0000995 ATAC-seq	.	ATAC-seq	UBERON:0000995	uterus	tissue	adult	encode	paired	FALSE				33.249	0.903609	0.903609	chr2:11017024-12065600:.
chr12:95115990:T>C		rs6538596	12	95509766	95115990	T	C						atac	CenterMaskScorer(requested_output=ATAC, width=501, aggregation_type=ACTIVE_SUM)	UBERON:0000995 ATAC-seq	.	ATAC-seq	UBERON:0000995	uterus	tissue	adult	encode	paired	FALSE				33.0124	0.903609	0.903609	chr12:94591702-95640278:.
chr8:99414747:T>C		rs3134181	8	100426975	99414747	T	C						atac	CenterMaskScorer(requested_output=ATAC, width=501, aggregation_type=DIFF_LOG2_SUM)	UBERON:0000995 ATAC-seq	.	ATAC-seq	UBERON:0000995	uterus	tissue	adult	encode	paired	FALSE				-0.0376577	-0.902982	0.902982	chr8:98890459-99939035:.
chr2:11582984:A>G		rs16857668	2	11723110	11582984	A	G						atac	CenterMaskScorer(requested_output=ATAC, width=501, aggregation_type=DIFF_LOG2_SUM)	UBERON:0000995 ATAC-seq	.	ATAC-seq	UBERON:0000995	uterus	tissue	adult	encode	paired	FALSE				-0.0378218	-0.902982	0.902982	chr2:11058696-12107272:.
chr6:74255221:T>C		rs12205058	6	74964937	74255221	T	C						atac	CenterMaskScorer(requested_output=ATAC, width=501, aggregation_type=DIFF_LOG2_SUM)	UBERON:0000995 ATAC-seq	.	ATAC-seq	UBERON:0000995	uterus	tissue	adult	encode	paired	FALSE				-0.0379558	-0.902982	0.902982	chr6:73730933-74779509:.
chr8:10777787:T>C		rs2116095	8	10635297	10777787	T	C						atac	CenterMaskScorer(requested_output=ATAC, width=501, aggregation_type=DIFF_LOG2_SUM)	UBERON:0000995 ATAC-seq	.	ATAC-seq	UBERON:0000995	uterus	tissue	adult	encode	paired	FALSE				-0.0376339	-0.902982	0.902982	chr8:10253499-11302075:.
chr6:74069375:T>C		rs4257824	6	74779091	74069375	T	C						atac	CenterMaskScorer(requested_output=ATAC, width=501, aggregation_type=DIFF_LOG2_SUM)	UBERON:0000995 ATAC-seq	.	ATAC-seq	UBERON:0000995	uterus	tissue	adult	encode	paired	FALSE				0.0394006	0.902982	0.902982	chr6:73545087-74593663:.
chr12:15394341:A>C		rs984561	12	15547275	15394341	A	C						atac	CenterMaskScorer(requested_output=ATAC, width=501, aggregation_type=DIFF_LOG2_SUM)	UBERON:0000995 ATAC-seq	.	ATAC-seq	UBERON:0000995	uterus	tissue	adult	encode	paired	FALSE				0.039736	0.902982	0.902982	chr12:14870053-15918629:.
chr12:102661408:A>G		rs61942797	12	103055186	102661408	A	G						atac	CenterMaskScorer(requested_output=ATAC, width=501, aggregation_type=DIFF_LOG2_SUM)	UBERON:0000995 ATAC-seq	.	ATAC-seq	UBERON:0000995	uterus	tissue	adult	encode	paired	FALSE				0.0393462	0.902982	0.902982	chr12:102137120-103185696:.
chr12:14442822:A>G		rs7964899	12	14595756	14442822	A	G						atac	CenterMaskScorer(requested_output=ATAC, width=501, aggregation_type=DIFF_LOG2_SUM)	UBERON:0000995 ATAC-seq	.	ATAC-seq	UBERON:0000995	uterus	tissue	adult	encode	paired	FALSE				0.0394187	0.902982	0.902982	chr12:13918534-14967110:.
chr3:49620008:A>G		rs4855833	3	49657441	49620008	A	G						atac	CenterMaskScorer(requested_output=ATAC, width=501, aggregation_type=DIFF_LOG2_SUM)	UBERON:0000995 ATAC-seq	.	ATAC-seq	UBERON:0000995	uterus	tissue	adult	encode	paired	FALSE				0.0391898	0.902982	0.902982	chr3:49095720-50144296:.
chr2:11515361:T>G		rs13407457	2	11655487	11515361	T	G						atac	CenterMaskScorer(requested_output=ATAC, width=501, aggregation_type=DIFF_LOG2_SUM)	UBERON:0000995 ATAC-seq	.	ATAC-seq	UBERON:0000995	uterus	tissue	adult	encode	paired	FALSE				0.0396118	0.902982	0.902982	chr2:10991073-12039649:.
chr6:151713251:T>C		rs7455028	6	152034386	151713251	T	C						atac	CenterMaskScorer(requested_output=ATAC, width=501, aggregation_type=DIFF_LOG2_SUM)	UBERON:0000995 ATAC-seq	.	ATAC-seq	UBERON:0000995	uterus	tissue	adult	encode	paired	FALSE				0.0397668	0.902982	0.902982	chr6:151188963-152237539:.
chr7:46637391:A>C		rs6963320	7	46676989	46637391	A	C						atac	CenterMaskScorer(requested_output=ATAC, width=501, aggregation_type=DIFF_LOG2_SUM)	UBERON:0000995 ATAC-seq	.	ATAC-seq	UBERON:0000995	uterus	tissue	adult	encode	paired	FALSE				0.0392828	0.902982	0.902982	chr7:46113103-47161679:.
chr4:94760297:T>C		rs62316512	4	95681448	94760297	T	C						atac	CenterMaskScorer(requested_output=ATAC, width=501, aggregation_type=DIFF_LOG2_SUM)	UBERON:0000995 ATAC-seq	.	ATAC-seq	UBERON:0000995	uterus	tissue	adult	encode	paired	FALSE				0.03931	0.902982	0.902982	chr4:94236009-95284585:.
chr7:25706025:A>G		rs1558075	7	25745645	25706025	A	G						atac	CenterMaskScorer(requested_output=ATAC, width=501, aggregation_type=DIFF_LOG2_SUM)	UBERON:0000995 ATAC-seq	.	ATAC-seq	UBERON:0000995	uterus	tissue	adult	encode	paired	FALSE				0.0394366	0.902982	0.902982	chr7:25181737-26230313:.
chr10:21541175:A>G		rs11012732	10	21830104	21541175	A	G						atac	CenterMaskScorer(requested_output=ATAC, width=501, aggregation_type=DIFF_LOG2_SUM)	UBERON:0000995 ATAC-seq	.	ATAC-seq	UBERON:0000995	uterus	tissue	adult	encode	paired	FALSE				0.0398073	0.902982	0.902982	chr10:21016887-22065463:.
chr2:187479054:A>G		rs7576066	2	188343781	187479054	A	G						atac	CenterMaskScorer(requested_output=ATAC, width=501, aggregation_type=DIFF_LOG2_SUM)	UBERON:0000995 ATAC-seq	.	ATAC-seq	UBERON:0000995	uterus	tissue	adult	encode	paired	FALSE				0.0391533	0.902982	0.902982	chr2:186954766-188003342:.
chr3:49355976:T>C		rs6790105	3	49393409	49355976	T	C						atac	CenterMaskScorer(requested_output=ATAC, width=501, aggregation_type=ACTIVE_SUM)	UBERON:0000995 ATAC-seq	.	ATAC-seq	UBERON:0000995	uterus	tissue	adult	encode	paired	FALSE				32.6303	0.90158	0.90158	chr3:48831688-49880264:.
chr10:88255644:T>C		rs955033	10	90015401	88255644	T	C						atac	CenterMaskScorer(requested_output=ATAC, width=501, aggregation_type=ACTIVE_SUM)	UBERON:0000995 ATAC-seq	.	ATAC-seq	UBERON:0000995	uterus	tissue	adult	encode	paired	FALSE				32.8567	0.90158	0.90158	chr10:87731356-88779932:.
chr2:11581886:C>G		rs10929759	2	11722012	11581886	C	G						atac	CenterMaskScorer(requested_output=ATAC, width=501, aggregation_type=ACTIVE_SUM)	UBERON:0000995 ATAC-seq	.	ATAC-seq	UBERON:0000995	uterus	tissue	adult	encode	paired	FALSE				32.7522	0.90158	0.90158	chr2:11057598-12106174:.
chr8:11558662:T>C		rs7011778	8	11416171	11558662	T	C						atac	CenterMaskScorer(requested_output=ATAC, width=501, aggregation_type=ACTIVE_SUM)	UBERON:0000995 ATAC-seq	.	ATAC-seq	UBERON:0000995	uterus	tissue	adult	encode	paired	FALSE				32.7067	0.90158	0.90158	chr8:11034374-12082950:.
chr17:4195703:A>G		rs2304586	17	4098998	4195703	A	G						atac	CenterMaskScorer(requested_output=ATAC, width=501, aggregation_type=ACTIVE_SUM)	UBERON:0000995 ATAC-seq	.	ATAC-seq	UBERON:0000995	uterus	tissue	adult	encode	paired	FALSE				32.6907	0.90158	0.90158	chr17:3671415-4719991:.
chr8:25385697:A>G		rs34068702	8	25243213	25385697	A	G						atac	CenterMaskScorer(requested_output=ATAC, width=501, aggregation_type=ACTIVE_SUM)	UBERON:0000995 ATAC-seq	.	ATAC-seq	UBERON:0000995	uterus	tissue	adult	encode	paired	FALSE				32.5927	0.90158	0.90158	chr8:24861409-25909985:.
chr12:15215710:A>G		rs7965695	12	15368644	15215710	A	G						atac	CenterMaskScorer(requested_output=ATAC, width=501, aggregation_type=ACTIVE_SUM)	UBERON:0000995 ATAC-seq	.	ATAC-seq	UBERON:0000995	uterus	tissue	adult	encode	paired	FALSE				32.6688	0.90158	0.90158	chr12:14691422-15739998:.
chr15:40054449:A>C		rs7181985	15	40346650	40054449	A	C						atac	CenterMaskScorer(requested_output=ATAC, width=501, aggregation_type=ACTIVE_SUM)	UBERON:0000995 ATAC-seq	.	ATAC-seq	UBERON:0000995	uterus	tissue	adult	encode	paired	FALSE				32.8852	0.90158	0.90158	chr15:39530161-40578737:.
chr10:88253438:A>C		rs558443	10	90013195	88253438	A	C						atac	CenterMaskScorer(requested_output=ATAC, width=501, aggregation_type=ACTIVE_SUM)	UBERON:0000995 ATAC-seq	.	ATAC-seq	UBERON:0000995	uterus	tissue	adult	encode	paired	FALSE				32.6776	0.90158	0.90158	chr10:87729150-88777726:.
chr3:49699890:A>G		rs11130217	3	49737323	49699890	A	G						atac	CenterMaskScorer(requested_output=ATAC, width=501, aggregation_type=ACTIVE_SUM)	UBERON:0000995 ATAC-seq	.	ATAC-seq	UBERON:0000995	uterus	tissue	adult	encode	paired	FALSE				32.586	0.90158	0.90158	chr3:49175602-50224178:.
chr3:50204954:T>G		rs1858828	3	50242387	50204954	T	G						atac	CenterMaskScorer(requested_output=ATAC, width=501, aggregation_type=ACTIVE_SUM)	UBERON:0000995 ATAC-seq	.	ATAC-seq	UBERON:0000995	uterus	tissue	adult	encode	paired	FALSE				32.8998	0.90158	0.90158	chr3:49680666-50729242:.
chr7:896812:T>C		rs2141276	7	936449	896812	T	C						atac	CenterMaskScorer(requested_output=ATAC, width=501, aggregation_type=ACTIVE_SUM)	UBERON:0000995 ATAC-seq	.	ATAC-seq	UBERON:0000995	uterus	tissue	adult	encode	paired	FALSE				32.8938	0.90158	0.90158	chr7:372524-1421100:.
chr10:21996442:T>C		rs4364959	10	22285371	21996442	T	C						atac	CenterMaskScorer(requested_output=ATAC, width=501, aggregation_type=DIFF_LOG2_SUM)	UBERON:0000995 ATAC-seq	.	ATAC-seq	UBERON:0000995	uterus	tissue	adult	encode	paired	FALSE				-0.0374079	-0.90083	0.90083	chr10:21472154-22520730:.
chr11:30179204:T>C		rs7109221	11	30200751	30179204	T	C						atac	CenterMaskScorer(requested_output=ATAC, width=501, aggregation_type=DIFF_LOG2_SUM)	UBERON:0000995 ATAC-seq	.	ATAC-seq	UBERON:0000995	uterus	tissue	adult	encode	paired	FALSE				-0.0369509	-0.90083	0.90083	chr11:29654916-30703492:.
chr8:10809071:A>G		rs11250078	8	10666581	10809071	A	G						atac	CenterMaskScorer(requested_output=ATAC, width=501, aggregation_type=DIFF_LOG2_SUM)	UBERON:0000995 ATAC-seq	.	ATAC-seq	UBERON:0000995	uterus	tissue	adult	encode	paired	FALSE				-0.0375218	-0.90083	0.90083	chr8:10284783-11333359:.
chr8:11575437:A>C		rs13256554	8	11432946	11575437	A	C						atac	CenterMaskScorer(requested_output=ATAC, width=501, aggregation_type=DIFF_LOG2_SUM)	UBERON:0000995 ATAC-seq	.	ATAC-seq	UBERON:0000995	uterus	tissue	adult	encode	paired	FALSE				-0.0373917	-0.90083	0.90083	chr8:11051149-12099725:.
chr13:50422524:T>C		rs719103	13	50996660	50422524	T	C						atac	CenterMaskScorer(requested_output=ATAC, width=501, aggregation_type=DIFF_LOG2_SUM)	UBERON:0000995 ATAC-seq	.	ATAC-seq	UBERON:0000995	uterus	tissue	adult	encode	paired	FALSE				-0.0374727	-0.90083	0.90083	chr13:49898236-50946812:.
chr1:169098050:A>C		rs79284357	1	169067288	169098050	A	C						atac	CenterMaskScorer(requested_output=ATAC, width=501, aggregation_type=DIFF_LOG2_SUM)	UBERON:0000995 ATAC-seq	.	ATAC-seq	UBERON:0000995	uterus	tissue	adult	encode	paired	FALSE				-0.0375242	-0.90083	0.90083	chr1:168573762-169622338:.
chr6:73847834:T>C		rs9447054	6	74557531	73847834	T	C						atac	CenterMaskScorer(requested_output=ATAC, width=501, aggregation_type=DIFF_LOG2_SUM)	UBERON:0000995 ATAC-seq	.	ATAC-seq	UBERON:0000995	uterus	tissue	adult	encode	paired	FALSE				-0.0370146	-0.90083	0.90083	chr6:73323546-74372122:.
chr3:50180221:T>C		rs13085567	3	50217654	50180221	T	C						atac	CenterMaskScorer(requested_output=ATAC, width=501, aggregation_type=DIFF_LOG2_SUM)	UBERON:0000995 ATAC-seq	.	ATAC-seq	UBERON:0000995	uterus	tissue	adult	encode	paired	FALSE				0.038547	0.90083	0.90083	chr3:49655933-50704509:.
chr12:102662313:A>G		rs12825173	12	103056091	102662313	A	G						atac	CenterMaskScorer(requested_output=ATAC, width=501, aggregation_type=DIFF_LOG2_SUM)	UBERON:0000995 ATAC-seq	.	ATAC-seq	UBERON:0000995	uterus	tissue	adult	encode	paired	FALSE				0.038654	0.90083	0.90083	chr12:102138025-103186601:.
chr12:95222309:T>G		rs1488643	12	95616085	95222309	T	G						atac	CenterMaskScorer(requested_output=ATAC, width=501, aggregation_type=DIFF_LOG2_SUM)	UBERON:0000995 ATAC-seq	.	ATAC-seq	UBERON:0000995	uterus	tissue	adult	encode	paired	FALSE				0.0387869	0.90083	0.90083	chr12:94698021-95746597:.
chr6:125688312:A>G		rs2747720	6	126009458	125688312	A	G						atac	CenterMaskScorer(requested_output=ATAC, width=501, aggregation_type=DIFF_LOG2_SUM)	UBERON:0000995 ATAC-seq	.	ATAC-seq	UBERON:0000995	uterus	tissue	adult	encode	paired	FALSE				0.0390849	0.90083	0.90083	chr6:125164024-126212600:.
chr9:22144306:A>C		rs2151283	9	22144305	22144306	A	C						atac	CenterMaskScorer(requested_output=ATAC, width=501, aggregation_type=DIFF_LOG2_SUM)	UBERON:0000995 ATAC-seq	.	ATAC-seq	UBERON:0000995	uterus	tissue	adult	encode	paired	FALSE				0.0389714	0.90083	0.90083	chr9:21620018-22668594:.
chr8:11173426:T>C		rs7000132	8	11030935	11173426	T	C						atac	CenterMaskScorer(requested_output=ATAC, width=501, aggregation_type=DIFF_LOG2_SUM)	UBERON:0000995 ATAC-seq	.	ATAC-seq	UBERON:0000995	uterus	tissue	adult	encode	paired	FALSE				0.0387518	0.90083	0.90083	chr8:10649138-11697714:.
chr3:49412205:A>G		rs940045	3	49449638	49412205	A	G						cage	CenterMaskScorer(requested_output=CAGE, width=501, aggregation_type=ACTIVE_SUM)	hCAGE UBERON:0000995	-	hCAGE	UBERON:0000995	uterus	tissue		fantom						38355.8	0.99999	0.99999	chr3:48887917-49936493:.
chr1:172398537:A>G		rs10911684	1	172367677	172398537	A	G						cage	CenterMaskScorer(requested_output=CAGE, width=501, aggregation_type=DIFF_LOG2_SUM)	hCAGE UBERON:0000995	+	hCAGE	UBERON:0000995	uterus	tissue		fantom						2.09262	0.99997	0.99997	chr1:171874249-172922825:.
chr3:128195669:A>G		rs2811510	3	127914512	128195669	A	G						cage	CenterMaskScorer(requested_output=CAGE, width=501, aggregation_type=DIFF_LOG2_SUM)	hCAGE UBERON:0000995	+	hCAGE	UBERON:0000995	uterus	tissue		fantom						2.06833	0.999968	0.999968	chr3:127671381-128719957:.
chr6:29942625:A>G		rs1136656	6	29910402	29942625	A	G						cage	CenterMaskScorer(requested_output=CAGE, width=501, aggregation_type=ACTIVE_SUM)	hCAGE UBERON:0000995	+	hCAGE	UBERON:0000995	uterus	tissue		fantom						16858.9	0.999941	0.999941	chr6:29418337-30466913:.
chr3:49404587:A>G		rs11715060	3	49442020	49404587	A	G						cage	CenterMaskScorer(requested_output=CAGE, width=501, aggregation_type=DIFF_LOG2_SUM)	hCAGE UBERON:0000995	-	hCAGE	UBERON:0000995	uterus	tissue		fantom						-1.43966	-0.999916	0.999916	chr3:48880299-49928875:.
chr3:50088782:A>C		rs2247510	3	50126215	50088782	A	C						cage	CenterMaskScorer(requested_output=CAGE, width=501, aggregation_type=ACTIVE_SUM)	hCAGE UBERON:0000995	+	hCAGE	UBERON:0000995	uterus	tissue		fantom						8128.92	0.999844	0.999844	chr3:49564494-50613070:.
chr7:134891796:A>G		rs12531510	7	134576547	134891796	A	G						cage	CenterMaskScorer(requested_output=CAGE, width=501, aggregation_type=ACTIVE_SUM)	hCAGE UBERON:0000995	+	hCAGE	UBERON:0000995	uterus	tissue		fantom						5563.62	0.999674	0.999674	chr7:134367508-135416084:.
chr10:88282397:T>G		rs3781196	10	90042154	88282397	T	G						cage	CenterMaskScorer(requested_output=CAGE, width=501, aggregation_type=DIFF_LOG2_SUM)	hCAGE UBERON:0000995	-	hCAGE	UBERON:0000995	uterus	tissue		fantom						-0.898711	-0.99957	0.99957	chr10:87758109-88806685:.
chrX:70480540:A>G		rs5980947	X	69700390	70480540	A	G						cage	CenterMaskScorer(requested_output=CAGE, width=501, aggregation_type=DIFF_LOG2_SUM)	hCAGE UBERON:0000995	+	hCAGE	UBERON:0000995	uterus	tissue		fantom						0.888902	0.99957	0.99957	chrX:69956252-71004828:.
chr11:30323044:T>C		rs4071558	11	30344591	30323044	T	C						cage	CenterMaskScorer(requested_output=CAGE, width=501, aggregation_type=ACTIVE_SUM)	hCAGE UBERON:0000995	+	hCAGE	UBERON:0000995	uterus	tissue		fantom						4076.67	0.999529	0.999529	chr11:29798756-30847332:.
chr11:30323252:A>G		rs1222217	11	30344799	30323252	A	G						cage	CenterMaskScorer(requested_output=CAGE, width=501, aggregation_type=ACTIVE_SUM)	hCAGE UBERON:0000995	+	hCAGE	UBERON:0000995	uterus	tissue		fantom						3934.59	0.999495	0.999495	chr11:29798964-30847540:.
chr4:55125564:T>C		rs7667298	4	55991731	55125564	T	C						cage	CenterMaskScorer(requested_output=CAGE, width=501, aggregation_type=ACTIVE_SUM)	hCAGE UBERON:0000995	-	hCAGE	UBERON:0000995	uterus	tissue		fantom						4389.2	0.999495	0.999495	chr4:54601276-55649852:.
chr11:30323178:T>C		rs4071559	11	30344725	30323178	T	C						cage	CenterMaskScorer(requested_output=CAGE, width=501, aggregation_type=ACTIVE_SUM)	hCAGE UBERON:0000995	+	hCAGE	UBERON:0000995	uterus	tissue		fantom						3901	0.999483	0.999483	chr11:29798890-30847466:.
chr6:151452369:T>C		rs13201167	6	151773504	151452369	T	C						cage	CenterMaskScorer(requested_output=CAGE, width=501, aggregation_type=ACTIVE_SUM)	hCAGE UBERON:0000995	+	hCAGE	UBERON:0000995	uterus	tissue		fantom						3823.32	0.999471	0.999471	chr6:150928081-151976657:.
chr4:55125660:A>G		rs9994560	4	55991827	55125660	A	G						cage	CenterMaskScorer(requested_output=CAGE, width=501, aggregation_type=ACTIVE_SUM)	hCAGE UBERON:0000995	-	hCAGE	UBERON:0000995	uterus	tissue		fantom						4081.02	0.999471	0.999471	chr4:54601372-55649948:.
chr1:115282910:A>G		rs6657049	1	115825531	115282910	A	G						cage	CenterMaskScorer(requested_output=CAGE, width=501, aggregation_type=DIFF_LOG2_SUM)	hCAGE UBERON:0000995	+	hCAGE	UBERON:0000995	uterus	tissue		fantom						-0.863449	-0.999471	0.999471	chr1:114758622-115807198:.
chrX:71118549:A>G		rs11796153	X	70338399	71118549	A	G						cage	CenterMaskScorer(requested_output=CAGE, width=501, aggregation_type=ACTIVE_SUM)	hCAGE UBERON:0000995	+	hCAGE	UBERON:0000995	uterus	tissue		fantom						3733.3	0.999459	0.999459	chrX:70594261-71642837:.
chr11:30323214:A>G		rs1222218	11	30344761	30323214	A	G						cage	CenterMaskScorer(requested_output=CAGE, width=501, aggregation_type=ACTIVE_SUM)	hCAGE UBERON:0000995	+	hCAGE	UBERON:0000995	uterus	tissue		fantom						3745.51	0.999459	0.999459	chr11:29798926-30847502:.
chr2:27134751:T>C		rs11678061	2	27357619	27134751	T	C						cage	CenterMaskScorer(requested_output=CAGE, width=501, aggregation_type=ACTIVE_SUM)	hCAGE UBERON:0000995	-	hCAGE	UBERON:0000995	uterus	tissue		fantom						3930.46	0.999433	0.999433	chr2:26610463-27659039:.
chr6:151452696:T>C		rs111270458	6	151773831	151452696	T	C						cage	CenterMaskScorer(requested_output=CAGE, width=501, aggregation_type=ACTIVE_SUM)	hCAGE UBERON:0000995	+	hCAGE	UBERON:0000995	uterus	tissue		fantom						3376.01	0.999407	0.999407	chr6:150928408-151976984:.
chr10:94941320:T>G		rs9332117	10	96701077	94941320	T	G						cage	CenterMaskScorer(requested_output=CAGE, width=501, aggregation_type=DIFF_LOG2_SUM)	hCAGE UBERON:0000995	+	hCAGE	UBERON:0000995	uterus	tissue		fantom						-0.806024	-0.999378	0.999378	chr10:94417032-95465608:.
chr11:30323336:C>G		rs11826681	11	30344883	30323336	C	G						cage	CenterMaskScorer(requested_output=CAGE, width=501, aggregation_type=ACTIVE_SUM)	hCAGE UBERON:0000995	+	hCAGE	UBERON:0000995	uterus	tissue		fantom						3202.21	0.999334	0.999334	chr11:29799048-30847624:.
chr2:11540917:T>G		rs13021546	2	11681043	11540917	T	G						cage	CenterMaskScorer(requested_output=CAGE, width=501, aggregation_type=DIFF_LOG2_SUM)	hCAGE UBERON:0000995	+	hCAGE	UBERON:0000995	uterus	tissue		fantom						0.742679	0.999333	0.999333	chr2:11016629-12065205:.
chr3:49171432:T>C		rs4955420	3	49208865	49171432	T	C						cage	CenterMaskScorer(requested_output=CAGE, width=501, aggregation_type=ACTIVE_SUM)	hCAGE UBERON:0000995	+	hCAGE	UBERON:0000995	uterus	tissue		fantom						3085.57	0.999319	0.999319	chr3:48647144-49695720:.
chr6:151763727:T>C		rs2504071	6	152084862	151763727	T	C						cage	CenterMaskScorer(requested_output=CAGE, width=501, aggregation_type=DIFF_LOG2_SUM)	hCAGE UBERON:0000995	+	hCAGE	UBERON:0000995	uterus	tissue		fantom						0.708308	0.999234	0.999234	chr6:151239439-152288015:.
chr2:11533908:A>G		rs11684917	2	11674034	11533908	A	G						cage	CenterMaskScorer(requested_output=CAGE, width=501, aggregation_type=DIFF_LOG2_SUM)	hCAGE UBERON:0000995	+	hCAGE	UBERON:0000995	uterus	tissue		fantom						-0.747842	-0.999216	0.999216	chr2:11009620-12058196:.
chr17:4180734:T>C		rs7219904	17	4084029	4180734	T	C						cage	CenterMaskScorer(requested_output=CAGE, width=501, aggregation_type=DIFF_LOG2_SUM)	hCAGE UBERON:0000995	-	hCAGE	UBERON:0000995	uterus	tissue		fantom						-0.705907	-0.999198	0.999198	chr17:3656446-4705022:.
chr2:187462222:A>C		rs10201618	2	188326949	187462222	A	C						cage	CenterMaskScorer(requested_output=CAGE, width=501, aggregation_type=DIFF_LOG2_SUM)	hCAGE UBERON:0000995	-	hCAGE	UBERON:0000995	uterus	tissue		fantom						0.617877	0.9991	0.9991	chr2:186937934-187986510:.
chr12:95217409:T>C		rs6538618	12	95611185	95217409	T	C						cage	CenterMaskScorer(requested_output=CAGE, width=501, aggregation_type=ACTIVE_SUM)	hCAGE UBERON:0000995	-	hCAGE	UBERON:0000995	uterus	tissue		fantom						2409.41	0.998992	0.998992	chr12:94693121-95741697:.
chr8:134714543:A>G		rs7008957	8	135726786	134714543	A	G						cage	CenterMaskScorer(requested_output=CAGE, width=501, aggregation_type=DIFF_LOG2_SUM)	hCAGE UBERON:0000995	-	hCAGE	UBERON:0000995	uterus	tissue		fantom						0.58645	0.99899	0.99899	chr8:134190255-135238831:.
chr6:151436907:C>G		rs6557140	6	151758042	151436907	C	G						cage	CenterMaskScorer(requested_output=CAGE, width=501, aggregation_type=DIFF_LOG2_SUM)	hCAGE UBERON:0000995	-	hCAGE	UBERON:0000995	uterus	tissue		fantom						0.575033	0.998967	0.998967	chr6:150912619-151961195:.
chr12:95217365:T>C		rs6538617	12	95611141	95217365	T	C						cage	CenterMaskScorer(requested_output=CAGE, width=501, aggregation_type=ACTIVE_SUM)	hCAGE UBERON:0000995	-	hCAGE	UBERON:0000995	uterus	tissue		fantom						2314.36	0.998944	0.998944	chr12:94693077-95741653:.
chr6:151452185:A>T		rs3736176	6	151773320	151452185	A	T						cage	CenterMaskScorer(requested_output=CAGE, width=501, aggregation_type=ACTIVE_SUM)	hCAGE UBERON:0000995	-	hCAGE	UBERON:0000995	uterus	tissue		fantom						2256.9	0.998894	0.998894	chr6:150927897-151976473:.
chr6:151452218:C>G		rs3816778	6	151773353	151452218	C	G						cage	CenterMaskScorer(requested_output=CAGE, width=501, aggregation_type=ACTIVE_SUM)	hCAGE UBERON:0000995	-	hCAGE	UBERON:0000995	uterus	tissue		fantom						2240.61	0.998894	0.998894	chr6:150927930-151976506:.
chr14:92604970:C>G		rs9671709	14	93071315	92604970	C	G						cage	CenterMaskScorer(requested_output=CAGE, width=501, aggregation_type=DIFF_LOG2_SUM)	hCAGE UBERON:0000995	+	hCAGE	UBERON:0000995	uterus	tissue		fantom						0.582544	0.99884	0.99884	chr14:92080682-93129258:.
chr20:32208016:T>C		rs1923095	20	30795819	32208016	T	C						cage	CenterMaskScorer(requested_output=CAGE, width=501, aggregation_type=ACTIVE_SUM)	hCAGE UBERON:0000995	+	hCAGE	UBERON:0000995	uterus	tissue		fantom						2187.06	0.998815	0.998815	chr20:31683728-32732304:.
chr19:29606361:C>G		rs2303754	19	30097268	29606361	C	G						cage	CenterMaskScorer(requested_output=CAGE, width=501, aggregation_type=ACTIVE_SUM)	hCAGE UBERON:0000995	+	hCAGE	UBERON:0000995	uterus	tissue		fantom						2187.44	0.998815	0.998815	chr19:29082073-30130649:.
chr11:32331718:A>G		rs12280757	11	32353264	32331718	A	G						cage	CenterMaskScorer(requested_output=CAGE, width=501, aggregation_type=DIFF_LOG2_SUM)	hCAGE UBERON:0000995	+	hCAGE	UBERON:0000995	uterus	tissue		fantom						-0.623782	-0.998813	0.998813	chr11:31807430-32856006:.
chr7:25670682:T>C		rs9942690	7	25710302	25670682	T	C						cage	CenterMaskScorer(requested_output=CAGE, width=501, aggregation_type=DIFF_LOG2_SUM)	hCAGE UBERON:0000995	-	hCAGE	UBERON:0000995	uterus	tissue		fantom						0.514651	0.998699	0.998699	chr7:25146394-26194970:.
chr6:151390891:A>G		rs139683250	6	151712026	151390891	A	G						cage	CenterMaskScorer(requested_output=CAGE, width=501, aggregation_type=ACTIVE_SUM)	hCAGE UBERON:0000995	+	hCAGE	UBERON:0000995	uterus	tissue		fantom						1707.21	0.998608	0.998608	chr6:150866603-151915179:.
chr17:48107652:C>G		rs2072441	17	46185014	48107652	C	G						cage	CenterMaskScorer(requested_output=CAGE, width=501, aggregation_type=ACTIVE_SUM)	hCAGE UBERON:0000995	+	hCAGE	UBERON:0000995	uterus	tissue		fantom						1704.4	0.998575	0.998575	chr17:47583364-48631940:.
chr1:21953133:A>G		rs6673001	1	22279626	21953133	A	G						cage	CenterMaskScorer(requested_output=CAGE, width=501, aggregation_type=DIFF_LOG2_SUM)	hCAGE UBERON:0000995	-	hCAGE	UBERON:0000995	uterus	tissue		fantom						-0.536346	-0.998573	0.998573	chr1:21428845-22477421:.
chr3:49429438:A>G		rs6446275	3	49466871	49429438	A	G						cage	CenterMaskScorer(requested_output=CAGE, width=501, aggregation_type=ACTIVE_SUM)	hCAGE UBERON:0000995	-	hCAGE	UBERON:0000995	uterus	tissue		fantom						1699.87	0.998542	0.998542	chr3:48905150-49953726:.
chr22:40075184:T>C		rs58133635	22	40471188	40075184	T	C						cage	CenterMaskScorer(requested_output=CAGE, width=501, aggregation_type=DIFF_LOG2_SUM)	hCAGE UBERON:0000995	+	hCAGE	UBERON:0000995	uterus	tissue		fantom						0.518314	0.99854	0.99854	chr22:39550896-40599472:.
chr1:22143914:T>C		rs56318008	1	22470407	22143914	T	C						cage	CenterMaskScorer(requested_output=CAGE, width=501, aggregation_type=DIFF_LOG2_SUM)	hCAGE UBERON:0000995	-	hCAGE	UBERON:0000995	uterus	tissue		fantom						0.469722	0.998471	0.998471	chr1:21619626-22668202:.
chr12:57048850:A>T		rs3782329	12	57442634	57048850	A	T						cage	CenterMaskScorer(requested_output=CAGE, width=501, aggregation_type=DIFF_LOG2_SUM)	hCAGE UBERON:0000995	-	hCAGE	UBERON:0000995	uterus	tissue		fantom						0.469688	0.998471	0.998471	chr12:56524562-57573138:.
chr3:50155327:T>C		rs2526390	3	50192760	50155327	T	C						cage	CenterMaskScorer(requested_output=CAGE, width=501, aggregation_type=ACTIVE_SUM)	hCAGE UBERON:0000995	+	hCAGE	UBERON:0000995	uterus	tissue		fantom						1426.15	0.998364	0.998364	chr3:49631039-50679615:.
chr6:19804666:A>G		rs7750725	6	19804897	19804666	A	G						cage	CenterMaskScorer(requested_output=CAGE, width=501, aggregation_type=DIFF_LOG2_SUM)	hCAGE UBERON:0000995	-	hCAGE	UBERON:0000995	uterus	tissue		fantom						0.443444	0.998323	0.998323	chr6:19280378-20328954:.
chr10:74151197:C>G		rs11817132	10	75910955	74151197	C	G						cage	CenterMaskScorer(requested_output=CAGE, width=501, aggregation_type=ACTIVE_SUM)	hCAGE UBERON:0000995	+	hCAGE	UBERON:0000995	uterus	tissue		fantom						1320.07	0.998287	0.998287	chr10:73626909-74675485:.
chr8:98942698:A>G		rs3019295	8	99954926	98942698	A	G						cage	CenterMaskScorer(requested_output=CAGE, width=501, aggregation_type=DIFF_LOG2_SUM)	hCAGE UBERON:0000995	-	hCAGE	UBERON:0000995	uterus	tissue		fantom						0.438406	0.998244	0.998244	chr8:98418410-99466986:.
chr13:49936063:A>C		rs9670083	13	50510199	49936063	A	C						cage	CenterMaskScorer(requested_output=CAGE, width=501, aggregation_type=ACTIVE_SUM)	hCAGE UBERON:0000995	-	hCAGE	UBERON:0000995	uterus	tissue		fantom						1315.31	0.998122	0.998122	chr13:49411775-50460351:.
chrX:134549560:C>G		rs7065171	X	133683590	134549560	C	G						cage	CenterMaskScorer(requested_output=CAGE, width=501, aggregation_type=ACTIVE_SUM)	hCAGE UBERON:0000995	-	hCAGE	UBERON:0000995	uterus	tissue		fantom						1238.01	0.998078	0.998078	chrX:134025272-135073848:.
chr12:57078966:T>C		rs17119418	12	57472749	57078966	T	C						cage	CenterMaskScorer(requested_output=CAGE, width=501, aggregation_type=ACTIVE_SUM)	hCAGE UBERON:0000995	-	hCAGE	UBERON:0000995	uterus	tissue		fantom						1255.52	0.998078	0.998078	chr12:56554678-57603254:.
chr12:15221696:T>C		rs6488766	12	15374630	15221696	T	C						cage	CenterMaskScorer(requested_output=CAGE, width=501, aggregation_type=ACTIVE_SUM)	hCAGE UBERON:0000995	-	hCAGE	UBERON:0000995	uterus	tissue		fantom						1238	0.998078	0.998078	chr12:14697408-15745984:.
chr6:125674403:T>C		rs2211420	6	125995549	125674403	T	C						cage	CenterMaskScorer(requested_output=CAGE, width=501, aggregation_type=DIFF_LOG2_SUM)	hCAGE UBERON:0000995	+	hCAGE	UBERON:0000995	uterus	tissue		fantom						0.445712	0.998074	0.998074	chr6:125150115-126198691:.
chr1:22025547:T>G		rs2255282	1	22352040	22025547	T	G						cage	CenterMaskScorer(requested_output=CAGE, width=501, aggregation_type=ACTIVE_SUM)	hCAGE UBERON:0000995	+	hCAGE	UBERON:0000995	uterus	tissue		fantom						968.353	0.998033	0.998033	chr1:21501259-22549835:.
chr6:34236116:A>G		rs115177000	6	34203893	34236116	A	G						cage	CenterMaskScorer(requested_output=CAGE, width=501, aggregation_type=DIFF_LOG2_SUM)	hCAGE UBERON:0000995	+	hCAGE	UBERON:0000995	uterus	tissue		fantom						-0.491621	-0.998029	0.998029	chr6:33711828-34760404:.
chr7:25842554:T>C		rs10238703	7	25882174	25842554	T	C						cage	CenterMaskScorer(requested_output=CAGE, width=501, aggregation_type=DIFF_LOG2_SUM)	hCAGE UBERON:0000995	-	hCAGE	UBERON:0000995	uterus	tissue		fantom						0.419054	0.998029	0.998029	chr7:25318266-26366842:.
chr7:134933959:A>G		rs6973420	7	134618710	134933959	A	G						cage	CenterMaskScorer(requested_output=CAGE, width=501, aggregation_type=ACTIVE_SUM)	hCAGE UBERON:0000995	-	hCAGE	UBERON:0000995	uterus	tissue		fantom						1167.9	0.997988	0.997988	chr7:134409671-135458247:.
chr4:101347783:T>C		rs2850328	4	102268940	101347783	T	C						cage	CenterMaskScorer(requested_output=CAGE, width=501, aggregation_type=ACTIVE_SUM)	hCAGE UBERON:0000995	-	hCAGE	UBERON:0000995	uterus	tissue		fantom						1081.82	0.997941	0.997941	chr4:100823495-101872071:.
chr6:151391463:T>G		rs79626929	6	151712598	151391463	T	G						cage	CenterMaskScorer(requested_output=CAGE, width=501, aggregation_type=ACTIVE_SUM)	hCAGE UBERON:0000995	-	hCAGE	UBERON:0000995	uterus	tissue		fantom						1128.38	0.997941	0.997941	chr6:150867175-151915751:.
chr18:63319604:T>G		rs2279115	18	60986837	63319604	T	G						cage	CenterMaskScorer(requested_output=CAGE, width=501, aggregation_type=ACTIVE_SUM)	hCAGE UBERON:0000995	-	hCAGE	UBERON:0000995	uterus	tissue		fantom						1091.41	0.997941	0.997941	chr18:62795316-63843892:.
chr2:11541312:A>G		rs1865574	2	11681438	11541312	A	G						cage	CenterMaskScorer(requested_output=CAGE, width=501, aggregation_type=DIFF_LOG2_SUM)	hCAGE UBERON:0000995	+	hCAGE	UBERON:0000995	uterus	tissue		fantom						-0.467798	-0.997839	0.997839	chr2:11017024-12065600:.
chr9:133271745:T>C		rs554833	9	136147160	133271745	T	C						cage	CenterMaskScorer(requested_output=CAGE, width=501, aggregation_type=DIFF_LOG2_SUM)	hCAGE UBERON:0000995	-	hCAGE	UBERON:0000995	uterus	tissue		fantom						0.395802	0.997839	0.997839	chr9:132747457-133796033:.
chr6:125674357:A>G		rs2211418	6	125995503	125674357	A	G						cage	CenterMaskScorer(requested_output=CAGE, width=501, aggregation_type=DIFF_LOG2_SUM)	hCAGE UBERON:0000995	+	hCAGE	UBERON:0000995	uterus	tissue		fantom						-0.455793	-0.997789	0.997789	chr6:125150069-126198645:.
chr8:99109388:T>C		rs6468666	8	100121616	99109388	T	C						cage	CenterMaskScorer(requested_output=CAGE, width=501, aggregation_type=DIFF_LOG2_SUM)	hCAGE UBERON:0000995	+	hCAGE	UBERON:0000995	uterus	tissue		fantom						-0.457487	-0.997789	0.997789	chr8:98585100-99633676:.
chr15:40064403:T>C		rs28444847	15	40356604	40064403	T	C						cage	CenterMaskScorer(requested_output=CAGE, width=501, aggregation_type=DIFF_LOG2_SUM)	hCAGE UBERON:0000995	+	hCAGE	UBERON:0000995	uterus	tissue		fantom						-0.448898	-0.997737	0.997737	chr15:39540115-40588691:.
chrX:132217822:A>G		rs5977659	X	131351850	132217822	A	G						cage	CenterMaskScorer(requested_output=CAGE, width=501, aggregation_type=ACTIVE_SUM)	hCAGE UBERON:0000995	-	hCAGE	UBERON:0000995	uterus	tissue		fantom						722.089	0.997636	0.997636	chrX:131693534-132742110:.
chr13:49936616:C>G		rs74078717	13	50510752	49936616	C	G						cage	CenterMaskScorer(requested_output=CAGE, width=501, aggregation_type=ACTIVE_SUM)	hCAGE UBERON:0000995	-	hCAGE	UBERON:0000995	uterus	tissue		fantom						647.144	0.99758	0.99758	chr13:49412328-50460904:.
chr2:43224818:A>G		rs149290349	2	43451957	43224818	A	G						cage	CenterMaskScorer(requested_output=CAGE, width=501, aggregation_type=ACTIVE_SUM)	hCAGE UBERON:0000995	-	hCAGE	UBERON:0000995	uterus	tissue		fantom						616.516	0.99758	0.99758	chr2:42700530-43749106:.
chr15:40039498:A>G		rs72731415	15	40331699	40039498	A	G						cage	CenterMaskScorer(requested_output=CAGE, width=501, aggregation_type=ACTIVE_SUM)	hCAGE UBERON:0000995	+	hCAGE	UBERON:0000995	uterus	tissue		fantom						631.149	0.99758	0.99758	chr15:39515210-40563786:.
chr5:134525973:T>C		rs329118	5	133861663	134525973	T	C						cage	CenterMaskScorer(requested_output=CAGE, width=501, aggregation_type=ACTIVE_SUM)	hCAGE UBERON:0000995	+	hCAGE	UBERON:0000995	uterus	tissue		fantom						634.076	0.99758	0.99758	chr5:134001685-135050261:.
chr7:25840391:A>G		rs4722529	7	25880011	25840391	A	G						cage	CenterMaskScorer(requested_output=CAGE, width=501, aggregation_type=DIFF_LOG2_SUM)	hCAGE UBERON:0000995	-	hCAGE	UBERON:0000995	uterus	tissue		fantom						0.372597	0.997575	0.997575	chr7:25316103-26364679:.
chr6:151404268:T>C		rs116621273	6	151725403	151404268	T	C						cage	CenterMaskScorer(requested_output=CAGE, width=501, aggregation_type=DIFF_LOG2_SUM)	hCAGE UBERON:0000995	+	hCAGE	UBERON:0000995	uterus	tissue		fantom						0.386543	0.997575	0.997575	chr6:150879980-151928556:.
chr12:54024359:A>C		rs894737	12	54418143	54024359	A	C						cage	CenterMaskScorer(requested_output=CAGE, width=501, aggregation_type=DIFF_LOG2_SUM)	hCAGE UBERON:0000995	-	hCAGE	UBERON:0000995	uterus	tissue		fantom						0.376438	0.997575	0.997575	chr12:53500071-54548647:.
chr4:55125858:A>G		rs41408948	4	55992025	55125858	A	G						cage	CenterMaskScorer(requested_output=CAGE, width=501, aggregation_type=ACTIVE_SUM)	hCAGE UBERON:0000995	-	hCAGE	UBERON:0000995	uterus	tissue		fantom						575.402	0.997524	0.997524	chr4:54601570-55650146:.
chr14:92633679:T>C		rs7146689	14	93100024	92633679	T	C						cage	CenterMaskScorer(requested_output=CAGE, width=501, aggregation_type=DIFF_LOG2_SUM)	hCAGE UBERON:0000995	+	hCAGE	UBERON:0000995	uterus	tissue		fantom						-0.424702	-0.997519	0.997519	chr14:92109391-93157967:.
chr10:21533927:A>G		rs10828247	10	21822856	21533927	A	G						cage	CenterMaskScorer(requested_output=CAGE, width=501, aggregation_type=ACTIVE_SUM)	hCAGE UBERON:0000995	+	hCAGE	UBERON:0000995	uterus	tissue		fantom						496.076	0.997286	0.997286	chr10:21009639-22058215:.
chr6:19804565:A>G		rs7750533	6	19804796	19804565	A	G						cage	CenterMaskScorer(requested_output=CAGE, width=501, aggregation_type=ACTIVE_SUM)	hCAGE UBERON:0000995	-	hCAGE	UBERON:0000995	uterus	tissue		fantom						402.054	0.997286	0.997286	chr6:19280277-20328853:.
chr12:57016407:A>G		rs2291855	12	57410191	57016407	A	G						cage	CenterMaskScorer(requested_output=CAGE, width=501, aggregation_type=ACTIVE_SUM)	hCAGE UBERON:0000995	-	hCAGE	UBERON:0000995	uterus	tissue		fantom						421.433	0.997286	0.997286	chr12:56492119-57540695:.
chr6:19804583:C>G		rs7750703	6	19804814	19804583	C	G						cage	CenterMaskScorer(requested_output=CAGE, width=501, aggregation_type=ACTIVE_SUM)	hCAGE UBERON:0000995	-	hCAGE	UBERON:0000995	uterus	tissue		fantom						398.037	0.997286	0.997286	chr6:19280295-20328871:.
chr1:22052387:A>C		rs3754496	1	22378880	22052387	A	C						cage	CenterMaskScorer(requested_output=CAGE, width=501, aggregation_type=ACTIVE_SUM)	hCAGE UBERON:0000995	+	hCAGE	UBERON:0000995	uterus	tissue		fantom						487.173	0.997286	0.997286	chr1:21528099-22576675:.
chr6:19804608:T>C		rs7750716	6	19804839	19804608	T	C						cage	CenterMaskScorer(requested_output=CAGE, width=501, aggregation_type=ACTIVE_SUM)	hCAGE UBERON:0000995	-	hCAGE	UBERON:0000995	uterus	tissue		fantom						402.195	0.997286	0.997286	chr6:19280320-20328896:.
chr7:23470252:A>G		rs62468789	7	23509871	23470252	A	G						cage	CenterMaskScorer(requested_output=CAGE, width=501, aggregation_type=ACTIVE_SUM)	hCAGE UBERON:0000995	-	hCAGE	UBERON:0000995	uterus	tissue		fantom						398.469	0.997286	0.997286	chr7:22945964-23994540:.
chr17:20227139:T>C		rs2526478	17	20130452	20227139	T	C						cage	CenterMaskScorer(requested_output=CAGE, width=501, aggregation_type=DIFF_LOG2_SUM)	hCAGE UBERON:0000995	+	hCAGE	UBERON:0000995	uterus	tissue		fantom						0.365345	0.997279	0.997279	chr17:19702851-20751427:.
chr7:877041:T>C		rs10950881	7	916678	877041	T	C						cage	CenterMaskScorer(requested_output=CAGE, width=501, aggregation_type=ACTIVE_SUM)	hCAGE UBERON:0000995	+	hCAGE	UBERON:0000995	uterus	tissue		fantom						457.887	0.997222	0.997222	chr7:352753-1401329:.
chr2:11534169:A>C		rs11685032	2	11674295	11534169	A	C						cage	CenterMaskScorer(requested_output=CAGE, width=501, aggregation_type=DIFF_LOG2_SUM)	hCAGE UBERON:0000995	+	hCAGE	UBERON:0000995	uterus	tissue		fantom						-0.39691	-0.997216	0.997216	chr2:11009881-12058457:.
chr12:102440232:A>G		rs7296464	12	102834010	102440232	A	G						cage	CenterMaskScorer(requested_output=CAGE, width=501, aggregation_type=DIFF_LOG2_SUM)	hCAGE UBERON:0000995	+	hCAGE	UBERON:0000995	uterus	tissue		fantom						-0.399706	-0.997216	0.997216	chr12:101915944-102964520:.
chr8:10138879:A>G		rs34990153	8	9996389	10138879	A	G						cage	CenterMaskScorer(requested_output=CAGE, width=501, aggregation_type=DIFF_LOG2_SUM)	hCAGE UBERON:0000995	+	hCAGE	UBERON:0000995	uterus	tissue		fantom						0.349809	0.997151	0.997151	chr8:9614591-10663167:.
chr5:134526066:T>C		rs329120	5	133861756	134526066	T	C						cage	CenterMaskScorer(requested_output=CAGE, width=501, aggregation_type=ACTIVE_SUM)	hCAGE UBERON:0000995	+	hCAGE	UBERON:0000995	uterus	tissue		fantom						427.314	0.997092	0.997092	chr5:134001778-135050354:.
chr2:27086791:A>C		rs6742004	2	27309659	27086791	A	C						cage	CenterMaskScorer(requested_output=CAGE, width=501, aggregation_type=ACTIVE_SUM)	hCAGE UBERON:0000995	+	hCAGE	UBERON:0000995	uterus	tissue		fantom						403.587	0.997024	0.997024	chr2:26562503-27611079:.
chr6:151392202:T>C		rs9397400	6	151713337	151392202	T	C						cage	CenterMaskScorer(requested_output=CAGE, width=501, aggregation_type=DIFF_LOG2_SUM)	hCAGE UBERON:0000995	-	hCAGE	UBERON:0000995	uterus	tissue		fantom						-0.367946	-0.997016	0.997016	chr6:150867914-151916490:.
chr4:55157896:C>G		rs17712245	4	56024063	55157896	C	G						cage	CenterMaskScorer(requested_output=CAGE, width=501, aggregation_type=DIFF_LOG2_SUM)	hCAGE UBERON:0000995	+	hCAGE	UBERON:0000995	uterus	tissue		fantom						-0.379386	-0.997016	0.997016	chr4:54633608-55682184:.
chr4:55157596:A>G		rs7675314	4	56023763	55157596	A	G						cage	CenterMaskScorer(requested_output=CAGE, width=501, aggregation_type=DIFF_LOG2_SUM)	hCAGE UBERON:0000995	+	hCAGE	UBERON:0000995	uterus	tissue		fantom						0.338717	0.997016	0.997016	chr4:54633308-55681884:.
chr6:152241136:C>G		rs58415480	6	152562271	152241136	C	G						cage	CenterMaskScorer(requested_output=CAGE, width=501, aggregation_type=DIFF_LOG2_SUM)	hCAGE UBERON:0000995	-	hCAGE	UBERON:0000995	uterus	tissue		fantom						0.342048	0.997016	0.997016	chr6:151716848-152765424:.
chr3:49904003:A>G		rs2280406	3	49941436	49904003	A	G						cage	CenterMaskScorer(requested_output=CAGE, width=501, aggregation_type=ACTIVE_SUM)	hCAGE UBERON:0000995	-	hCAGE	UBERON:0000995	uterus	tissue		fantom						301.11	0.996955	0.996955	chr3:49379715-50428291:.
chr3:49376629:T>C		rs9847585	3	49414062	49376629	T	C						cage	CenterMaskScorer(requested_output=CAGE, width=501, aggregation_type=DIFF_LOG2_SUM)	hCAGE UBERON:0000995	-	hCAGE	UBERON:0000995	uterus	tissue		fantom						-0.364534	-0.996947	0.996947	chr3:48852341-49900917:.
chrX:71056116:A>G		rs12860873	X	70275966	71056116	A	G						cage	CenterMaskScorer(requested_output=CAGE, width=501, aggregation_type=DIFF_LOG2_SUM)	hCAGE UBERON:0000995	-	hCAGE	UBERON:0000995	uterus	tissue		fantom						0.334529	0.996947	0.996947	chrX:70531828-71580404:.
chr11:33708514:A>C		rs11032350	11	33730060	33708514	A	C						cage	CenterMaskScorer(requested_output=CAGE, width=501, aggregation_type=ACTIVE_SUM)	hCAGE UBERON:0000995	-	hCAGE	UBERON:0000995	uterus	tissue		fantom						265.814	0.996737	0.996737	chr11:33184226-34232802:.
chr6:19806592:T>C		rs12529121	6	19806823	19806592	T	C						cage	CenterMaskScorer(requested_output=CAGE, width=501, aggregation_type=DIFF_LOG2_SUM)	hCAGE UBERON:0000995	-	hCAGE	UBERON:0000995	uterus	tissue		fantom						-0.348051	-0.996729	0.996729	chr6:19282304-20330880:.
chr3:49331950:T>C		rs6809204	3	49369383	49331950	T	C						cage	CenterMaskScorer(requested_output=CAGE, width=501, aggregation_type=DIFF_LOG2_SUM)	hCAGE UBERON:0000995	-	hCAGE	UBERON:0000995	uterus	tissue		fantom						0.319398	0.996729	0.996729	chr3:48807662-49856238:.
chr6:151692613:T>C		rs2982570	6	152013748	151692613	T	C						cage	CenterMaskScorer(requested_output=CAGE, width=501, aggregation_type=DIFF_LOG2_SUM)	hCAGE UBERON:0000995	+	hCAGE	UBERON:0000995	uterus	tissue		fantom						0.321936	0.996729	0.996729	chr6:151168325-152216901:.
chr6:151763838:A>G		rs2504070	6	152084973	151763838	A	G						cage	CenterMaskScorer(requested_output=CAGE, width=501, aggregation_type=ACTIVE_SUM)	hCAGE UBERON:0000995	-	hCAGE	UBERON:0000995	uterus	tissue		fantom						242.771	0.996661	0.996661	chr6:151239550-152288126:.
chr6:152130070:A>G		rs147631975	6	152451205	152130070	A	G						cage	CenterMaskScorer(requested_output=CAGE, width=501, aggregation_type=DIFF_LOG2_SUM)	hCAGE UBERON:0000995	+	hCAGE	UBERON:0000995	uterus	tissue		fantom						0.317953	0.996652	0.996652	chr6:151605782-152654358:.
chr7:134928560:T>C		rs3735043	7	134613311	134928560	T	C						cage	CenterMaskScorer(requested_output=CAGE, width=501, aggregation_type=ACTIVE_SUM)	hCAGE UBERON:0000995	+	hCAGE	UBERON:0000995	uterus	tissue		fantom						306.357	0.996583	0.996583	chr7:134404272-135452848:.
chr9:22112242:A>C		rs7341786	9	22112241	22112242	A	C						cage	CenterMaskScorer(requested_output=CAGE, width=501, aggregation_type=DIFF_LOG2_SUM)	hCAGE UBERON:0000995	+	hCAGE	UBERON:0000995	uterus	tissue		fantom						-0.347588	-0.996574	0.996574	chr9:21587954-22636530:.
chr2:27086538:A>G		rs7602823	2	27309406	27086538	A	G						cage	CenterMaskScorer(requested_output=CAGE, width=501, aggregation_type=ACTIVE_SUM)	hCAGE UBERON:0000995	+	hCAGE	UBERON:0000995	uterus	tissue		fantom						280.436	0.996504	0.996504	chr2:26562250-27610826:.
chr3:49987595:A>G		rs13060128	3	50025028	49987595	A	G						cage	CenterMaskScorer(requested_output=CAGE, width=501, aggregation_type=DIFF_LOG2_SUM)	hCAGE UBERON:0000995	+	hCAGE	UBERON:0000995	uterus	tissue		fantom						0.311721	0.996494	0.996494	chr3:49463307-50511883:.
chr7:27168661:T>C		rs2071243	7	27208280	27168661	T	C						cage	CenterMaskScorer(requested_output=CAGE, width=501, aggregation_type=ACTIVE_SUM)	hCAGE UBERON:0000995	+	hCAGE	UBERON:0000995	uterus	tissue		fantom						266.466	0.996423	0.996423	chr7:26644373-27692949:.
chr2:27119199:C>G		rs7560633	2	27342067	27119199	C	G						cage	CenterMaskScorer(requested_output=CAGE, width=501, aggregation_type=ACTIVE_SUM)	hCAGE UBERON:0000995	-	hCAGE	UBERON:0000995	uterus	tissue		fantom						199.955	0.996423	0.996423	chr2:26594911-27643487:.
chr6:19804985:T>G		rs139745567	6	19805216	19804985	T	G						cage	CenterMaskScorer(requested_output=CAGE, width=501, aggregation_type=ACTIVE_SUM)	hCAGE UBERON:0000995	-	hCAGE	UBERON:0000995	uterus	tissue		fantom						191.013	0.99634	0.99634	chr6:19280697-20329273:.
chr11:33708715:T>G		rs7357	11	33730261	33708715	T	G						cage	CenterMaskScorer(requested_output=CAGE, width=501, aggregation_type=ACTIVE_SUM)	hCAGE UBERON:0000995	-	hCAGE	UBERON:0000995	uterus	tissue		fantom						193.775	0.99634	0.99634	chr11:33184427-34233003:.
chr7:134867883:A>G		rs1452911	7	134552634	134867883	A	G						cage	CenterMaskScorer(requested_output=CAGE, width=501, aggregation_type=ACTIVE_SUM)	hCAGE UBERON:0000995	+	hCAGE	UBERON:0000995	uterus	tissue		fantom						260.715	0.99634	0.99634	chr7:134343595-135392171:.
chr5:134524410:T>C		rs329117	5	133860101	134524410	T	C						cage	CenterMaskScorer(requested_output=CAGE, width=501, aggregation_type=ACTIVE_SUM)	hCAGE UBERON:0000995	+	hCAGE	UBERON:0000995	uterus	tissue		fantom						249.097	0.996254	0.996254	chr5:134000122-135048698:.
chr1:214351166:A>G		rs7413877	1	214524509	214351166	A	G						cage	CenterMaskScorer(requested_output=CAGE, width=501, aggregation_type=ACTIVE_SUM)	hCAGE UBERON:0000995	-	hCAGE	UBERON:0000995	uterus	tissue		fantom						175.676	0.996254	0.996254	chr1:213826878-214875454:.
chr12:53994689:A>G		rs4759316	12	54388473	53994689	A	G						cage	CenterMaskScorer(requested_output=CAGE, width=501, aggregation_type=ACTIVE_SUM)	hCAGE UBERON:0000995	+	hCAGE	UBERON:0000995	uterus	tissue		fantom						253.476	0.996254	0.996254	chr12:53470401-54518977:.
chr12:54031216:T>G		rs56270790	12	54425000	54031216	T	G						cage	CenterMaskScorer(requested_output=CAGE, width=501, aggregation_type=DIFF_LOG2_SUM)	hCAGE UBERON:0000995	-	hCAGE	UBERON:0000995	uterus	tissue		fantom						-0.321821	-0.996244	0.996244	chr12:53506928-54555504:.
chr6:165899676:A>G		rs7381453	6	166313164	165899676	A	G						cage	CenterMaskScorer(requested_output=CAGE, width=501, aggregation_type=DIFF_LOG2_SUM)	hCAGE UBERON:0000995	-	hCAGE	UBERON:0000995	uterus	tissue		fantom						-0.321343	-0.996244	0.996244	chr6:165375388-166423964:.
chr6:34248648:T>C		rs77988055	6	34216425	34248648	T	C						cage	CenterMaskScorer(requested_output=CAGE, width=501, aggregation_type=ACTIVE_SUM)	hCAGE UBERON:0000995	+	hCAGE	UBERON:0000995	uterus	tissue		fantom						225.973	0.996078	0.996078	chr6:33724360-34772936:.
chr3:49199006:T>G		rs6808036	3	49236439	49199006	T	G						cage	CenterMaskScorer(requested_output=CAGE, width=501, aggregation_type=DIFF_LOG2_SUM)	hCAGE UBERON:0000995	+	hCAGE	UBERON:0000995	uterus	tissue		fantom						-0.317062	-0.995975	0.995975	chr3:48674718-49723294:.
chrX:132101726:A>G		rs5930547	X	131235754	132101726	A	G						cage	CenterMaskScorer(requested_output=CAGE, width=501, aggregation_type=DIFF_LOG2_SUM)	hCAGE UBERON:0000995	-	hCAGE	UBERON:0000995	uterus	tissue		fantom						0.280583	0.995975	0.995975	chrX:131577438-132626014:.
chr4:94552011:A>G		rs2452578	4	95473162	94552011	A	G						cage	CenterMaskScorer(requested_output=CAGE, width=501, aggregation_type=DIFF_LOG2_SUM)	hCAGE UBERON:0000995	+	hCAGE	UBERON:0000995	uterus	tissue		fantom						-0.316382	-0.995881	0.995881	chr4:94027723-95076299:.
chr6:152233261:T>C		rs12110479	6	152554396	152233261	T	C						cage	CenterMaskScorer(requested_output=CAGE, width=501, aggregation_type=DIFF_LOG2_SUM)	hCAGE UBERON:0000995	-	hCAGE	UBERON:0000995	uterus	tissue		fantom						0.275504	0.995881	0.995881	chr6:151708973-152757549:.
chrX:71145595:A>G		rs62609614	X	70365445	71145595	A	G						cage	CenterMaskScorer(requested_output=CAGE, width=501, aggregation_type=DIFF_LOG2_SUM)	hCAGE UBERON:0000995	+	hCAGE	UBERON:0000995	uterus	tissue		fantom						0.285153	0.995881	0.995881	chrX:70621307-71669883:.
chrX:70478873:T>C		rs2404469	X	69698723	70478873	T	C						cage	CenterMaskScorer(requested_output=CAGE, width=501, aggregation_type=ACTIVE_SUM)	hCAGE UBERON:0000995	+	hCAGE	UBERON:0000995	uterus	tissue		fantom						200.52	0.995798	0.995798	chrX:69954585-71003161:.
chr12:15257025:A>G		rs12579002	12	15409959	15257025	A	G						cage	CenterMaskScorer(requested_output=CAGE, width=501, aggregation_type=DIFF_LOG2_SUM)	hCAGE UBERON:0000995	-	hCAGE	UBERON:0000995	uterus	tissue		fantom						-0.296991	-0.995785	0.995785	chr12:14732737-15781313:.
chr6:34235102:A>C		rs55692303	6	34202879	34235102	A	C						cage	CenterMaskScorer(requested_output=CAGE, width=501, aggregation_type=DIFF_LOG2_SUM)	hCAGE UBERON:0000995	-	hCAGE	UBERON:0000995	uterus	tissue		fantom						-0.296045	-0.995785	0.995785	chr6:33710814-34759390:.
chr7:25670790:T>C		rs4719821	7	25710410	25670790	T	C						cage	CenterMaskScorer(requested_output=CAGE, width=501, aggregation_type=DIFF_LOG2_SUM)	hCAGE UBERON:0000995	-	hCAGE	UBERON:0000995	uterus	tissue		fantom						0.2743	0.995785	0.995785	chr7:25146502-26195078:.
chr2:27160408:A>C		rs4665955	2	27383276	27160408	A	C						cage	CenterMaskScorer(requested_output=CAGE, width=501, aggregation_type=DIFF_LOG2_SUM)	hCAGE UBERON:0000995	-	hCAGE	UBERON:0000995	uterus	tissue		fantom						0.274906	0.995785	0.995785	chr2:26636120-27684696:.
chr4:94657066:T>G		rs12505788	4	95578217	94657066	T	G						cage	CenterMaskScorer(requested_output=CAGE, width=501, aggregation_type=DIFF_LOG2_SUM)	hCAGE UBERON:0000995	+	hCAGE	UBERON:0000995	uterus	tissue		fantom						0.283913	0.995785	0.995785	chr4:94132778-95181354:.
chr8:115585489:T>C		rs3808461	8	116597716	115585489	T	C						cage	CenterMaskScorer(requested_output=CAGE, width=501, aggregation_type=DIFF_LOG2_SUM)	hCAGE UBERON:0000995	-	hCAGE	UBERON:0000995	uterus	tissue		fantom						0.274517	0.995785	0.995785	chr8:115061201-116109777:.
chr1:115282910:A>G		rs6657049	1	115825531	115282910	A	G						cage	CenterMaskScorer(requested_output=CAGE, width=501, aggregation_type=ACTIVE_SUM)	hCAGE UBERON:0000995	+	hCAGE	UBERON:0000995	uterus	tissue		fantom						191.598	0.995701	0.995701	chr1:114758622-115807198:.
chr12:15322293:A>G		rs73057219	12	15475227	15322293	A	G						cage	CenterMaskScorer(requested_output=CAGE, width=501, aggregation_type=ACTIVE_SUM)	hCAGE UBERON:0000995	+	hCAGE	UBERON:0000995	uterus	tissue		fantom						186.297	0.995701	0.995701	chr12:14798005-15846581:.
chr7:27168399:T>C		rs2237336	7	27208018	27168399	T	C						cage	CenterMaskScorer(requested_output=CAGE, width=501, aggregation_type=ACTIVE_SUM)	hCAGE UBERON:0000995	+	hCAGE	UBERON:0000995	uterus	tissue		fantom						190.378	0.995701	0.995701	chr7:26644111-27692687:.
chr11:33709860:T>C		rs842	11	33731406	33709860	T	C						cage	CenterMaskScorer(requested_output=CAGE, width=501, aggregation_type=ACTIVE_SUM)	hCAGE UBERON:0000995	-	hCAGE	UBERON:0000995	uterus	tissue		fantom						131.149	0.995601	0.995601	chr11:33185572-34234148:.
chr7:134920355:T>C		rs4728341	7	134605106	134920355	T	C						cage	CenterMaskScorer(requested_output=CAGE, width=501, aggregation_type=ACTIVE_SUM)	hCAGE UBERON:0000995	+	hCAGE	UBERON:0000995	uterus	tissue		fantom						182.436	0.995601	0.995601	chr7:134396067-135444643:.
chr4:94575731:T>C		rs2452600	4	95496882	94575731	T	C						cage	CenterMaskScorer(requested_output=CAGE, width=501, aggregation_type=ACTIVE_SUM)	hCAGE UBERON:0000995	+	hCAGE	UBERON:0000995	uterus	tissue		fantom						180.115	0.995601	0.995601	chr4:94051443-95100019:.
chr3:49940636:T>C		rs6772095	3	49978069	49940636	T	C						cage	CenterMaskScorer(requested_output=CAGE, width=501, aggregation_type=ACTIVE_SUM)	hCAGE UBERON:0000995	+	hCAGE	UBERON:0000995	uterus	tissue		fantom						180.883	0.995601	0.995601	chr3:49416348-50464924:.
chr2:27079297:T>C		rs2289360	2	27302165	27079297	T	C						cage	CenterMaskScorer(requested_output=CAGE, width=501, aggregation_type=ACTIVE_SUM)	hCAGE UBERON:0000995	+	hCAGE	UBERON:0000995	uterus	tissue		fantom						183.418	0.995601	0.995601	chr2:26555009-27603585:.
chr7:25856065:T>C		rs12666961	7	25895685	25856065	T	C						cage	CenterMaskScorer(requested_output=CAGE, width=501, aggregation_type=DIFF_LOG2_SUM)	hCAGE UBERON:0000995	-	hCAGE	UBERON:0000995	uterus	tissue		fantom						-0.288873	-0.995587	0.995587	chr7:25331777-26380353:.
chr6:125694857:A>G		rs6904992	6	126016003	125694857	A	G						cage	CenterMaskScorer(requested_output=CAGE, width=501, aggregation_type=DIFF_LOG2_SUM)	hCAGE UBERON:0000995	-	hCAGE	UBERON:0000995	uterus	tissue		fantom						-0.287678	-0.995587	0.995587	chr6:125170569-126219145:.
chr4:55125972:T>C		rs2239702	4	55992139	55125972	T	C						cage	CenterMaskScorer(requested_output=CAGE, width=501, aggregation_type=DIFF_LOG2_SUM)	hCAGE UBERON:0000995	-	hCAGE	UBERON:0000995	uterus	tissue		fantom						-0.28963	-0.995587	0.995587	chr4:54601684-55650260:.
chr12:95306153:T>G		rs10777683	12	95699929	95306153	T	G						cage	CenterMaskScorer(requested_output=CAGE, width=501, aggregation_type=ACTIVE_SUM)	hCAGE UBERON:0000995	+	hCAGE	UBERON:0000995	uterus	tissue		fantom						173.732	0.995499	0.995499	chr12:94781865-95830441:.
chr8:11124900:C>G		rs7830569	8	10982410	11124900	C	G						cage	CenterMaskScorer(requested_output=CAGE, width=501, aggregation_type=DIFF_LOG2_SUM)	hCAGE UBERON:0000995	-	hCAGE	UBERON:0000995	uterus	tissue		fantom						0.264166	0.995484	0.995484	chr8:10600612-11649188:.
chr7:25855101:T>C		rs1451385	7	25894721	25855101	T	C						cage	CenterMaskScorer(requested_output=CAGE, width=501, aggregation_type=ACTIVE_SUM)	hCAGE UBERON:0000995	+	hCAGE	UBERON:0000995	uterus	tissue		fantom						170.282	0.995394	0.995394	chr7:25330813-26379389:.
chr7:27175422:T>C		rs6949451	7	27215041	27175422	T	C						cage	CenterMaskScorer(requested_output=CAGE, width=501, aggregation_type=ACTIVE_SUM)	hCAGE UBERON:0000995	-	hCAGE	UBERON:0000995	uterus	tissue		fantom						118.639	0.995394	0.995394	chr7:26651134-27699710:.
chr20:32190057:A>G		rs11907235	20	30777860	32190057	A	G						cage	CenterMaskScorer(requested_output=CAGE, width=501, aggregation_type=ACTIVE_SUM)	hCAGE UBERON:0000995	-	hCAGE	UBERON:0000995	uterus	tissue		fantom						120.222	0.995394	0.995394	chr20:31665769-32714345:.
chr7:23490432:A>G		rs62468795	7	23530051	23490432	A	G						cage	CenterMaskScorer(requested_output=CAGE, width=501, aggregation_type=ACTIVE_SUM)	hCAGE UBERON:0000995	+	hCAGE	UBERON:0000995	uterus	tissue		fantom						167.413	0.995394	0.995394	chr7:22966144-24014720:.
chr14:92652324:A>G		rs3742716	14	93118669	92652324	A	G						cage	CenterMaskScorer(requested_output=CAGE, width=501, aggregation_type=ACTIVE_SUM)	hCAGE UBERON:0000995	+	hCAGE	UBERON:0000995	uterus	tissue		fantom						170.736	0.995394	0.995394	chr14:92128036-93176612:.
chr11:30334265:A>G		rs10835654	11	30355812	30334265	A	G						cage	CenterMaskScorer(requested_output=CAGE, width=501, aggregation_type=DIFF_LOG2_SUM)	hCAGE UBERON:0000995	+	hCAGE	UBERON:0000995	uterus	tissue		fantom						-0.29603	-0.995379	0.995379	chr11:29809977-30858553:.
chr7:27168399:T>C		rs2237336	7	27208018	27168399	T	C						cage	CenterMaskScorer(requested_output=CAGE, width=501, aggregation_type=DIFF_LOG2_SUM)	hCAGE UBERON:0000995	+	hCAGE	UBERON:0000995	uterus	tissue		fantom						-0.294322	-0.995379	0.995379	chr7:26644111-27692687:.
chr8:99579717:T>C		rs113983547	8	100591945	99579717	T	C						cage	CenterMaskScorer(requested_output=CAGE, width=501, aggregation_type=DIFF_LOG2_SUM)	hCAGE UBERON:0000995	+	hCAGE	UBERON:0000995	uterus	tissue		fantom						-0.292552	-0.995379	0.995379	chr8:99055429-100104005:.
chr14:92651884:T>C		rs117068593	14	93118229	92651884	T	C						cage	CenterMaskScorer(requested_output=CAGE, width=501, aggregation_type=ACTIVE_SUM)	hCAGE UBERON:0000995	+	hCAGE	UBERON:0000995	uterus	tissue		fantom						157.206	0.995287	0.995287	chr14:92127596-93176172:.
chr4:101347783:T>C		rs2850328	4	102268940	101347783	T	C						cage	CenterMaskScorer(requested_output=CAGE, width=501, aggregation_type=DIFF_LOG2_SUM)	hCAGE UBERON:0000995	+	hCAGE	UBERON:0000995	uterus	tissue		fantom						-0.290784	-0.995271	0.995271	chr4:100823495-101872071:.
chr7:25845791:T>C		rs6461887	7	25885411	25845791	T	C						cage	CenterMaskScorer(requested_output=CAGE, width=501, aggregation_type=DIFF_LOG2_SUM)	hCAGE UBERON:0000995	+	hCAGE	UBERON:0000995	uterus	tissue		fantom						0.263579	0.995271	0.995271	chr7:25321503-26370079:.
chr7:27167069:T>G		rs11773804	7	27206688	27167069	T	G						cage	CenterMaskScorer(requested_output=CAGE, width=501, aggregation_type=ACTIVE_SUM)	hCAGE UBERON:0000995	-	hCAGE	UBERON:0000995	uterus	tissue		fantom						107.96	0.995178	0.995178	chr7:26642781-27691357:.
chr6:29945672:C>G		rs66585529	6	29913449	29945672	C	G						cage	CenterMaskScorer(requested_output=CAGE, width=501, aggregation_type=ACTIVE_SUM)	hCAGE UBERON:0000995	+	hCAGE	UBERON:0000995	uterus	tissue		fantom						151.423	0.995178	0.995178	chr6:29421384-30469960:.
chr1:172203327:A>C		rs11589142	1	172172467	172203327	A	C						cage	CenterMaskScorer(requested_output=CAGE, width=501, aggregation_type=DIFF_LOG2_SUM)	hCAGE UBERON:0000995	+	hCAGE	UBERON:0000995	uterus	tissue		fantom						0.26309	0.995161	0.995161	chr1:171679039-172727615:.
chr2:112784348:A>G		rs2856837	2	113541925	112784348	A	G						cage	CenterMaskScorer(requested_output=CAGE, width=501, aggregation_type=ACTIVE_SUM)	hCAGE UBERON:0000995	-	hCAGE	UBERON:0000995	uterus	tissue		fantom						102.638	0.995066	0.995066	chr2:112260060-113308636:.
chrX:70452805:T>C		rs12010766	X	69672655	70452805	T	C						cage	CenterMaskScorer(requested_output=CAGE, width=501, aggregation_type=ACTIVE_SUM)	hCAGE UBERON:0000995	+	hCAGE	UBERON:0000995	uterus	tissue		fantom						149.613	0.995066	0.995066	chrX:69928517-70977093:.
chr7:27183463:A>T		rs17501111	7	27223082	27183463	A	T						cage	CenterMaskScorer(requested_output=CAGE, width=501, aggregation_type=ACTIVE_SUM)	hCAGE UBERON:0000995	-	hCAGE	UBERON:0000995	uterus	tissue		fantom						102.699	0.995066	0.995066	chr7:26659175-27707751:.
chr18:63293077:T>C		rs4987719	18	60960310	63293077	T	C						cage	CenterMaskScorer(requested_output=CAGE, width=501, aggregation_type=DIFF_LOG2_SUM)	hCAGE UBERON:0000995	-	hCAGE	UBERON:0000995	uterus	tissue		fantom						-0.271396	-0.995048	0.995048	chr18:62768789-63817365:.
chr6:29850119:T>C		rs28725063	6	29817896	29850119	T	C						cage	CenterMaskScorer(requested_output=CAGE, width=501, aggregation_type=DIFF_LOG2_SUM)	hCAGE UBERON:0000995	+	hCAGE	UBERON:0000995	uterus	tissue		fantom						0.255384	0.995048	0.995048	chr6:29325831-30374407:.
chr4:94558221:A>G	PDLIM5/4q22.3	rs2510770	4	95479372	94558221	A	G						cage	CenterMaskScorer(requested_output=CAGE, width=501, aggregation_type=DIFF_LOG2_SUM)	hCAGE UBERON:0000995	+	hCAGE	UBERON:0000995	uterus	tissue		fantom						-0.278669	-0.994933	0.994933	chr4:94033933-95082509:.	95479372	4
chr17:48199496:A>G		rs8072282	17	46276858	48199496	A	G						cage	CenterMaskScorer(requested_output=CAGE, width=501, aggregation_type=DIFF_LOG2_SUM)	hCAGE UBERON:0000995	-	hCAGE	UBERON:0000995	uterus	tissue		fantom						0.243985	0.994933	0.994933	chr17:47675208-48723784:.
chr7:836147:A>G		rs4719522	7	875784	836147	A	G						cage	CenterMaskScorer(requested_output=CAGE, width=501, aggregation_type=DIFF_LOG2_SUM)	hCAGE UBERON:0000995	-	hCAGE	UBERON:0000995	uterus	tissue		fantom						0.243623	0.994933	0.994933	chr7:311859-1360435:.
chr6:19805003:A>G		rs112465943	6	19805234	19805003	A	G						cage	CenterMaskScorer(requested_output=CAGE, width=501, aggregation_type=ACTIVE_SUM)	hCAGE UBERON:0000995	-	hCAGE	UBERON:0000995	uterus	tissue		fantom						94.9929	0.994834	0.994834	chr6:19280715-20329291:.
chr9:116686951:C>G		rs11790014	9	119449230	116686951	C	G						cage	CenterMaskScorer(requested_output=CAGE, width=501, aggregation_type=ACTIVE_SUM)	hCAGE UBERON:0000995	-	hCAGE	UBERON:0000995	uterus	tissue		fantom						90.346	0.994714	0.994714	chr9:116162663-117211239:.
chr6:31355288:C>G		rs17881225	6	31323065	31355288	C	G						cage	CenterMaskScorer(requested_output=CAGE, width=501, aggregation_type=ACTIVE_SUM)	hCAGE UBERON:0000995	-	hCAGE	UBERON:0000995	uterus	tissue		fantom						86.631	0.994591	0.994591	chr6:30831000-31879576:.
chr3:49904003:A>G		rs2280406	3	49941436	49904003	A	G						cage	CenterMaskScorer(requested_output=CAGE, width=501, aggregation_type=DIFF_LOG2_SUM)	hCAGE UBERON:0000995	+	hCAGE	UBERON:0000995	uterus	tissue		fantom						-0.265726	-0.994571	0.994571	chr3:49379715-50428291:.
chr5:134524410:T>C		rs329117	5	133860101	134524410	T	C						cage	CenterMaskScorer(requested_output=CAGE, width=501, aggregation_type=DIFF_LOG2_SUM)	hCAGE UBERON:0000995	-	hCAGE	UBERON:0000995	uterus	tissue		fantom						-0.254368	-0.994571	0.994571	chr5:134000122-135048698:.
chr3:101725179:A>G		rs55987447	3	101444023	101725179	A	G						cage	CenterMaskScorer(requested_output=CAGE, width=501, aggregation_type=DIFF_LOG2_SUM)	hCAGE UBERON:0000995	+	hCAGE	UBERON:0000995	uterus	tissue		fantom						0.242668	0.994571	0.994571	chr3:101200891-102249467:.
chr19:46860134:A>G		rs311358	19	47363391	46860134	A	G						cage	CenterMaskScorer(requested_output=CAGE, width=501, aggregation_type=ACTIVE_SUM)	hCAGE UBERON:0000995	+	hCAGE	UBERON:0000995	uterus	tissue		fantom						120.05	0.994466	0.994466	chr19:46335846-47384422:.
chr12:56994202:T>C		rs73131120	12	57387986	56994202	T	C						cage	CenterMaskScorer(requested_output=CAGE, width=501, aggregation_type=DIFF_LOG2_SUM)	hCAGE UBERON:0000995	+	hCAGE	UBERON:0000995	uterus	tissue		fantom						-0.262517	-0.994445	0.994445	chr12:56469914-57518490:.
chr6:125674321:A>G	HEY2/6q22.31	rs2226158	6	125995467	125674321	A	G						cage	CenterMaskScorer(requested_output=CAGE, width=501, aggregation_type=DIFF_LOG2_SUM)	hCAGE UBERON:0000995	+	hCAGE	UBERON:0000995	uterus	tissue		fantom						0.240987	0.994445	0.994445	chr6:125150033-126198609:.	125995467	6
chr12:54028026:T>C		rs10876529	12	54421810	54028026	T	C						cage	CenterMaskScorer(requested_output=CAGE, width=501, aggregation_type=DIFF_LOG2_SUM)	hCAGE UBERON:0000995	+	hCAGE	UBERON:0000995	uterus	tissue		fantom						0.239537	0.994445	0.994445	chr12:53503738-54552314:.
chr1:172142979:A>T		rs10911101	1	172112119	172142979	A	T						cage	CenterMaskScorer(requested_output=CAGE, width=501, aggregation_type=ACTIVE_SUM)	hCAGE UBERON:0000995	-	hCAGE	UBERON:0000995	uterus	tissue		fantom						80.186	0.994337	0.994337	chr1:171618691-172667267:.
chr1:172323065:T>C		rs6694387	1	172292205	172323065	T	C						cage	CenterMaskScorer(requested_output=CAGE, width=501, aggregation_type=DIFF_LOG2_SUM)	hCAGE UBERON:0000995	+	hCAGE	UBERON:0000995	uterus	tissue		fantom						-0.257784	-0.994315	0.994315	chr1:171798777-172847353:.
chr1:115283491:A>G		rs12075799	1	115826112	115283491	A	G						cage	CenterMaskScorer(requested_output=CAGE, width=501, aggregation_type=DIFF_LOG2_SUM)	hCAGE UBERON:0000995	+	hCAGE	UBERON:0000995	uterus	tissue		fantom						0.236084	0.994315	0.994315	chr1:114759203-115807779:.
chr2:187462036:A>G		rs12693471	2	188326763	187462036	A	G						cage	CenterMaskScorer(requested_output=CAGE, width=501, aggregation_type=DIFF_LOG2_SUM)	hCAGE UBERON:0000995	+	hCAGE	UBERON:0000995	uterus	tissue		fantom						0.235986	0.994315	0.994315	chr2:186937748-187986324:.
chr17:65785497:T>C		rs7502798	17	63781615	65785497	T	C						cage	CenterMaskScorer(requested_output=CAGE, width=501, aggregation_type=DIFF_LOG2_SUM)	hCAGE UBERON:0000995	+	hCAGE	UBERON:0000995	uterus	tissue		fantom						0.234065	0.994315	0.994315	chr17:65261209-66309785:.
chr19:17292552:A>G		rs11540855	19	17403361	17292552	A	G						cage	CenterMaskScorer(requested_output=CAGE, width=501, aggregation_type=ACTIVE_SUM)	hCAGE UBERON:0000995	+	hCAGE	UBERON:0000995	uterus	tissue		fantom						112.156	0.994206	0.994206	chr19:16768264-17816840:.
chr1:22001786:T>C		rs12751986	1	22328279	22001786	T	C						cage	CenterMaskScorer(requested_output=CAGE, width=501, aggregation_type=ACTIVE_SUM)	hCAGE UBERON:0000995	+	hCAGE	UBERON:0000995	uterus	tissue		fantom						104.983	0.994071	0.994071	chr1:21477498-22526074:.
chr1:172321792:A>G		rs6424865	1	172290932	172321792	A	G						cage	CenterMaskScorer(requested_output=CAGE, width=501, aggregation_type=DIFF_LOG2_SUM)	hCAGE UBERON:0000995	+	hCAGE	UBERON:0000995	uterus	tissue		fantom						0.228672	0.994048	0.994048	chr1:171797504-172846080:.
chr3:50000507:A>G		rs6767381	3	50037940	50000507	A	G						cage	CenterMaskScorer(requested_output=CAGE, width=501, aggregation_type=ACTIVE_SUM)	hCAGE UBERON:0000995	+	hCAGE	UBERON:0000995	uterus	tissue		fantom						101.319	0.993934	0.993934	chr3:49476219-50524795:.
chr11:32333790:T>G		rs7123725	11	32355336	32333790	T	G						cage	CenterMaskScorer(requested_output=CAGE, width=501, aggregation_type=DIFF_LOG2_SUM)	hCAGE UBERON:0000995	-	hCAGE	UBERON:0000995	uterus	tissue		fantom						0.219016	0.993909	0.993909	chr11:31809502-32858078:.
chr10:88282077:A>C		rs4934390	10	90041834	88282077	A	C						cage	CenterMaskScorer(requested_output=CAGE, width=501, aggregation_type=DIFF_LOG2_SUM)	hCAGE UBERON:0000995	-	hCAGE	UBERON:0000995	uterus	tissue		fantom						-0.235632	-0.993767	0.993767	chr10:87757789-88806365:.
chr6:152189822:A>G		rs2813524	6	152510957	152189822	A	G						cage	CenterMaskScorer(requested_output=CAGE, width=501, aggregation_type=DIFF_LOG2_SUM)	hCAGE UBERON:0000995	-	hCAGE	UBERON:0000995	uterus	tissue		fantom						0.215432	0.993767	0.993767	chr6:151665534-152714110:.
chr17:48116861:T>C		rs62064954	17	46194223	48116861	T	C						cage	CenterMaskScorer(requested_output=CAGE, width=501, aggregation_type=DIFF_LOG2_SUM)	hCAGE UBERON:0000995	+	hCAGE	UBERON:0000995	uterus	tissue		fantom						0.220514	0.993767	0.993767	chr17:47592573-48641149:.
chr8:115549516:T>C		rs3808437	8	116561743	115549516	T	C						cage	CenterMaskScorer(requested_output=CAGE, width=501, aggregation_type=ACTIVE_SUM)	hCAGE UBERON:0000995	-	hCAGE	UBERON:0000995	uterus	tissue		fantom						65.6679	0.993649	0.993649	chr8:115025228-116073804:.
chr6:151373881:A>G		rs75759229	6	151695016	151373881	A	G						cage	CenterMaskScorer(requested_output=CAGE, width=501, aggregation_type=ACTIVE_SUM)	hCAGE UBERON:0000995	-	hCAGE	UBERON:0000995	uterus	tissue		fantom						67.4024	0.993649	0.993649	chr6:150849593-151898169:.
chr15:40045261:T>G		rs9919974	15	40337462	40045261	T	G						cage	CenterMaskScorer(requested_output=CAGE, width=501, aggregation_type=DIFF_LOG2_SUM)	hCAGE UBERON:0000995	-	hCAGE	UBERON:0000995	uterus	tissue		fantom						0.212693	0.993622	0.993622	chr15:39520973-40569549:.
chr8:115623715:T>C		rs2721939	8	116635942	115623715	T	C						cage	CenterMaskScorer(requested_output=CAGE, width=501, aggregation_type=DIFF_LOG2_SUM)	hCAGE UBERON:0000995	+	hCAGE	UBERON:0000995	uterus	tissue		fantom						0.220264	0.993622	0.993622	chr8:115099427-116148003:.
chr18:63317731:A>C		rs1893806	18	60984964	63317731	A	C						cage	CenterMaskScorer(requested_output=CAGE, width=501, aggregation_type=DIFF_LOG2_SUM)	hCAGE UBERON:0000995	+	hCAGE	UBERON:0000995	uterus	tissue		fantom						0.218626	0.993622	0.993622	chr18:62793443-63842019:.
chr6:127147043:A>G		rs2503111	6	127468188	127147043	A	G						cage	CenterMaskScorer(requested_output=CAGE, width=501, aggregation_type=DIFF_LOG2_SUM)	hCAGE UBERON:0000995	+	hCAGE	UBERON:0000995	uterus	tissue		fantom						0.217623	0.993622	0.993622	chr6:126622755-127671331:.
chr3:49359318:T>C		rs3448	3	49396751	49359318	T	C						cage	CenterMaskScorer(requested_output=CAGE, width=501, aggregation_type=ACTIVE_SUM)	hCAGE UBERON:0000995	-	hCAGE	UBERON:0000995	uterus	tissue		fantom						63.1178	0.993502	0.993502	chr3:48835030-49883606:.
chr8:115549597:A>C		rs10097784	8	116561824	115549597	A	C						cage	CenterMaskScorer(requested_output=CAGE, width=501, aggregation_type=ACTIVE_SUM)	hCAGE UBERON:0000995	-	hCAGE	UBERON:0000995	uterus	tissue		fantom						64.3651	0.993502	0.993502	chr8:115025309-116073885:.
chr20:32189997:T>C		rs11907716	20	30777800	32189997	T	C						cage	CenterMaskScorer(requested_output=CAGE, width=501, aggregation_type=ACTIVE_SUM)	hCAGE UBERON:0000995	-	hCAGE	UBERON:0000995	uterus	tissue		fantom						62.6924	0.993502	0.993502	chr20:31665709-32714285:.
chr12:54000713:T>C		rs2241820	12	54394497	54000713	T	C						cage	CenterMaskScorer(requested_output=CAGE, width=501, aggregation_type=ACTIVE_SUM)	hCAGE UBERON:0000995	+	hCAGE	UBERON:0000995	uterus	tissue		fantom						90.0646	0.993502	0.993502	chr12:53476425-54525001:.
chrX:132131347:T>C		rs1972475	X	131265375	132131347	T	C						cage	CenterMaskScorer(requested_output=CAGE, width=501, aggregation_type=DIFF_LOG2_SUM)	hCAGE UBERON:0000995	-	hCAGE	UBERON:0000995	uterus	tissue		fantom						0.208355	0.993474	0.993474	chrX:131607059-132655635:.
chr4:55125900:A>G		rs55713360	4	55992067	55125900	A	G						cage	CenterMaskScorer(requested_output=CAGE, width=501, aggregation_type=DIFF_LOG2_SUM)	hCAGE UBERON:0000995	+	hCAGE	UBERON:0000995	uterus	tissue		fantom						0.213377	0.993474	0.993474	chr4:54601612-55650188:.
chr6:127118152:T>G		rs2800709	6	127439297	127118152	T	G						cage	CenterMaskScorer(requested_output=CAGE, width=501, aggregation_type=ACTIVE_SUM)	hCAGE UBERON:0000995	+	hCAGE	UBERON:0000995	uterus	tissue		fantom						86.1497	0.993351	0.993351	chr6:126593864-127642440:.
chr7:23530965:T>G		rs1046135	7	23570584	23530965	T	G						cage	CenterMaskScorer(requested_output=CAGE, width=501, aggregation_type=ACTIVE_SUM)	hCAGE UBERON:0000995	-	hCAGE	UBERON:0000995	uterus	tissue		fantom						60.5045	0.993351	0.993351	chr7:23006677-24055253:.
chr4:95049353:A>G		rs6816624	4	95970504	95049353	A	G						cage	CenterMaskScorer(requested_output=CAGE, width=501, aggregation_type=ACTIVE_SUM)	hCAGE UBERON:0000995	+	hCAGE	UBERON:0000995	uterus	tissue		fantom						85.7507	0.993351	0.993351	chr4:94525065-95573641:.
chr6:111733983:A>G		rs12205980	6	112055186	111733983	A	G						cage	CenterMaskScorer(requested_output=CAGE, width=501, aggregation_type=DIFF_LOG2_SUM)	hCAGE UBERON:0000995	-	hCAGE	UBERON:0000995	uterus	tissue		fantom						0.206888	0.993322	0.993322	chr6:111209695-112258271:.
chr7:27174938:T>C		rs3779456	7	27214557	27174938	T	C						cage	CenterMaskScorer(requested_output=CAGE, width=501, aggregation_type=ACTIVE_SUM)	hCAGE UBERON:0000995	-	hCAGE	UBERON:0000995	uterus	tissue		fantom						59.1142	0.993197	0.993197	chr7:26650650-27699226:.
chr2:187466457:A>T		rs13392310	2	188331184	187466457	A	T						cage	CenterMaskScorer(requested_output=CAGE, width=501, aggregation_type=ACTIVE_SUM)	hCAGE UBERON:0000995	-	hCAGE	UBERON:0000995	uterus	tissue		fantom						58.6769	0.993197	0.993197	chr2:186942169-187990745:.
chr6:34219589:T>C		rs114088263	6	34187366	34219589	T	C						cage	CenterMaskScorer(requested_output=CAGE, width=501, aggregation_type=ACTIVE_SUM)	hCAGE UBERON:0000995	+	hCAGE	UBERON:0000995	uterus	tissue		fantom						80.3958	0.993197	0.993197	chr6:33695301-34743877:.
chr7:25690188:A>G		rs2014749	7	25729808	25690188	A	G						cage	CenterMaskScorer(requested_output=CAGE, width=501, aggregation_type=ACTIVE_SUM)	hCAGE UBERON:0000995	-	hCAGE	UBERON:0000995	uterus	tissue		fantom						58.8521	0.993197	0.993197	chr7:25165900-26214476:.
chr6:111667056:T>C		rs75283585	6	111988259	111667056	T	C						cage	CenterMaskScorer(requested_output=CAGE, width=501, aggregation_type=DIFF_LOG2_SUM)	hCAGE UBERON:0000995	-	hCAGE	UBERON:0000995	uterus	tissue		fantom						0.203623	0.993167	0.993167	chr6:111142768-112191344:.
chr6:19806715:T>G		rs35292732	6	19806946	19806715	T	G						cage	CenterMaskScorer(requested_output=CAGE, width=501, aggregation_type=DIFF_LOG2_SUM)	hCAGE UBERON:0000995	-	hCAGE	UBERON:0000995	uterus	tissue		fantom						0.20478	0.993167	0.993167	chr6:19282427-20331003:.
chr3:128179690:A>G		rs2999053	3	127898533	128179690	A	G						cage	CenterMaskScorer(requested_output=CAGE, width=501, aggregation_type=DIFF_LOG2_SUM)	hCAGE UBERON:0000995	-	hCAGE	UBERON:0000995	uterus	tissue		fantom						0.202856	0.993167	0.993167	chr3:127655402-128703978:.
chr6:29943170:A>T		rs41545815	6	29910947	29943170	A	T						cage	CenterMaskScorer(requested_output=CAGE, width=501, aggregation_type=ACTIVE_SUM)	hCAGE UBERON:0000995	+	hCAGE	UBERON:0000995	uterus	tissue		fantom						76.1735	0.993039	0.993039	chr6:29418882-30467458:.
chr12:53994163:A>G	HOXC10/12p13.13	rs3803042	12	54387947	53994163	A	G						cage	CenterMaskScorer(requested_output=CAGE, width=501, aggregation_type=ACTIVE_SUM)	hCAGE UBERON:0000995	+	hCAGE	UBERON:0000995	uterus	tissue		fantom						71.6163	0.992878	0.992878	chr12:53469875-54518451:.	54387947	12
chr17:20320977:A>C		rs11658116	17	20224290	20320977	A	C						cage	CenterMaskScorer(requested_output=CAGE, width=501, aggregation_type=ACTIVE_SUM)	hCAGE UBERON:0000995	+	hCAGE	UBERON:0000995	uterus	tissue		fantom						72.9354	0.992878	0.992878	chr17:19796689-20845265:.
chr7:134867451:A>G		rs2075463	7	134552202	134867451	A	G						cage	CenterMaskScorer(requested_output=CAGE, width=501, aggregation_type=ACTIVE_SUM)	hCAGE UBERON:0000995	+	hCAGE	UBERON:0000995	uterus	tissue		fantom						71.3676	0.992878	0.992878	chr7:134343163-135391739:.
chr7:25689798:A>G		rs9639516	7	25729418	25689798	A	G						cage	CenterMaskScorer(requested_output=CAGE, width=501, aggregation_type=ACTIVE_SUM)	hCAGE UBERON:0000995	-	hCAGE	UBERON:0000995	uterus	tissue		fantom						55.2493	0.992878	0.992878	chr7:25165510-26214086:.
chr13:46553818:A>G		rs79960506	13	47127953	46553818	A	G						cage	CenterMaskScorer(requested_output=CAGE, width=501, aggregation_type=ACTIVE_SUM)	hCAGE UBERON:0000995	+	hCAGE	UBERON:0000995	uterus	tissue		fantom						72.7332	0.992878	0.992878	chr13:46029530-47078106:.
chr8:115581355:T>C		rs4326410	8	116593582	115581355	T	C						cage	CenterMaskScorer(requested_output=CAGE, width=501, aggregation_type=ACTIVE_SUM)	hCAGE UBERON:0000995	-	hCAGE	UBERON:0000995	uterus	tissue		fantom						54.2199	0.992878	0.992878	chr8:115057067-116105643:.
chr8:115562634:T>C		rs6469600	8	116574861	115562634	T	C						cage	CenterMaskScorer(requested_output=CAGE, width=501, aggregation_type=ACTIVE_SUM)	hCAGE UBERON:0000995	-	hCAGE	UBERON:0000995	uterus	tissue		fantom						54.0442	0.992878	0.992878	chr8:115038346-116086922:.
chr8:115581371:T>C		rs4599845	8	116593598	115581371	T	C						cage	CenterMaskScorer(requested_output=CAGE, width=501, aggregation_type=ACTIVE_SUM)	hCAGE UBERON:0000995	-	hCAGE	UBERON:0000995	uterus	tissue		fantom						54.0156	0.992878	0.992878	chr8:115057083-116105659:.
chr7:27166848:C>G		rs6461991	7	27206467	27166848	C	G						cage	CenterMaskScorer(requested_output=CAGE, width=501, aggregation_type=ACTIVE_SUM)	hCAGE UBERON:0000995	-	hCAGE	UBERON:0000995	uterus	tissue		fantom						53.7076	0.992878	0.992878	chr7:26642560-27691136:.
chr12:95259965:A>T		rs6538625	12	95653741	95259965	A	T						cage	CenterMaskScorer(requested_output=CAGE, width=501, aggregation_type=ACTIVE_SUM)	hCAGE UBERON:0000995	+	hCAGE	UBERON:0000995	uterus	tissue		fantom						71.8592	0.992878	0.992878	chr12:94735677-95784253:.
chr4:55157917:T>C		rs17774236	4	56024084	55157917	T	C						cage	CenterMaskScorer(requested_output=CAGE, width=501, aggregation_type=DIFF_LOG2_SUM)	hCAGE UBERON:0000995	+	hCAGE	UBERON:0000995	uterus	tissue		fantom						0.202736	0.992845	0.992845	chr4:54633629-55682205:.
chr6:152246848:A>G		rs75730028	6	152567983	152246848	A	G						cage	CenterMaskScorer(requested_output=CAGE, width=501, aggregation_type=DIFF_LOG2_SUM)	hCAGE UBERON:0000995	+	hCAGE	UBERON:0000995	uterus	tissue		fantom						0.203406	0.992845	0.992845	chr6:151722560-152771136:.
chr3:50107518:T>C		rs1061474	3	50144951	50107518	T	C						cage	CenterMaskScorer(requested_output=CAGE, width=501, aggregation_type=ACTIVE_SUM)	hCAGE UBERON:0000995	+	hCAGE	UBERON:0000995	uterus	tissue		fantom						69.6711	0.992713	0.992713	chr3:49583230-50631806:.
chr5:134527662:C>G		rs329121	5	133863352	134527662	C	G						cage	CenterMaskScorer(requested_output=CAGE, width=501, aggregation_type=ACTIVE_SUM)	hCAGE UBERON:0000995	-	hCAGE	UBERON:0000995	uterus	tissue		fantom						52.2752	0.992713	0.992713	chr5:134003374-135051950:.
chr6:151397064:T>C		rs10080229	6	151718199	151397064	T	C						cage	CenterMaskScorer(requested_output=CAGE, width=501, aggregation_type=ACTIVE_SUM)	hCAGE UBERON:0000995	+	hCAGE	UBERON:0000995	uterus	tissue		fantom						69.2409	0.992713	0.992713	chr6:150872776-151921352:.
chr10:21517903:A>C		rs946711	10	21806832	21517903	A	C						cage	CenterMaskScorer(requested_output=CAGE, width=501, aggregation_type=ACTIVE_SUM)	hCAGE UBERON:0000995	-	hCAGE	UBERON:0000995	uterus	tissue		fantom						52.3616	0.992713	0.992713	chr10:20993615-22042191:.
chr6:34219555:T>C		rs144229896	6	34187332	34219555	T	C						cage	CenterMaskScorer(requested_output=CAGE, width=501, aggregation_type=ACTIVE_SUM)	hCAGE UBERON:0000995	+	hCAGE	UBERON:0000995	uterus	tissue		fantom						70.6261	0.992713	0.992713	chr6:33695267-34743843:.
chr3:49422917:A>G		rs1464569	3	49460350	49422917	A	G						cage	CenterMaskScorer(requested_output=CAGE, width=501, aggregation_type=ACTIVE_SUM)	hCAGE UBERON:0000995	-	hCAGE	UBERON:0000995	uterus	tissue		fantom						53.0329	0.992713	0.992713	chr3:48898629-49947205:.
chr2:27134751:T>C		rs11678061	2	27357619	27134751	T	C						cage	CenterMaskScorer(requested_output=CAGE, width=501, aggregation_type=DIFF_LOG2_SUM)	hCAGE UBERON:0000995	+	hCAGE	UBERON:0000995	uterus	tissue		fantom						-0.220927	-0.992679	0.992679	chr2:26610463-27659039:.
chr6:34236508:A>G		rs6937622	6	34204285	34236508	A	G						cage	CenterMaskScorer(requested_output=CAGE, width=501, aggregation_type=ACTIVE_SUM)	hCAGE UBERON:0000995	-	hCAGE	UBERON:0000995	uterus	tissue		fantom						49.9804	0.992544	0.992544	chr6:33712220-34760796:.
chr2:27070282:T>G		rs1053609	2	27293150	27070282	T	G						cage	CenterMaskScorer(requested_output=CAGE, width=501, aggregation_type=ACTIVE_SUM)	hCAGE UBERON:0000995	-	hCAGE	UBERON:0000995	uterus	tissue		fantom						51.1014	0.992544	0.992544	chr2:26545994-27594570:.
chr8:115586972:T>G		rs2293889	8	116599199	115586972	T	G						cage	CenterMaskScorer(requested_output=CAGE, width=501, aggregation_type=ACTIVE_SUM)	hCAGE UBERON:0000995	-	hCAGE	UBERON:0000995	uterus	tissue		fantom						51.129	0.992544	0.992544	chr8:115062684-116111260:.
chr15:40036091:A>G		rs4770	15	40328292	40036091	A	G						cage	CenterMaskScorer(requested_output=CAGE, width=501, aggregation_type=ACTIVE_SUM)	hCAGE UBERON:0000995	-	hCAGE	UBERON:0000995	uterus	tissue		fantom						49.0408	0.992544	0.992544	chr15:39511803-40560379:.
chr17:20111865:C>G		rs9902032	17	20015178	20111865	C	G						cage	CenterMaskScorer(requested_output=CAGE, width=501, aggregation_type=DIFF_LOG2_SUM)	hCAGE UBERON:0000995	+	hCAGE	UBERON:0000995	uterus	tissue		fantom						-0.21783	-0.992509	0.992509	chr17:19587577-20636153:.
chr3:50160982:T>C		rs2624841	3	50198415	50160982	T	C						cage	CenterMaskScorer(requested_output=CAGE, width=501, aggregation_type=DIFF_LOG2_SUM)	hCAGE UBERON:0000995	+	hCAGE	UBERON:0000995	uterus	tissue		fantom						-0.218219	-0.992509	0.992509	chr3:49636694-50685270:.
chr7:25753637:C>G		rs73089698	7	25793257	25753637	C	G						cage	CenterMaskScorer(requested_output=CAGE, width=501, aggregation_type=DIFF_LOG2_SUM)	hCAGE UBERON:0000995	+	hCAGE	UBERON:0000995	uterus	tissue		fantom						-0.216513	-0.992509	0.992509	chr7:25229349-26277925:.
chr1:21955756:T>C		rs75571160	1	22282249	21955756	T	C						cage	CenterMaskScorer(requested_output=CAGE, width=501, aggregation_type=DIFF_LOG2_SUM)	hCAGE UBERON:0000995	-	hCAGE	UBERON:0000995	uterus	tissue		fantom						-0.210464	-0.992509	0.992509	chr1:21431468-22480044:.
chr17:48183004:T>C		rs3792693	17	46260366	48183004	T	C						cage	CenterMaskScorer(requested_output=CAGE, width=501, aggregation_type=DIFF_LOG2_SUM)	hCAGE UBERON:0000995	-	hCAGE	UBERON:0000995	uterus	tissue		fantom						0.193484	0.992509	0.992509	chr17:47658716-48707292:.
chr7:25689796:A>G		rs73089605	7	25729416	25689796	A	G						cage	CenterMaskScorer(requested_output=CAGE, width=501, aggregation_type=ACTIVE_SUM)	hCAGE UBERON:0000995	-	hCAGE	UBERON:0000995	uterus	tissue		fantom						48.2961	0.992371	0.992371	chr7:25165508-26214084:.
chr3:49534029:T>G		rs12583	3	49571462	49534029	T	G						cage	CenterMaskScorer(requested_output=CAGE, width=501, aggregation_type=ACTIVE_SUM)	hCAGE UBERON:0000995	+	hCAGE	UBERON:0000995	uterus	tissue		fantom						62.638	0.992371	0.992371	chr3:49009741-50058317:.
chr6:19804279:T>C		rs79419305	6	19804510	19804279	T	C						cage	CenterMaskScorer(requested_output=CAGE, width=501, aggregation_type=DIFF_LOG2_SUM)	hCAGE UBERON:0000995	-	hCAGE	UBERON:0000995	uterus	tissue		fantom						0.189028	0.992335	0.992335	chr6:19279991-20328567:.
chr17:20011086:A>T		rs1860302	17	19914399	20011086	A	T						cage	CenterMaskScorer(requested_output=CAGE, width=501, aggregation_type=DIFF_LOG2_SUM)	hCAGE UBERON:0000995	+	hCAGE	UBERON:0000995	uterus	tissue		fantom						0.194165	0.992335	0.992335	chr17:19486798-20535374:.
chr21:35072824:T>G		rs2834747	21	36445121	35072824	T	G						cage	CenterMaskScorer(requested_output=CAGE, width=501, aggregation_type=DIFF_LOG2_SUM)	hCAGE UBERON:0000995	+	hCAGE	UBERON:0000995	uterus	tissue		fantom						0.194446	0.992335	0.992335	chr21:34548536-35597112:.
chr12:15209132:C>G		rs7969197	12	15362066	15209132	C	G						cage	CenterMaskScorer(requested_output=CAGE, width=501, aggregation_type=DIFF_LOG2_SUM)	hCAGE UBERON:0000995	+	hCAGE	UBERON:0000995	uterus	tissue		fantom						0.196634	0.992335	0.992335	chr12:14684844-15733420:.
chr17:20204460:T>C		rs2703805	17	20107773	20204460	T	C						cage	CenterMaskScorer(requested_output=CAGE, width=501, aggregation_type=ACTIVE_SUM)	hCAGE UBERON:0000995	+	hCAGE	UBERON:0000995	uterus	tissue		fantom						61.0878	0.992195	0.992195	chr17:19680172-20728748:.
chr12:95255237:A>G		rs4762308	12	95649013	95255237	A	G						cage	CenterMaskScorer(requested_output=CAGE, width=501, aggregation_type=ACTIVE_SUM)	hCAGE UBERON:0000995	+	hCAGE	UBERON:0000995	uterus	tissue		fantom						59.2773	0.992195	0.992195	chr12:94730949-95779525:.
chr6:151763572:C>G		rs2504072	6	152084707	151763572	C	G						cage	CenterMaskScorer(requested_output=CAGE, width=501, aggregation_type=ACTIVE_SUM)	hCAGE UBERON:0000995	+	hCAGE	UBERON:0000995	uterus	tissue		fantom						60.5868	0.992195	0.992195	chr6:151239284-152287860:.
chr7:23564361:T>C		rs7806462	7	23603980	23564361	T	C						cage	CenterMaskScorer(requested_output=CAGE, width=501, aggregation_type=DIFF_LOG2_SUM)	hCAGE UBERON:0000995	-	hCAGE	UBERON:0000995	uterus	tissue		fantom						-0.20202	-0.992156	0.992156	chr7:23040073-24088649:.
chr2:202494843:A>T		rs72925089	2	203359566	202494843	A	T						cage	CenterMaskScorer(requested_output=CAGE, width=501, aggregation_type=DIFF_LOG2_SUM)	hCAGE UBERON:0000995	+	hCAGE	UBERON:0000995	uterus	tissue		fantom						0.192839	0.992156	0.992156	chr2:201970555-203019131:.
chrX:134546517:A>G		rs757309	X	133680547	134546517	A	G						cage	CenterMaskScorer(requested_output=CAGE, width=501, aggregation_type=DIFF_LOG2_SUM)	hCAGE UBERON:0000995	-	hCAGE	UBERON:0000995	uterus	tissue		fantom						0.188037	0.992156	0.992156	chrX:134022229-135070805:.
chr7:134907757:A>C		rs11560395	7	134592508	134907757	A	C						cage	CenterMaskScorer(requested_output=CAGE, width=501, aggregation_type=DIFF_LOG2_SUM)	hCAGE UBERON:0000995	+	hCAGE	UBERON:0000995	uterus	tissue		fantom						0.192182	0.992156	0.992156	chr7:134383469-135432045:.
chr3:50091966:T>C		rs2013208	3	50129399	50091966	T	C						cage	CenterMaskScorer(requested_output=CAGE, width=501, aggregation_type=ACTIVE_SUM)	hCAGE UBERON:0000995	+	hCAGE	UBERON:0000995	uterus	tissue		fantom						57.727	0.992014	0.992014	chr3:49567678-50616254:.
chr6:19804409:T>C		rs7746588	6	19804640	19804409	T	C						cage	CenterMaskScorer(requested_output=CAGE, width=501, aggregation_type=ACTIVE_SUM)	hCAGE UBERON:0000995	-	hCAGE	UBERON:0000995	uterus	tissue		fantom						44.2248	0.992014	0.992014	chr6:19280121-20328697:.
chr13:50387357:C>G		rs471315	13	50961493	50387357	C	G						cage	CenterMaskScorer(requested_output=CAGE, width=501, aggregation_type=ACTIVE_SUM)	hCAGE UBERON:0000995	-	hCAGE	UBERON:0000995	uterus	tissue		fantom						44.3126	0.992014	0.992014	chr13:49863069-50911645:.
chr14:92633522:A>C		rs4904964	14	93099867	92633522	A	C						cage	CenterMaskScorer(requested_output=CAGE, width=501, aggregation_type=DIFF_LOG2_SUM)	hCAGE UBERON:0000995	+	hCAGE	UBERON:0000995	uterus	tissue		fantom						-0.209783	-0.991974	0.991974	chr14:92109234-93157810:.
chr6:152155209:T>G		rs73633307	6	152476344	152155209	T	G						cage	CenterMaskScorer(requested_output=CAGE, width=501, aggregation_type=DIFF_LOG2_SUM)	hCAGE UBERON:0000995	-	hCAGE	UBERON:0000995	uterus	tissue		fantom						-0.199329	-0.991974	0.991974	chr6:151630921-152679497:.
chr1:22342278:T>C		rs4655048	1	22668771	22342278	T	C						cage	CenterMaskScorer(requested_output=CAGE, width=501, aggregation_type=DIFF_LOG2_SUM)	hCAGE UBERON:0000995	+	hCAGE	UBERON:0000995	uterus	tissue		fantom						-0.208096	-0.991974	0.991974	chr1:21817990-22866566:.
chr3:49810209:A>G		rs1799844	3	49847642	49810209	A	G						cage	CenterMaskScorer(requested_output=CAGE, width=501, aggregation_type=ACTIVE_SUM)	hCAGE UBERON:0000995	-	hCAGE	UBERON:0000995	uterus	tissue		fantom						43.0761	0.991829	0.991829	chr3:49285921-50334497:.
chr7:134907837:A>G		rs11536603	7	134592588	134907837	A	G						cage	CenterMaskScorer(requested_output=CAGE, width=501, aggregation_type=DIFF_LOG2_SUM)	hCAGE UBERON:0000995	+	hCAGE	UBERON:0000995	uterus	tissue		fantom						0.188229	0.991788	0.991788	chr7:134383549-135432125:.
chr4:54976306:A>G		rs13138898	4	55842473	54976306	A	G						cage	CenterMaskScorer(requested_output=CAGE, width=501, aggregation_type=DIFF_LOG2_SUM)	hCAGE UBERON:0000995	-	hCAGE	UBERON:0000995	uterus	tissue		fantom						0.181207	0.991788	0.991788	chr4:54452018-55500594:.
chr6:170044654:C>G		rs9460114	6	170359878	170044654	C	G						cage	CenterMaskScorer(requested_output=CAGE, width=501, aggregation_type=DIFF_LOG2_SUM)	hCAGE UBERON:0000995	+	hCAGE	UBERON:0000995	uterus	tissue		fantom						0.187871	0.991788	0.991788	chr6:169520366-170568942:.
chr3:49128636:T>C		rs9865051	3	49166069	49128636	T	C						cage	CenterMaskScorer(requested_output=CAGE, width=501, aggregation_type=ACTIVE_SUM)	hCAGE UBERON:0000995	-	hCAGE	UBERON:0000995	uterus	tissue		fantom						41.0929	0.99164	0.99164	chr3:48604348-49652924:.
chrX:71067833:C>G		rs62609561	X	70287683	71067833	C	G						cage	CenterMaskScorer(requested_output=CAGE, width=501, aggregation_type=ACTIVE_SUM)	hCAGE UBERON:0000995	-	hCAGE	UBERON:0000995	uterus	tissue		fantom						42.3956	0.99164	0.99164	chrX:70543545-71592121:.
chr6:29945921:C>G		rs78841522	6	29913698	29945921	C	G						cage	CenterMaskScorer(requested_output=CAGE, width=501, aggregation_type=ACTIVE_SUM)	hCAGE UBERON:0000995	+	hCAGE	UBERON:0000995	uterus	tissue		fantom						54.4747	0.99164	0.99164	chr6:29421633-30470209:.
chr7:841643:T>G		rs4256502	7	881280	841643	T	G						cage	CenterMaskScorer(requested_output=CAGE, width=501, aggregation_type=DIFF_LOG2_SUM)	hCAGE UBERON:0000995	+	hCAGE	UBERON:0000995	uterus	tissue		fantom						0.184269	0.991597	0.991597	chr7:317355-1365931:.
chr1:21938858:A>G		rs79899643	1	22265351	21938858	A	G						cage	CenterMaskScorer(requested_output=CAGE, width=501, aggregation_type=DIFF_LOG2_SUM)	hCAGE UBERON:0000995	-	hCAGE	UBERON:0000995	uterus	tissue		fantom						0.180418	0.991597	0.991597	chr1:21414570-22463146:.
chr14:92650006:T>C		rs72699870	14	93116351	92650006	T	C						cage	CenterMaskScorer(requested_output=CAGE, width=501, aggregation_type=DIFF_LOG2_SUM)	hCAGE UBERON:0000995	-	hCAGE	UBERON:0000995	uterus	tissue		fantom						0.179417	0.991597	0.991597	chr14:92125718-93174294:.
chr20:32194310:A>G		rs6061216	20	30782113	32194310	A	G						cage	CenterMaskScorer(requested_output=CAGE, width=501, aggregation_type=ACTIVE_SUM)	hCAGE UBERON:0000995	-	hCAGE	UBERON:0000995	uterus	tissue		fantom						40.1737	0.991447	0.991447	chr20:31670022-32718598:.
chr13:46554131:T>C		rs9567701	13	47128266	46554131	T	C						cage	CenterMaskScorer(requested_output=CAGE, width=501, aggregation_type=ACTIVE_SUM)	hCAGE UBERON:0000995	-	hCAGE	UBERON:0000995	uterus	tissue		fantom						40.2841	0.991447	0.991447	chr13:46029843-47078419:.
chr12:56994414:T>C		rs2279373	12	57388198	56994414	T	C						cage	CenterMaskScorer(requested_output=CAGE, width=501, aggregation_type=ACTIVE_SUM)	hCAGE UBERON:0000995	+	hCAGE	UBERON:0000995	uterus	tissue		fantom						52.6452	0.991447	0.991447	chr12:56470126-57518702:.
chr4:101346296:A>G		rs2583391	4	102267453	101346296	A	G						cage	CenterMaskScorer(requested_output=CAGE, width=501, aggregation_type=ACTIVE_SUM)	hCAGE UBERON:0000995	-	hCAGE	UBERON:0000995	uterus	tissue		fantom						40.4708	0.991447	0.991447	chr4:100822008-101870584:.
chr7:25725710:A>G		rs10486413	7	25765330	25725710	A	G						cage	CenterMaskScorer(requested_output=CAGE, width=501, aggregation_type=DIFF_LOG2_SUM)	hCAGE UBERON:0000995	-	hCAGE	UBERON:0000995	uterus	tissue		fantom						0.178243	0.991401	0.991401	chr7:25201422-26249998:.
chr3:49238644:T>C		rs10154992	3	49276077	49238644	T	C						cage	CenterMaskScorer(requested_output=CAGE, width=501, aggregation_type=DIFF_LOG2_SUM)	hCAGE UBERON:0000995	+	hCAGE	UBERON:0000995	uterus	tissue		fantom						0.182179	0.991401	0.991401	chr3:48714356-49762932:.
chr6:151740339:T>G		rs2982550	6	152061474	151740339	T	G						cage	CenterMaskScorer(requested_output=CAGE, width=501, aggregation_type=DIFF_LOG2_SUM)	hCAGE UBERON:0000995	+	hCAGE	UBERON:0000995	uterus	tissue		fantom						0.183856	0.991401	0.991401	chr6:151216051-152264627:.
chr7:27197834:T>C		rs2189239	7	27237453	27197834	T	C						cage	CenterMaskScorer(requested_output=CAGE, width=501, aggregation_type=ACTIVE_SUM)	hCAGE UBERON:0000995	-	hCAGE	UBERON:0000995	uterus	tissue		fantom						39.3616	0.991249	0.991249	chr7:26673546-27722122:.
chr12:54034227:A>C		rs2071449	12	54428011	54034227	A	C						cage	CenterMaskScorer(requested_output=CAGE, width=501, aggregation_type=ACTIVE_SUM)	hCAGE UBERON:0000995	+	hCAGE	UBERON:0000995	uterus	tissue		fantom						50.0495	0.991249	0.991249	chr12:53509939-54558515:.
chr4:94654450:T>C		rs2280003	4	95575601	94654450	T	C						cage	CenterMaskScorer(requested_output=CAGE, width=501, aggregation_type=ACTIVE_SUM)	hCAGE UBERON:0000995	+	hCAGE	UBERON:0000995	uterus	tissue		fantom						48.9609	0.991249	0.991249	chr4:94130162-95178738:.
chr8:99275351:C>G		rs7840337	8	100287579	99275351	C	G						cage	CenterMaskScorer(requested_output=CAGE, width=501, aggregation_type=ACTIVE_SUM)	hCAGE UBERON:0000995	+	hCAGE	UBERON:0000995	uterus	tissue		fantom						50.3043	0.991249	0.991249	chr8:98751063-99799639:.
chr12:56994326:T>G		rs67476535	12	57388110	56994326	T	G						cage	CenterMaskScorer(requested_output=CAGE, width=501, aggregation_type=ACTIVE_SUM)	hCAGE UBERON:0000995	+	hCAGE	UBERON:0000995	uterus	tissue		fantom						48.8905	0.991249	0.991249	chr12:56470038-57518614:.
chr3:49387734:A>G		rs62259943	3	49425167	49387734	A	G						cage	CenterMaskScorer(requested_output=CAGE, width=501, aggregation_type=DIFF_LOG2_SUM)	hCAGE UBERON:0000995	-	hCAGE	UBERON:0000995	uterus	tissue		fantom						-0.187626	-0.991201	0.991201	chr3:48863446-49912022:.
chr7:27168661:T>C		rs2071243	7	27208280	27168661	T	C						cage	CenterMaskScorer(requested_output=CAGE, width=501, aggregation_type=DIFF_LOG2_SUM)	hCAGE UBERON:0000995	+	hCAGE	UBERON:0000995	uterus	tissue		fantom						-0.197275	-0.991201	0.991201	chr7:26644373-27692949:.
chr10:21363306:A>G		rs7068408	10	21652235	21363306	A	G						cage	CenterMaskScorer(requested_output=CAGE, width=501, aggregation_type=DIFF_LOG2_SUM)	hCAGE UBERON:0000995	-	hCAGE	UBERON:0000995	uterus	tissue		fantom						0.17497	0.991201	0.991201	chr10:20839018-21887594:.
chr4:55158032:T>C		rs62304733	4	56024199	55158032	T	C						cage	CenterMaskScorer(requested_output=CAGE, width=501, aggregation_type=DIFF_LOG2_SUM)	hCAGE UBERON:0000995	-	hCAGE	UBERON:0000995	uterus	tissue		fantom						0.17342	0.991201	0.991201	chr4:54633744-55682320:.
chr12:54030339:T>C		rs7308105	12	54424123	54030339	T	C						cage	CenterMaskScorer(requested_output=CAGE, width=501, aggregation_type=ACTIVE_SUM)	hCAGE UBERON:0000995	+	hCAGE	UBERON:0000995	uterus	tissue		fantom						47.1533	0.991046	0.991046	chr12:53506051-54554627:.
chr17:65774932:T>C		rs9972954	17	63771050	65774932	T	C						cage	CenterMaskScorer(requested_output=CAGE, width=501, aggregation_type=DIFF_LOG2_SUM)	hCAGE UBERON:0000995	-	hCAGE	UBERON:0000995	uterus	tissue		fantom						-0.183902	-0.990997	0.990997	chr17:65250644-66299220:.
chr12:15362305:A>G		rs1157937	12	15515239	15362305	A	G						cage	CenterMaskScorer(requested_output=CAGE, width=501, aggregation_type=DIFF_LOG2_SUM)	hCAGE UBERON:0000995	+	hCAGE	UBERON:0000995	uterus	tissue		fantom						0.173838	0.990788	0.990788	chr12:14838017-15886593:.
chr6:151719480:A>G		rs3020339	6	152040615	151719480	A	G						cage	CenterMaskScorer(requested_output=CAGE, width=501, aggregation_type=DIFF_LOG2_SUM)	hCAGE UBERON:0000995	+	hCAGE	UBERON:0000995	uterus	tissue		fantom						0.175805	0.990788	0.990788	chr6:151195192-152243768:.
chr12:15215710:A>G		rs7965695	12	15368644	15215710	A	G						cage	CenterMaskScorer(requested_output=CAGE, width=501, aggregation_type=ACTIVE_SUM)	hCAGE UBERON:0000995	-	hCAGE	UBERON:0000995	uterus	tissue		fantom						36.1829	0.990627	0.990627	chr12:14691422-15739998:.
chr10:21695031:A>C		rs1243192	10	21983960	21695031	A	C						cage	CenterMaskScorer(requested_output=CAGE, width=501, aggregation_type=ACTIVE_SUM)	hCAGE UBERON:0000995	+	hCAGE	UBERON:0000995	uterus	tissue		fantom						43.2839	0.990627	0.990627	chr10:21170743-22219319:.
chr7:25725672:A>G		rs17152421	7	25765292	25725672	A	G						cage	CenterMaskScorer(requested_output=CAGE, width=501, aggregation_type=DIFF_LOG2_SUM)	hCAGE UBERON:0000995	-	hCAGE	UBERON:0000995	uterus	tissue		fantom						0.168472	0.990574	0.990574	chr7:25201384-26249960:.
chr10:21600209:A>G		rs6482189	10	21889138	21600209	A	G						cage	CenterMaskScorer(requested_output=CAGE, width=501, aggregation_type=ACTIVE_SUM)	hCAGE UBERON:0000995	+	hCAGE	UBERON:0000995	uterus	tissue		fantom						42.1979	0.990411	0.990411	chr10:21075921-22124497:.
chr10:21600154:T>G		rs12356674	10	21889083	21600154	T	G						cage	CenterMaskScorer(requested_output=CAGE, width=501, aggregation_type=ACTIVE_SUM)	hCAGE UBERON:0000995	+	hCAGE	UBERON:0000995	uterus	tissue		fantom						41.4029	0.990411	0.990411	chr10:21075866-22124442:.
chr8:9680125:A>G		rs12114182	8	9537635	9680125	A	G						cage	CenterMaskScorer(requested_output=CAGE, width=501, aggregation_type=ACTIVE_SUM)	hCAGE UBERON:0000995	+	hCAGE	UBERON:0000995	uterus	tissue		fantom						42.3354	0.990411	0.990411	chr8:9155837-10204413:.
chr6:29944504:A>G		rs1136917	6	29912281	29944504	A	G						cage	CenterMaskScorer(requested_output=CAGE, width=501, aggregation_type=ACTIVE_SUM)	hCAGE UBERON:0000995	+	hCAGE	UBERON:0000995	uterus	tissue		fantom						41.8898	0.990411	0.990411	chr6:29420216-30468792:.
chr17:48252822:T>C		rs2957932	17	46330184	48252822	T	C						cage	CenterMaskScorer(requested_output=CAGE, width=501, aggregation_type=DIFF_LOG2_SUM)	hCAGE UBERON:0000995	-	hCAGE	UBERON:0000995	uterus	tissue		fantom						-0.176417	-0.990355	0.990355	chr17:47728534-48777110:.
chr7:25751447:T>C		rs17152552	7	25791067	25751447	T	C						cage	CenterMaskScorer(requested_output=CAGE, width=501, aggregation_type=DIFF_LOG2_SUM)	hCAGE UBERON:0000995	-	hCAGE	UBERON:0000995	uterus	tissue		fantom						0.166144	0.990355	0.990355	chr7:25227159-26275735:.
chr8:10819032:T>G		rs34653170	8	10676542	10819032	T	G						cage	CenterMaskScorer(requested_output=CAGE, width=501, aggregation_type=DIFF_LOG2_SUM)	hCAGE UBERON:0000995	+	hCAGE	UBERON:0000995	uterus	tissue		fantom						0.169284	0.990355	0.990355	chr8:10294744-11343320:.
chr1:172298279:T>C		rs2757493	1	172267419	172298279	T	C						cage	CenterMaskScorer(requested_output=CAGE, width=501, aggregation_type=DIFF_LOG2_SUM)	hCAGE UBERON:0000995	+	hCAGE	UBERON:0000995	uterus	tissue		fantom						0.17161	0.990355	0.990355	chr1:171773991-172822567:.
chr15:40088617:A>G		rs1540686	15	40380818	40088617	A	G						cage	CenterMaskScorer(requested_output=CAGE, width=501, aggregation_type=DIFF_LOG2_SUM)	hCAGE UBERON:0000995	-	hCAGE	UBERON:0000995	uterus	tissue		fantom						0.165596	0.990355	0.990355	chr15:39564329-40612905:.
chrX:71059642:A>C		rs6780	X	70279492	71059642	A	C						cage	CenterMaskScorer(requested_output=CAGE, width=501, aggregation_type=ACTIVE_SUM)	hCAGE UBERON:0000995	-	hCAGE	UBERON:0000995	uterus	tissue		fantom						33.7366	0.990189	0.990189	chrX:70535354-71583930:.
chr4:94666524:T>C		rs1043848	4	95587675	94666524	T	C						cage	CenterMaskScorer(requested_output=CAGE, width=501, aggregation_type=ACTIVE_SUM)	hCAGE UBERON:0000995	+	hCAGE	UBERON:0000995	uterus	tissue		fantom						40.2839	0.990189	0.990189	chr4:94142236-95190812:.
chr6:29944520:A>G		rs1136949	6	29912297	29944520	A	G						cage	CenterMaskScorer(requested_output=CAGE, width=501, aggregation_type=ACTIVE_SUM)	hCAGE UBERON:0000995	+	hCAGE	UBERON:0000995	uterus	tissue		fantom						40.1752	0.990189	0.990189	chr6:29420232-30468808:.
chr1:172323065:T>C		rs6694387	1	172292205	172323065	T	C						cage	CenterMaskScorer(requested_output=CAGE, width=501, aggregation_type=ACTIVE_SUM)	hCAGE UBERON:0000995	+	hCAGE	UBERON:0000995	uterus	tissue		fantom						39.7829	0.990189	0.990189	chr1:171798777-172847353:.
chr1:172230108:A>T		rs6701414	1	172199248	172230108	A	T						cage	CenterMaskScorer(requested_output=CAGE, width=501, aggregation_type=DIFF_LOG2_SUM)	hCAGE UBERON:0000995	-	hCAGE	UBERON:0000995	uterus	tissue		fantom						0.16385	0.990131	0.990131	chr1:171705820-172754396:.
chr12:95216444:A>G		rs7310833	12	95610220	95216444	A	G						cage	CenterMaskScorer(requested_output=CAGE, width=501, aggregation_type=ACTIVE_SUM)	hCAGE UBERON:0000995	-	hCAGE	UBERON:0000995	uterus	tissue		fantom						33.5038	0.989962	0.989962	chr12:94692156-95740732:.
chr8:115581092:T>C		rs7011494	8	116593319	115581092	T	C						cage	CenterMaskScorer(requested_output=CAGE, width=501, aggregation_type=ACTIVE_SUM)	hCAGE UBERON:0000995	-	hCAGE	UBERON:0000995	uterus	tissue		fantom						33.2215	0.989962	0.989962	chr8:115056804-116105380:.
chr3:49869678:A>C		rs6446187	3	49907111	49869678	A	C						cage	CenterMaskScorer(requested_output=CAGE, width=501, aggregation_type=ACTIVE_SUM)	hCAGE UBERON:0000995	-	hCAGE	UBERON:0000995	uterus	tissue		fantom						33.2179	0.989962	0.989962	chr3:49345390-50393966:.
chr15:41711118:A>G		rs61736063	15	42003316	41711118	A	G						cage	CenterMaskScorer(requested_output=CAGE, width=501, aggregation_type=ACTIVE_SUM)	hCAGE UBERON:0000995	+	hCAGE	UBERON:0000995	uterus	tissue		fantom						38.4091	0.989962	0.989962	chr15:41186830-42235406:.
chr3:49315089:A>T		rs9881860	3	49352522	49315089	A	T						cage	CenterMaskScorer(requested_output=CAGE, width=501, aggregation_type=DIFF_LOG2_SUM)	hCAGE UBERON:0000995	-	hCAGE	UBERON:0000995	uterus	tissue		fantom						-0.168734	-0.989902	0.989902	chr3:48790801-49839377:.
chr4:55158012:A>G		rs17081840	4	56024179	55158012	A	G						cage	CenterMaskScorer(requested_output=CAGE, width=501, aggregation_type=DIFF_LOG2_SUM)	hCAGE UBERON:0000995	+	hCAGE	UBERON:0000995	uterus	tissue		fantom						-0.181305	-0.989902	0.989902	chr4:54633724-55682300:.
chr14:92647202:T>C		rs7151531	14	93113547	92647202	T	C						cage	CenterMaskScorer(requested_output=CAGE, width=501, aggregation_type=DIFF_LOG2_SUM)	hCAGE UBERON:0000995	+	hCAGE	UBERON:0000995	uterus	tissue		fantom						0.165769	0.989902	0.989902	chr14:92122914-93171490:.
chr8:115612652:A>G		rs2245221	8	116624879	115612652	A	G						cage	CenterMaskScorer(requested_output=CAGE, width=501, aggregation_type=ACTIVE_SUM)	hCAGE UBERON:0000995	-	hCAGE	UBERON:0000995	uterus	tissue		fantom						32.3545	0.98973	0.98973	chr8:115088364-116136940:.
chr6:29942222:T>C		rs35158227	6	29909999	29942222	T	C						cage	CenterMaskScorer(requested_output=CAGE, width=501, aggregation_type=ACTIVE_SUM)	hCAGE UBERON:0000995	+	hCAGE	UBERON:0000995	uterus	tissue		fantom						36.8986	0.98973	0.98973	chr6:29417934-30466510:.
chr2:27036926:A>G		rs13021112	2	27259794	27036926	A	G						cage	CenterMaskScorer(requested_output=CAGE, width=501, aggregation_type=ACTIVE_SUM)	hCAGE UBERON:0000995	+	hCAGE	UBERON:0000995	uterus	tissue		fantom						37.0695	0.98973	0.98973	chr2:26512638-27561214:.
chr3:50110872:C>G		rs2301166	3	50148305	50110872	C	G						cage	CenterMaskScorer(requested_output=CAGE, width=501, aggregation_type=ACTIVE_SUM)	hCAGE UBERON:0000995	+	hCAGE	UBERON:0000995	uterus	tissue		fantom						37.6254	0.98973	0.98973	chr3:49586584-50635160:.
chr8:8783635:T>C		rs2428	8	8641145	8783635	T	C						cage	CenterMaskScorer(requested_output=CAGE, width=501, aggregation_type=DIFF_LOG2_SUM)	hCAGE UBERON:0000995	-	hCAGE	UBERON:0000995	uterus	tissue		fantom						-0.168369	-0.989667	0.989667	chr8:8259347-9307923:.
chr2:27159785:C>G		rs1898923	2	27382653	27159785	C	G						cage	CenterMaskScorer(requested_output=CAGE, width=501, aggregation_type=DIFF_LOG2_SUM)	hCAGE UBERON:0000995	+	hCAGE	UBERON:0000995	uterus	tissue		fantom						-0.179373	-0.989667	0.989667	chr2:26635497-27684073:.
chr13:99879202:A>G		rs8002475	13	100531456	99879202	A	G						cage	CenterMaskScorer(requested_output=CAGE, width=501, aggregation_type=DIFF_LOG2_SUM)	hCAGE UBERON:0000995	-	hCAGE	UBERON:0000995	uterus	tissue		fantom						0.15812	0.989667	0.989667	chr13:99354914-100403490:.
chr4:55124875:T>G		rs12502008	4	55991042	55124875	T	G						cage	CenterMaskScorer(requested_output=CAGE, width=501, aggregation_type=DIFF_LOG2_SUM)	hCAGE UBERON:0000995	-	hCAGE	UBERON:0000995	uterus	tissue		fantom						0.157708	0.989667	0.989667	chr4:54600587-55649163:.
chr6:152271967:A>G		rs6904757	6	152593102	152271967	A	G						cage	CenterMaskScorer(requested_output=CAGE, width=501, aggregation_type=DIFF_LOG2_SUM)	hCAGE UBERON:0000995	-	hCAGE	UBERON:0000995	uterus	tissue		fantom						0.15747	0.989667	0.989667	chr6:151747679-152796255:.
chr7:140459051:C>G		rs2272095	7	140158851	140459051	C	G						cage	CenterMaskScorer(requested_output=CAGE, width=501, aggregation_type=ACTIVE_SUM)	hCAGE UBERON:0000995	-	hCAGE	UBERON:0000995	uterus	tissue		fantom						31.5961	0.989493	0.989493	chr7:139934763-140983339:.
chr7:25689798:A>G		rs9639516	7	25729418	25689798	A	G						cage	CenterMaskScorer(requested_output=CAGE, width=501, aggregation_type=DIFF_LOG2_SUM)	hCAGE UBERON:0000995	-	hCAGE	UBERON:0000995	uterus	tissue		fantom						-0.16511	-0.989427	0.989427	chr7:25165510-26214086:.
chr11:32310325:C>G		rs12422056	11	32331871	32310325	C	G						cage	CenterMaskScorer(requested_output=CAGE, width=501, aggregation_type=DIFF_LOG2_SUM)	hCAGE UBERON:0000995	-	hCAGE	UBERON:0000995	uterus	tissue		fantom						0.154603	0.989427	0.989427	chr11:31786037-32834613:.
chr2:11581409:T>G	GREB1/2p25.1	rs11674184	2	11721535	11581409	T	G						cage	CenterMaskScorer(requested_output=CAGE, width=501, aggregation_type=DIFF_LOG2_SUM)	hCAGE UBERON:0000995	+	hCAGE	UBERON:0000995	uterus	tissue		fantom						0.160666	0.989427	0.989427	chr2:11057121-12105697:.	11721535	2
chr14:92605191:A>G		rs77503186	14	93071536	92605191	A	G						cage	CenterMaskScorer(requested_output=CAGE, width=501, aggregation_type=ACTIVE_SUM)	hCAGE UBERON:0000995	+	hCAGE	UBERON:0000995	uterus	tissue		fantom						35.0691	0.989251	0.989251	chr14:92080903-93129479:.
chr7:892993:C>G		rs10237578	7	932630	892993	C	G						cage	CenterMaskScorer(requested_output=CAGE, width=501, aggregation_type=ACTIVE_SUM)	hCAGE UBERON:0000995	+	hCAGE	UBERON:0000995	uterus	tissue		fantom						34.9885	0.989251	0.989251	chr7:368705-1417281:.
chr10:21861516:A>G		rs2793352	10	22150445	21861516	A	G						cage	CenterMaskScorer(requested_output=CAGE, width=501, aggregation_type=DIFF_LOG2_SUM)	hCAGE UBERON:0000995	-	hCAGE	UBERON:0000995	uterus	tissue		fantom						-0.163116	-0.989182	0.989182	chr10:21337228-22385804:.
chr3:49199961:T>C		rs12629759	3	49237394	49199961	T	C						cage	CenterMaskScorer(requested_output=CAGE, width=501, aggregation_type=DIFF_LOG2_SUM)	hCAGE UBERON:0000995	+	hCAGE	UBERON:0000995	uterus	tissue		fantom						0.158028	0.989182	0.989182	chr3:48675673-49724249:.
chr14:92637384:A>G		rs7143806	14	93103729	92637384	A	G						cage	CenterMaskScorer(requested_output=CAGE, width=501, aggregation_type=DIFF_LOG2_SUM)	hCAGE UBERON:0000995	+	hCAGE	UBERON:0000995	uterus	tissue		fantom						0.157906	0.989182	0.989182	chr14:92113096-93161672:.
chr6:29956663:T>C		rs17179851	6	29924440	29956663	T	C						cage	CenterMaskScorer(requested_output=CAGE, width=501, aggregation_type=DIFF_LOG2_SUM)	hCAGE UBERON:0000995	+	hCAGE	UBERON:0000995	uterus	tissue		fantom						0.158986	0.989182	0.989182	chr6:29432375-30480951:.
chr8:74350917:A>C		rs12545409	8	75263152	74350917	A	C						cage	CenterMaskScorer(requested_output=CAGE, width=501, aggregation_type=DIFF_LOG2_SUM)	hCAGE UBERON:0000995	+	hCAGE	UBERON:0000995	uterus	tissue		fantom						0.158896	0.989182	0.989182	chr8:73826629-74875205:.
chr2:202628570:A>C		rs72926966	2	203493293	202628570	A	C						cage	CenterMaskScorer(requested_output=CAGE, width=501, aggregation_type=DIFF_LOG2_SUM)	hCAGE UBERON:0000995	+	hCAGE	UBERON:0000995	uterus	tissue		fantom						0.159511	0.989182	0.989182	chr2:202104282-203152858:.
chrX:71156019:A>G		rs61495839	X	70375869	71156019	A	G						cage	CenterMaskScorer(requested_output=CAGE, width=501, aggregation_type=ACTIVE_SUM)	hCAGE UBERON:0000995	+	hCAGE	UBERON:0000995	uterus	tissue		fantom						33.0371	0.989003	0.989003	chrX:70631731-71680307:.
chr12:53993593:T>G		rs1109391	12	54387377	53993593	T	G						cage	CenterMaskScorer(requested_output=CAGE, width=501, aggregation_type=ACTIVE_SUM)	hCAGE UBERON:0000995	+	hCAGE	UBERON:0000995	uterus	tissue		fantom						33.7702	0.989003	0.989003	chr12:53469305-54517881:.
chr1:172143814:T>C		rs2819530	1	172112954	172143814	T	C						cage	CenterMaskScorer(requested_output=CAGE, width=501, aggregation_type=ACTIVE_SUM)	hCAGE UBERON:0000995	-	hCAGE	UBERON:0000995	uterus	tissue		fantom						29.2937	0.988749	0.988749	chr1:171619526-172668102:.
chr10:21589478:T>C		rs12783517	10	21878407	21589478	T	C						cage	CenterMaskScorer(requested_output=CAGE, width=501, aggregation_type=ACTIVE_SUM)	hCAGE UBERON:0000995	+	hCAGE	UBERON:0000995	uterus	tissue		fantom						31.9361	0.988749	0.988749	chr10:21065190-22113766:.
chr1:172141625:A>G		rs12047492	1	172110765	172141625	A	G						cage	CenterMaskScorer(requested_output=CAGE, width=501, aggregation_type=ACTIVE_SUM)	hCAGE UBERON:0000995	-	hCAGE	UBERON:0000995	uterus	tissue		fantom						29.0691	0.988749	0.988749	chr1:171617337-172665913:.
chr2:11542670:A>T		rs12620490	2	11682796	11542670	A	T						cage	CenterMaskScorer(requested_output=CAGE, width=501, aggregation_type=ACTIVE_SUM)	hCAGE UBERON:0000995	+	hCAGE	UBERON:0000995	uterus	tissue		fantom						32.2605	0.988749	0.988749	chr2:11018382-12066958:.
chr14:92605012:T>C		rs9671272	14	93071357	92605012	T	C						cage	CenterMaskScorer(requested_output=CAGE, width=501, aggregation_type=ACTIVE_SUM)	hCAGE UBERON:0000995	+	hCAGE	UBERON:0000995	uterus	tissue		fantom						31.7058	0.988749	0.988749	chr14:92080724-93129300:.
chr12:26275860:T>C		rs7975017	12	26428793	26275860	T	C						cage	CenterMaskScorer(requested_output=CAGE, width=501, aggregation_type=DIFF_LOG2_SUM)	hCAGE UBERON:0000995	-	hCAGE	UBERON:0000995	uterus	tissue		fantom						-0.157772	-0.988674	0.988674	chr12:25751572-26800148:.
chrX:132102187:C>G		rs5933075	X	131236215	132102187	C	G						cage	CenterMaskScorer(requested_output=CAGE, width=501, aggregation_type=DIFF_LOG2_SUM)	hCAGE UBERON:0000995	-	hCAGE	UBERON:0000995	uterus	tissue		fantom						-0.157979	-0.988674	0.988674	chrX:131577899-132626475:.
chr7:134916717:T>C		rs2347901	7	134601468	134916717	T	C						cage	CenterMaskScorer(requested_output=CAGE, width=501, aggregation_type=DIFF_LOG2_SUM)	hCAGE UBERON:0000995	-	hCAGE	UBERON:0000995	uterus	tissue		fantom						-0.158777	-0.988674	0.988674	chr7:134392429-135441005:.
chr8:10775649:A>C		rs10100265	8	10633159	10775649	A	C						cage	CenterMaskScorer(requested_output=CAGE, width=501, aggregation_type=DIFF_LOG2_SUM)	hCAGE UBERON:0000995	-	hCAGE	UBERON:0000995	uterus	tissue		fantom						0.149997	0.988674	0.988674	chr8:10251361-11299937:.
chr6:152271966:T>C		rs76190980	6	152593101	152271966	T	C						cage	CenterMaskScorer(requested_output=CAGE, width=501, aggregation_type=DIFF_LOG2_SUM)	hCAGE UBERON:0000995	-	hCAGE	UBERON:0000995	uterus	tissue		fantom						0.148966	0.988674	0.988674	chr6:151747678-152796254:.
chr14:92603635:C>G		rs72697295	14	93069980	92603635	C	G						cage	CenterMaskScorer(requested_output=CAGE, width=501, aggregation_type=DIFF_LOG2_SUM)	hCAGE UBERON:0000995	-	hCAGE	UBERON:0000995	uterus	tissue		fantom						0.149317	0.988674	0.988674	chr14:92079347-93127923:.
chr1:171970150:A>C		rs2038479	1	171939290	171970150	A	C						cage	CenterMaskScorer(requested_output=CAGE, width=501, aggregation_type=DIFF_LOG2_SUM)	hCAGE UBERON:0000995	+	hCAGE	UBERON:0000995	uterus	tissue		fantom						0.153208	0.988674	0.988674	chr1:171445862-172494438:.
chr13:50016702:C>G		rs66756338	13	50590838	50016702	C	G						cage	CenterMaskScorer(requested_output=CAGE, width=501, aggregation_type=ACTIVE_SUM)	hCAGE UBERON:0000995	+	hCAGE	UBERON:0000995	uterus	tissue		fantom						31.4733	0.988489	0.988489	chr13:49492414-50540990:.
chr13:49936063:A>C		rs9670083	13	50510199	49936063	A	C						cage	CenterMaskScorer(requested_output=CAGE, width=501, aggregation_type=DIFF_LOG2_SUM)	hCAGE UBERON:0000995	+	hCAGE	UBERON:0000995	uterus	tissue		fantom						-0.165713	-0.988411	0.988411	chr13:49411775-50460351:.
chr6:127147129:A>C		rs7741021	6	127468274	127147129	A	C						cage	CenterMaskScorer(requested_output=CAGE, width=501, aggregation_type=DIFF_LOG2_SUM)	hCAGE UBERON:0000995	+	hCAGE	UBERON:0000995	uterus	tissue		fantom						0.151749	0.988411	0.988411	chr6:126622841-127671417:.
chr4:94537299:A>C		rs2510778	4	95458450	94537299	A	C						cage	CenterMaskScorer(requested_output=CAGE, width=501, aggregation_type=DIFF_LOG2_SUM)	hCAGE UBERON:0000995	-	hCAGE	UBERON:0000995	uterus	tissue		fantom						0.147687	0.988411	0.988411	chr4:94013011-95061587:.
chr10:21595542:A>G		rs11592565	10	21884471	21595542	A	G						cage	CenterMaskScorer(requested_output=CAGE, width=501, aggregation_type=ACTIVE_SUM)	hCAGE UBERON:0000995	+	hCAGE	UBERON:0000995	uterus	tissue		fantom						29.3616	0.988224	0.988224	chr10:21071254-22119830:.
chr12:95300618:A>G		rs14121	12	95694394	95300618	A	G						cage	CenterMaskScorer(requested_output=CAGE, width=501, aggregation_type=ACTIVE_SUM)	hCAGE UBERON:0000995	+	hCAGE	UBERON:0000995	uterus	tissue		fantom						30.0625	0.988224	0.988224	chr12:94776330-95824906:.
chr3:49119243:A>G		rs4279134	3	49156676	49119243	A	G						cage	CenterMaskScorer(requested_output=CAGE, width=501, aggregation_type=ACTIVE_SUM)	hCAGE UBERON:0000995	-	hCAGE	UBERON:0000995	uterus	tissue		fantom						27.3234	0.988224	0.988224	chr3:48594955-49643531:.
chr6:152306818:A>G		rs36019875	6	152627953	152306818	A	G						cage	CenterMaskScorer(requested_output=CAGE, width=501, aggregation_type=ACTIVE_SUM)	hCAGE UBERON:0000995	-	hCAGE	UBERON:0000995	uterus	tissue		fantom						27.6007	0.988224	0.988224	chr6:151782530-152831106:.
chr12:95297291:T>C		rs17041180	12	95691067	95297291	T	C						cage	CenterMaskScorer(requested_output=CAGE, width=501, aggregation_type=ACTIVE_SUM)	hCAGE UBERON:0000995	+	hCAGE	UBERON:0000995	uterus	tissue		fantom						30.1762	0.988224	0.988224	chr12:94773003-95821579:.
chr14:92604992:T>C		rs9671271	14	93071337	92604992	T	C						cage	CenterMaskScorer(requested_output=CAGE, width=501, aggregation_type=ACTIVE_SUM)	hCAGE UBERON:0000995	+	hCAGE	UBERON:0000995	uterus	tissue		fantom						30.342	0.988224	0.988224	chr14:92080704-93129280:.
chr8:99014047:T>C		rs12547849	8	100026275	99014047	T	C						cage	CenterMaskScorer(requested_output=CAGE, width=501, aggregation_type=ACTIVE_SUM)	hCAGE UBERON:0000995	+	hCAGE	UBERON:0000995	uterus	tissue		fantom						30.2414	0.988224	0.988224	chr8:98489759-99538335:.
chr6:31354710:A>G		rs3819294	6	31322487	31354710	A	G						cage	CenterMaskScorer(requested_output=CAGE, width=501, aggregation_type=ACTIVE_SUM)	hCAGE UBERON:0000995	-	hCAGE	UBERON:0000995	uterus	tissue		fantom						27.3864	0.988224	0.988224	chr6:30830422-31878998:.
chr6:152337081:A>G		rs9479299	6	152658216	152337081	A	G						cage	CenterMaskScorer(requested_output=CAGE, width=501, aggregation_type=DIFF_LOG2_SUM)	hCAGE UBERON:0000995	-	hCAGE	UBERON:0000995	uterus	tissue		fantom						-0.151347	-0.988142	0.988142	chr6:151812793-152861369:.
chr8:98925905:A>G		rs16897128	8	99938133	98925905	A	G						cage	CenterMaskScorer(requested_output=CAGE, width=501, aggregation_type=DIFF_LOG2_SUM)	hCAGE UBERON:0000995	-	hCAGE	UBERON:0000995	uterus	tissue		fantom						-0.151683	-0.988142	0.988142	chr8:98401617-99450193:.
chr15:40074143:A>G		rs62004158	15	40366344	40074143	A	G						cage	CenterMaskScorer(requested_output=CAGE, width=501, aggregation_type=DIFF_LOG2_SUM)	hCAGE UBERON:0000995	-	hCAGE	UBERON:0000995	uterus	tissue		fantom						0.145785	0.988142	0.988142	chr15:39549855-40598431:.
chr12:54013513:A>G		rs4759317	12	54407297	54013513	A	G						cage	CenterMaskScorer(requested_output=CAGE, width=501, aggregation_type=DIFF_LOG2_SUM)	hCAGE UBERON:0000995	-	hCAGE	UBERON:0000995	uterus	tissue		fantom						0.145841	0.988142	0.988142	chr12:53489225-54537801:.
chr14:92603941:T>C		rs78440108	14	93070286	92603941	T	C						cage	CenterMaskScorer(requested_output=CAGE, width=501, aggregation_type=DIFF_LOG2_SUM)	hCAGE UBERON:0000995	-	hCAGE	UBERON:0000995	uterus	tissue		fantom						0.144854	0.988142	0.988142	chr14:92079653-93128229:.
chr3:50171620:T>G		rs3774751	3	50209053	50171620	T	G						cage	CenterMaskScorer(requested_output=CAGE, width=501, aggregation_type=DIFF_LOG2_SUM)	hCAGE UBERON:0000995	+	hCAGE	UBERON:0000995	uterus	tissue		fantom						0.148448	0.988142	0.988142	chr3:49647332-50695908:.
chr8:11559126:A>G		rs11785333	8	11416635	11559126	A	G						cage	CenterMaskScorer(requested_output=CAGE, width=501, aggregation_type=ACTIVE_SUM)	hCAGE UBERON:0000995	+	hCAGE	UBERON:0000995	uterus	tissue		fantom						29.2387	0.987952	0.987952	chr8:11034838-12083414:.
chrX:71145136:T>C		rs5981076	X	70364986	71145136	T	C						cage	CenterMaskScorer(requested_output=CAGE, width=501, aggregation_type=ACTIVE_SUM)	hCAGE UBERON:0000995	+	hCAGE	UBERON:0000995	uterus	tissue		fantom						29.0047	0.987952	0.987952	chrX:70620848-71669424:.
chr12:54031216:T>G		rs56270790	12	54425000	54031216	T	G						cage	CenterMaskScorer(requested_output=CAGE, width=501, aggregation_type=ACTIVE_SUM)	hCAGE UBERON:0000995	+	hCAGE	UBERON:0000995	uterus	tissue		fantom						28.6473	0.987952	0.987952	chr12:53506928-54555504:.
chr1:176553229:T>C		rs12749024	1	176522365	176553229	T	C						cage	CenterMaskScorer(requested_output=CAGE, width=501, aggregation_type=ACTIVE_SUM)	hCAGE UBERON:0000995	+	hCAGE	UBERON:0000995	uterus	tissue		fantom						28.6708	0.987952	0.987952	chr1:176028941-177077517:.
chr1:214377933:A>G		rs3013451	1	214551276	214377933	A	G						cage	CenterMaskScorer(requested_output=CAGE, width=501, aggregation_type=ACTIVE_SUM)	hCAGE UBERON:0000995	-	hCAGE	UBERON:0000995	uterus	tissue		fantom						26.4519	0.987952	0.987952	chr1:213853645-214902221:.
chr3:49478917:A>G		rs9809237	3	49516350	49478917	A	G						cage	CenterMaskScorer(requested_output=CAGE, width=501, aggregation_type=ACTIVE_SUM)	hCAGE UBERON:0000995	+	hCAGE	UBERON:0000995	uterus	tissue		fantom						29.1673	0.987952	0.987952	chr3:48954629-50003205:.
chr8:9771243:A>G		rs11249945	8	9628753	9771243	A	G						cage	CenterMaskScorer(requested_output=CAGE, width=501, aggregation_type=ACTIVE_SUM)	hCAGE UBERON:0000995	+	hCAGE	UBERON:0000995	uterus	tissue		fantom						28.8122	0.987952	0.987952	chr8:9246955-10295531:.
chr3:49469467:T>C		rs9860055	3	49506900	49469467	T	C						cage	CenterMaskScorer(requested_output=CAGE, width=501, aggregation_type=DIFF_LOG2_SUM)	hCAGE UBERON:0000995	+	hCAGE	UBERON:0000995	uterus	tissue		fantom						0.145694	0.987867	0.987867	chr3:48945179-49993755:.
chr6:125689643:A>G		rs2797161	6	126010789	125689643	A	G						cage	CenterMaskScorer(requested_output=CAGE, width=501, aggregation_type=DIFF_LOG2_SUM)	hCAGE UBERON:0000995	-	hCAGE	UBERON:0000995	uterus	tissue		fantom						0.142432	0.987867	0.987867	chr6:125165355-126213931:.
chr6:73748110:T>G		rs12211905	6	74457833	73748110	T	G						cage	CenterMaskScorer(requested_output=CAGE, width=501, aggregation_type=DIFF_LOG2_SUM)	hCAGE UBERON:0000995	+	hCAGE	UBERON:0000995	uterus	tissue		fantom						0.146706	0.987867	0.987867	chr6:73223822-74272398:.
chr1:21957090:A>G		rs6675669	1	22283583	21957090	A	G						cage	CenterMaskScorer(requested_output=CAGE, width=501, aggregation_type=DIFF_LOG2_SUM)	hCAGE UBERON:0000995	-	hCAGE	UBERON:0000995	uterus	tissue		fantom						0.14285	0.987867	0.987867	chr1:21432802-22481378:.
chr7:866991:A>G		rs10950832	7	906628	866991	A	G						cage	CenterMaskScorer(requested_output=CAGE, width=501, aggregation_type=ACTIVE_SUM)	hCAGE UBERON:0000995	+	hCAGE	UBERON:0000995	uterus	tissue		fantom						28.4235	0.987674	0.987674	chr7:342703-1391279:.
chrX:71124913:T>G		rs5030616	X	70344763	71124913	T	G						cage	CenterMaskScorer(requested_output=CAGE, width=501, aggregation_type=ACTIVE_SUM)	hCAGE UBERON:0000995	+	hCAGE	UBERON:0000995	uterus	tissue		fantom						28.4479	0.987674	0.987674	chrX:70600625-71649201:.
chr7:27178800:T>C		rs1859164	7	27218419	27178800	T	C						cage	CenterMaskScorer(requested_output=CAGE, width=501, aggregation_type=ACTIVE_SUM)	hCAGE UBERON:0000995	-	hCAGE	UBERON:0000995	uterus	tissue		fantom						25.9472	0.987674	0.987674	chr7:26654512-27703088:.
chr2:112784242:A>T		rs3783525	2	113541819	112784242	A	T						cage	CenterMaskScorer(requested_output=CAGE, width=501, aggregation_type=ACTIVE_SUM)	hCAGE UBERON:0000995	-	hCAGE	UBERON:0000995	uterus	tissue		fantom						25.7211	0.987674	0.987674	chr2:112259954-113308530:.
chr1:214352260:A>G		rs1472439	1	214525603	214352260	A	G						cage	CenterMaskScorer(requested_output=CAGE, width=501, aggregation_type=ACTIVE_SUM)	hCAGE UBERON:0000995	-	hCAGE	UBERON:0000995	uterus	tissue		fantom						25.3137	0.987674	0.987674	chr1:213827972-214876548:.
chr2:27040254:T>C		rs1866654	2	27263122	27040254	T	C						cage	CenterMaskScorer(requested_output=CAGE, width=501, aggregation_type=ACTIVE_SUM)	hCAGE UBERON:0000995	+	hCAGE	UBERON:0000995	uterus	tissue		fantom						28.4485	0.987674	0.987674	chr2:26515966-27564542:.
chr17:48050394:A>G		rs8079982	17	46127756	48050394	A	G						cage	CenterMaskScorer(requested_output=CAGE, width=501, aggregation_type=ACTIVE_SUM)	hCAGE UBERON:0000995	+	hCAGE	UBERON:0000995	uterus	tissue		fantom						27.8261	0.987674	0.987674	chr17:47526106-48574682:.
chr8:99301343:C>G		rs10104264	8	100313571	99301343	C	G						cage	CenterMaskScorer(requested_output=CAGE, width=501, aggregation_type=DIFF_LOG2_SUM)	hCAGE UBERON:0000995	+	hCAGE	UBERON:0000995	uterus	tissue		fantom						-0.158544	-0.987586	0.987586	chr8:98777055-99825631:.
chr10:88291553:T>C		rs10887796	10	90051310	88291553	T	C						cage	CenterMaskScorer(requested_output=CAGE, width=501, aggregation_type=DIFF_LOG2_SUM)	hCAGE UBERON:0000995	-	hCAGE	UBERON:0000995	uterus	tissue		fantom						-0.148378	-0.987586	0.987586	chr10:87767265-88815841:.
chr5:134525973:T>C		rs329118	5	133861663	134525973	T	C						cage	CenterMaskScorer(requested_output=CAGE, width=501, aggregation_type=DIFF_LOG2_SUM)	hCAGE UBERON:0000995	-	hCAGE	UBERON:0000995	uterus	tissue		fantom						-0.147988	-0.987586	0.987586	chr5:134001685-135050261:.
chr20:32517147:T>C		rs910889	20	31104950	32517147	T	C						cage	CenterMaskScorer(requested_output=CAGE, width=501, aggregation_type=DIFF_LOG2_SUM)	hCAGE UBERON:0000995	+	hCAGE	UBERON:0000995	uterus	tissue		fantom						0.143299	0.987586	0.987586	chr20:31992859-33041435:.
chr1:172286976:T>C		rs2586393	1	172256116	172286976	T	C						cage	CenterMaskScorer(requested_output=CAGE, width=501, aggregation_type=DIFF_LOG2_SUM)	hCAGE UBERON:0000995	-	hCAGE	UBERON:0000995	uterus	tissue		fantom						0.141592	0.987586	0.987586	chr1:171762688-172811264:.
chr3:49340655:A>G		rs4955430	3	49378088	49340655	A	G						cage	CenterMaskScorer(requested_output=CAGE, width=501, aggregation_type=ACTIVE_SUM)	hCAGE UBERON:0000995	-	hCAGE	UBERON:0000995	uterus	tissue		fantom						24.5907	0.98739	0.98739	chr3:48816367-49864943:.
chr8:11559376:T>C		rs4841559	8	11416885	11559376	T	C						cage	CenterMaskScorer(requested_output=CAGE, width=501, aggregation_type=ACTIVE_SUM)	hCAGE UBERON:0000995	+	hCAGE	UBERON:0000995	uterus	tissue		fantom						27.0277	0.98739	0.98739	chr8:11035088-12083664:.
chr10:21589215:A>T		rs35587371	10	21878144	21589215	A	T						cage	CenterMaskScorer(requested_output=CAGE, width=501, aggregation_type=ACTIVE_SUM)	hCAGE UBERON:0000995	+	hCAGE	UBERON:0000995	uterus	tissue		fantom						26.9627	0.98739	0.98739	chr10:21064927-22113503:.
chr8:115547667:A>G		rs3808435	8	116559894	115547667	A	G						cage	CenterMaskScorer(requested_output=CAGE, width=501, aggregation_type=ACTIVE_SUM)	hCAGE UBERON:0000995	-	hCAGE	UBERON:0000995	uterus	tissue		fantom						24.7109	0.98739	0.98739	chr8:115023379-116071955:.
chrX:71125833:T>G		rs73214869	X	70345683	71125833	T	G						cage	CenterMaskScorer(requested_output=CAGE, width=501, aggregation_type=ACTIVE_SUM)	hCAGE UBERON:0000995	+	hCAGE	UBERON:0000995	uterus	tissue		fantom						27.0474	0.98739	0.98739	chrX:70601545-71650121:.
chr1:22293454:A>G		rs71638836	1	22619947	22293454	A	G						cage	CenterMaskScorer(requested_output=CAGE, width=501, aggregation_type=DIFF_LOG2_SUM)	hCAGE UBERON:0000995	+	hCAGE	UBERON:0000995	uterus	tissue		fantom						-0.155279	-0.987298	0.987298	chr1:21769166-22817742:.
chr3:127910002:T>C		rs147058194	3	127628845	127910002	T	C						cage	CenterMaskScorer(requested_output=CAGE, width=501, aggregation_type=DIFF_LOG2_SUM)	hCAGE UBERON:0000995	-	hCAGE	UBERON:0000995	uterus	tissue		fantom						0.139467	0.987298	0.987298	chr3:127385714-128434290:.
chr7:134828597:A>G		rs13233583	7	134513348	134828597	A	G						cage	CenterMaskScorer(requested_output=CAGE, width=501, aggregation_type=DIFF_LOG2_SUM)	hCAGE UBERON:0000995	-	hCAGE	UBERON:0000995	uterus	tissue		fantom						0.139087	0.987298	0.987298	chr7:134304309-135352885:.
chr12:54025136:A>G		rs754133	12	54418920	54025136	A	G						cage	CenterMaskScorer(requested_output=CAGE, width=501, aggregation_type=DIFF_LOG2_SUM)	hCAGE UBERON:0000995	-	hCAGE	UBERON:0000995	uterus	tissue		fantom						0.139629	0.987298	0.987298	chr12:53500848-54549424:.
chrX:71145138:T>C		rs5981077	X	70364988	71145138	T	C						cage	CenterMaskScorer(requested_output=CAGE, width=501, aggregation_type=ACTIVE_SUM)	hCAGE UBERON:0000995	+	hCAGE	UBERON:0000995	uterus	tissue		fantom						26.3992	0.9871	0.9871	chrX:70620850-71669426:.
chr7:23516195:T>C		rs10259241	7	23555814	23516195	T	C						cage	CenterMaskScorer(requested_output=CAGE, width=501, aggregation_type=ACTIVE_SUM)	hCAGE UBERON:0000995	-	hCAGE	UBERON:0000995	uterus	tissue		fantom						24.1911	0.9871	0.9871	chr7:22991907-24040483:.
chr8:9706927:A>G		rs7006985	8	9564437	9706927	A	G						cage	CenterMaskScorer(requested_output=CAGE, width=501, aggregation_type=ACTIVE_SUM)	hCAGE UBERON:0000995	+	hCAGE	UBERON:0000995	uterus	tissue		fantom						26.4485	0.9871	0.9871	chr8:9182639-10231215:.
chr3:49100471:T>G		rs4521268	3	49137904	49100471	T	G						cage	CenterMaskScorer(requested_output=CAGE, width=501, aggregation_type=ACTIVE_SUM)	hCAGE UBERON:0000995	-	hCAGE	UBERON:0000995	uterus	tissue		fantom						24.4384	0.9871	0.9871	chr3:48576183-49624759:.
chr2:11539453:A>G		rs74381889	2	11679579	11539453	A	G						cage	CenterMaskScorer(requested_output=CAGE, width=501, aggregation_type=ACTIVE_SUM)	hCAGE UBERON:0000995	+	hCAGE	UBERON:0000995	uterus	tissue		fantom						26.0573	0.9871	0.9871	chr2:11015165-12063741:.
chr3:49957009:T>G		rs138736131	3	49994442	49957009	T	G						cage	CenterMaskScorer(requested_output=CAGE, width=501, aggregation_type=DIFF_LOG2_SUM)	hCAGE UBERON:0000995	+	hCAGE	UBERON:0000995	uterus	tissue		fantom						-0.153307	-0.987003	0.987003	chr3:49432721-50481297:.
chr7:27175422:T>C		rs6949451	7	27215041	27175422	T	C						cage	CenterMaskScorer(requested_output=CAGE, width=501, aggregation_type=DIFF_LOG2_SUM)	hCAGE UBERON:0000995	+	hCAGE	UBERON:0000995	uterus	tissue		fantom						-0.153468	-0.987003	0.987003	chr7:26651134-27699710:.
chr7:25732783:A>G		rs10951102	7	25772403	25732783	A	G						cage	CenterMaskScorer(requested_output=CAGE, width=501, aggregation_type=DIFF_LOG2_SUM)	hCAGE UBERON:0000995	-	hCAGE	UBERON:0000995	uterus	tissue		fantom						0.136341	0.987003	0.987003	chr7:25208495-26257071:.
chr6:29850350:A>G		rs28669293	6	29818127	29850350	A	G						cage	CenterMaskScorer(requested_output=CAGE, width=501, aggregation_type=DIFF_LOG2_SUM)	hCAGE UBERON:0000995	+	hCAGE	UBERON:0000995	uterus	tissue		fantom						0.140619	0.987003	0.987003	chr6:29326062-30374638:.
chr14:92610181:A>G		rs12887586	14	93076526	92610181	A	G						cage	CenterMaskScorer(requested_output=CAGE, width=501, aggregation_type=DIFF_LOG2_SUM)	hCAGE UBERON:0000995	+	hCAGE	UBERON:0000995	uterus	tissue		fantom						0.139171	0.987003	0.987003	chr14:92085893-93134469:.
chr2:27014746:A>G		rs1465881	2	27237614	27014746	A	G						cage	CenterMaskScorer(requested_output=CAGE, width=501, aggregation_type=DIFF_LOG2_SUM)	hCAGE UBERON:0000995	+	hCAGE	UBERON:0000995	uterus	tissue		fantom						0.140474	0.987003	0.987003	chr2:26490458-27539034:.
chr2:27133410:T>C		rs2289359	2	27356278	27133410	T	C						cage	CenterMaskScorer(requested_output=CAGE, width=501, aggregation_type=ACTIVE_SUM)	hCAGE UBERON:0000995	-	hCAGE	UBERON:0000995	uterus	tissue		fantom						23.1942	0.986803	0.986803	chr2:26609122-27657698:.
chr1:214369476:T>C		rs1135352	1	214542819	214369476	T	C						cage	CenterMaskScorer(requested_output=CAGE, width=501, aggregation_type=ACTIVE_SUM)	hCAGE UBERON:0000995	-	hCAGE	UBERON:0000995	uterus	tissue		fantom						23.2592	0.986803	0.986803	chr1:213845188-214893764:.
chr7:134892089:A>G		rs17168118	7	134576840	134892089	A	G						cage	CenterMaskScorer(requested_output=CAGE, width=501, aggregation_type=DIFF_LOG2_SUM)	hCAGE UBERON:0000995	-	hCAGE	UBERON:0000995	uterus	tissue		fantom						-0.141369	-0.986702	0.986702	chr7:134367801-135416377:.
chr7:25699336:A>G		rs4722500	7	25738956	25699336	A	G						cage	CenterMaskScorer(requested_output=CAGE, width=501, aggregation_type=DIFF_LOG2_SUM)	hCAGE UBERON:0000995	-	hCAGE	UBERON:0000995	uterus	tissue		fantom						0.13417	0.986702	0.986702	chr7:25175048-26223624:.
chr14:92660829:A>T		rs58006834	14	93127174	92660829	A	T						cage	CenterMaskScorer(requested_output=CAGE, width=501, aggregation_type=DIFF_LOG2_SUM)	hCAGE UBERON:0000995	+	hCAGE	UBERON:0000995	uterus	tissue		fantom						0.137907	0.986702	0.986702	chr14:92136541-93185117:.
chr1:21963886:C>G		rs72662482	1	22290379	21963886	C	G						cage	CenterMaskScorer(requested_output=CAGE, width=501, aggregation_type=DIFF_LOG2_SUM)	hCAGE UBERON:0000995	-	hCAGE	UBERON:0000995	uterus	tissue		fantom						0.134073	0.986702	0.986702	chr1:21439598-22488174:.
chr6:29828599:A>C		rs12722477	6	29796376	29828599	A	C						cage	CenterMaskScorer(requested_output=CAGE, width=501, aggregation_type=DIFF_LOG2_SUM)	hCAGE UBERON:0000995	+	hCAGE	UBERON:0000995	uterus	tissue		fantom						0.137499	0.986702	0.986702	chr6:29304311-30352887:.
chr8:115580128:T>C		rs6469601	8	116592355	115580128	T	C						cage	CenterMaskScorer(requested_output=CAGE, width=501, aggregation_type=ACTIVE_SUM)	hCAGE UBERON:0000995	-	hCAGE	UBERON:0000995	uterus	tissue		fantom						22.396	0.986499	0.986499	chr8:115055840-116104416:.
chr10:21699282:A>G		rs56320526	10	21988211	21699282	A	G						cage	CenterMaskScorer(requested_output=CAGE, width=501, aggregation_type=ACTIVE_SUM)	hCAGE UBERON:0000995	+	hCAGE	UBERON:0000995	uterus	tissue		fantom						24.8667	0.986499	0.986499	chr10:21174994-22223570:.
chr3:50011866:T>G		rs7634917	3	50049299	50011866	T	G						cage	CenterMaskScorer(requested_output=CAGE, width=501, aggregation_type=ACTIVE_SUM)	hCAGE UBERON:0000995	+	hCAGE	UBERON:0000995	uterus	tissue		fantom						24.3415	0.986499	0.986499	chr3:49487578-50536154:.
chrX:71119648:T>C		rs12850852	X	70339498	71119648	T	C						cage	CenterMaskScorer(requested_output=CAGE, width=501, aggregation_type=ACTIVE_SUM)	hCAGE UBERON:0000995	+	hCAGE	UBERON:0000995	uterus	tissue		fantom						24.527	0.986499	0.986499	chrX:70595360-71643936:.
chr12:95297220:A>G		rs4762342	12	95690996	95297220	A	G						cage	CenterMaskScorer(requested_output=CAGE, width=501, aggregation_type=ACTIVE_SUM)	hCAGE UBERON:0000995	+	hCAGE	UBERON:0000995	uterus	tissue		fantom						24.3366	0.986499	0.986499	chr12:94772932-95821508:.
chr12:95255772:C>G		rs12368315	12	95649548	95255772	C	G						cage	CenterMaskScorer(requested_output=CAGE, width=501, aggregation_type=ACTIVE_SUM)	hCAGE UBERON:0000995	+	hCAGE	UBERON:0000995	uterus	tissue		fantom						24.4818	0.986499	0.986499	chr12:94731484-95780060:.
chr12:95263160:A>G		rs12305760	12	95656936	95263160	A	G						cage	CenterMaskScorer(requested_output=CAGE, width=501, aggregation_type=ACTIVE_SUM)	hCAGE UBERON:0000995	+	hCAGE	UBERON:0000995	uterus	tissue		fantom						24.4136	0.986499	0.986499	chr12:94738872-95787448:.
chr7:134892089:A>G		rs17168118	7	134576840	134892089	A	G						cage	CenterMaskScorer(requested_output=CAGE, width=501, aggregation_type=ACTIVE_SUM)	hCAGE UBERON:0000995	+	hCAGE	UBERON:0000995	uterus	tissue		fantom						24.9518	0.986499	0.986499	chr7:134367801-135416377:.
chrX:71128494:A>G		rs5030618	X	70348344	71128494	A	G						cage	CenterMaskScorer(requested_output=CAGE, width=501, aggregation_type=ACTIVE_SUM)	hCAGE UBERON:0000995	+	hCAGE	UBERON:0000995	uterus	tissue		fantom						24.3475	0.986499	0.986499	chrX:70604206-71652782:.
chr17:20199454:A>G		rs11204423	17	20102767	20199454	A	G						cage	CenterMaskScorer(requested_output=CAGE, width=501, aggregation_type=DIFF_LOG2_SUM)	hCAGE UBERON:0000995	+	hCAGE	UBERON:0000995	uterus	tissue		fantom						-0.148125	-0.986394	0.986394	chr17:19675166-20723742:.
chr3:50077082:T>C		rs7061	3	50114515	50077082	T	C						cage	CenterMaskScorer(requested_output=CAGE, width=501, aggregation_type=DIFF_LOG2_SUM)	hCAGE UBERON:0000995	-	hCAGE	UBERON:0000995	uterus	tissue		fantom						0.133049	0.986394	0.986394	chr3:49552794-50601370:.
chr15:40103403:A>G		rs11631335	15	40395604	40103403	A	G						cage	CenterMaskScorer(requested_output=CAGE, width=501, aggregation_type=DIFF_LOG2_SUM)	hCAGE UBERON:0000995	+	hCAGE	UBERON:0000995	uterus	tissue		fantom						0.135624	0.986394	0.986394	chr15:39579115-40627691:.
chr8:10776738:T>C		rs10107289	8	10634248	10776738	T	C						cage	CenterMaskScorer(requested_output=CAGE, width=501, aggregation_type=DIFF_LOG2_SUM)	hCAGE UBERON:0000995	+	hCAGE	UBERON:0000995	uterus	tissue		fantom						0.135618	0.986394	0.986394	chr8:10252450-11301026:.
chr19:17260759:T>C		rs12982178	19	17371568	17260759	T	C						cage	CenterMaskScorer(requested_output=CAGE, width=501, aggregation_type=DIFF_LOG2_SUM)	hCAGE UBERON:0000995	-	hCAGE	UBERON:0000995	uterus	tissue		fantom						0.133031	0.986394	0.986394	chr19:16736471-17785047:.
chr2:27133123:T>G		rs2289358	2	27355991	27133123	T	G						cage	CenterMaskScorer(requested_output=CAGE, width=501, aggregation_type=ACTIVE_SUM)	hCAGE UBERON:0000995	-	hCAGE	UBERON:0000995	uterus	tissue		fantom						21.906	0.986188	0.986188	chr2:26608835-27657411:.
chr2:187345487:A>G		rs696092	2	188210214	187345487	A	G						cage	CenterMaskScorer(requested_output=CAGE, width=501, aggregation_type=ACTIVE_SUM)	hCAGE UBERON:0000995	-	hCAGE	UBERON:0000995	uterus	tissue		fantom						22.2527	0.986188	0.986188	chr2:186821199-187869775:.
chr10:21700316:A>G		rs4748761	10	21989245	21700316	A	G						cage	CenterMaskScorer(requested_output=CAGE, width=501, aggregation_type=ACTIVE_SUM)	hCAGE UBERON:0000995	+	hCAGE	UBERON:0000995	uterus	tissue		fantom						23.9677	0.986188	0.986188	chr10:21176028-22224604:.
chr8:25411586:A>C		rs1506869	8	25269102	25411586	A	C						cage	CenterMaskScorer(requested_output=CAGE, width=501, aggregation_type=ACTIVE_SUM)	hCAGE UBERON:0000995	+	hCAGE	UBERON:0000995	uterus	tissue		fantom						23.9853	0.986188	0.986188	chr8:24887298-25935874:.
chr14:92603644:T>C		rs72697297	14	93069989	92603644	T	C						cage	CenterMaskScorer(requested_output=CAGE, width=501, aggregation_type=DIFF_LOG2_SUM)	hCAGE UBERON:0000995	-	hCAGE	UBERON:0000995	uterus	tissue		fantom						-0.137667	-0.986078	0.986078	chr14:92079356-93127932:.
chr10:21912629:C>G		rs2666768	10	22201558	21912629	C	G						cage	CenterMaskScorer(requested_output=CAGE, width=501, aggregation_type=DIFF_LOG2_SUM)	hCAGE UBERON:0000995	-	hCAGE	UBERON:0000995	uterus	tissue		fantom						0.130325	0.986078	0.986078	chr10:21388341-22436917:.
chr12:102051221:T>G		rs2373566	12	102444999	102051221	T	G						cage	CenterMaskScorer(requested_output=CAGE, width=501, aggregation_type=DIFF_LOG2_SUM)	hCAGE UBERON:0000995	-	hCAGE	UBERON:0000995	uterus	tissue		fantom						0.129932	0.986078	0.986078	chr12:101526933-102575509:.
chr12:95253459:A>G		rs7954978	12	95647235	95253459	A	G						cage	CenterMaskScorer(requested_output=CAGE, width=501, aggregation_type=ACTIVE_SUM)	hCAGE UBERON:0000995	+	hCAGE	UBERON:0000995	uterus	tissue		fantom						23.1659	0.98587	0.98587	chr12:94729171-95777747:.
chr10:21605099:A>G		rs11012750	10	21894028	21605099	A	G						cage	CenterMaskScorer(requested_output=CAGE, width=501, aggregation_type=ACTIVE_SUM)	hCAGE UBERON:0000995	+	hCAGE	UBERON:0000995	uterus	tissue		fantom						22.971	0.98587	0.98587	chr10:21080811-22129387:.
chr8:9707090:T>C		rs12542457	8	9564600	9707090	T	C						cage	CenterMaskScorer(requested_output=CAGE, width=501, aggregation_type=ACTIVE_SUM)	hCAGE UBERON:0000995	+	hCAGE	UBERON:0000995	uterus	tissue		fantom						23.3251	0.98587	0.98587	chr8:9182802-10231378:.
chr1:22119498:T>C		rs3765351	1	22445991	22119498	T	C						cage	CenterMaskScorer(requested_output=CAGE, width=501, aggregation_type=ACTIVE_SUM)	hCAGE UBERON:0000995	-	hCAGE	UBERON:0000995	uterus	tissue		fantom						21.2652	0.98587	0.98587	chr1:21595210-22643786:.
chr3:50003880:T>C		rs6765484	3	50041313	50003880	T	C						cage	CenterMaskScorer(requested_output=CAGE, width=501, aggregation_type=ACTIVE_SUM)	hCAGE UBERON:0000995	+	hCAGE	UBERON:0000995	uterus	tissue		fantom						23.1852	0.98587	0.98587	chr3:49479592-50528168:.
chr12:54013657:A>G		rs11170786	12	54407441	54013657	A	G						cage	CenterMaskScorer(requested_output=CAGE, width=501, aggregation_type=ACTIVE_SUM)	hCAGE UBERON:0000995	+	hCAGE	UBERON:0000995	uterus	tissue		fantom						23.1503	0.98587	0.98587	chr12:53489369-54537945:.
chr4:94665128:T>C		rs10590	4	95586279	94665128	T	C						cage	CenterMaskScorer(requested_output=CAGE, width=501, aggregation_type=ACTIVE_SUM)	hCAGE UBERON:0000995	+	hCAGE	UBERON:0000995	uterus	tissue		fantom						23.3876	0.98587	0.98587	chr4:94140840-95189416:.
chr9:133274084:T>C		rs529565	9	136149500	133274084	T	C						cage	CenterMaskScorer(requested_output=CAGE, width=501, aggregation_type=DIFF_LOG2_SUM)	hCAGE UBERON:0000995	+	hCAGE	UBERON:0000995	uterus	tissue		fantom						0.131756	0.985756	0.985756	chr9:132749796-133798372:.
chrX:134551214:A>G		rs2503987	X	133685244	134551214	A	G						cage	CenterMaskScorer(requested_output=CAGE, width=501, aggregation_type=DIFF_LOG2_SUM)	hCAGE UBERON:0000995	-	hCAGE	UBERON:0000995	uterus	tissue		fantom						0.127714	0.985756	0.985756	chrX:134026926-135075502:.
chr12:95264993:A>T		rs7957257	12	95658769	95264993	A	T						cage	CenterMaskScorer(requested_output=CAGE, width=501, aggregation_type=ACTIVE_SUM)	hCAGE UBERON:0000995	+	hCAGE	UBERON:0000995	uterus	tissue		fantom						22.4859	0.985545	0.985545	chr12:94740705-95789281:.
chr3:49199901:T>C		rs12637576	3	49237334	49199901	T	C						cage	CenterMaskScorer(requested_output=CAGE, width=501, aggregation_type=ACTIVE_SUM)	hCAGE UBERON:0000995	+	hCAGE	UBERON:0000995	uterus	tissue		fantom						22.1815	0.985545	0.985545	chr3:48675613-49724189:.
chr10:21607891:T>C		rs11012753	10	21896820	21607891	T	C						cage	CenterMaskScorer(requested_output=CAGE, width=501, aggregation_type=ACTIVE_SUM)	hCAGE UBERON:0000995	+	hCAGE	UBERON:0000995	uterus	tissue		fantom						22.4541	0.985545	0.985545	chr10:21083603-22132179:.
chr7:27177740:A>G	HOXA10/7p15.2	rs6970537	7	27217359	27177740	A	G						cage	CenterMaskScorer(requested_output=CAGE, width=501, aggregation_type=ACTIVE_SUM)	hCAGE UBERON:0000995	-	hCAGE	UBERON:0000995	uterus	tissue		fantom						20.8521	0.985545	0.985545	chr7:26653452-27702028:.	27217359	7
chr4:55125938:C>G		rs28695311	4	55992105	55125938	C	G						cage	CenterMaskScorer(requested_output=CAGE, width=501, aggregation_type=ACTIVE_SUM)	hCAGE UBERON:0000995	+	hCAGE	UBERON:0000995	uterus	tissue		fantom						22.4423	0.985545	0.985545	chr4:54601650-55650226:.
chr2:112784242:A>T		rs3783525	2	113541819	112784242	A	T						cage	CenterMaskScorer(requested_output=CAGE, width=501, aggregation_type=DIFF_LOG2_SUM)	hCAGE UBERON:0000995	-	hCAGE	UBERON:0000995	uterus	tissue		fantom						-0.133107	-0.985426	0.985426	chr2:112259954-113308530:.
chr13:49960562:A>G		rs7997305	13	50534698	49960562	A	G						cage	CenterMaskScorer(requested_output=CAGE, width=501, aggregation_type=DIFF_LOG2_SUM)	hCAGE UBERON:0000995	+	hCAGE	UBERON:0000995	uterus	tissue		fantom						-0.141515	-0.985426	0.985426	chr13:49436274-50484850:.
chr12:15390486:A>T		rs2008652	12	15543420	15390486	A	T						cage	CenterMaskScorer(requested_output=CAGE, width=501, aggregation_type=DIFF_LOG2_SUM)	hCAGE UBERON:0000995	-	hCAGE	UBERON:0000995	uterus	tissue		fantom						-0.13336	-0.985426	0.985426	chr12:14866198-15914774:.
chr7:25718977:T>C		rs9969223	7	25758597	25718977	T	C						cage	CenterMaskScorer(requested_output=CAGE, width=501, aggregation_type=DIFF_LOG2_SUM)	hCAGE UBERON:0000995	-	hCAGE	UBERON:0000995	uterus	tissue		fantom						0.127331	0.985426	0.985426	chr7:25194689-26243265:.
chr6:34246545:C>G		rs1150781	6	34214322	34246545	C	G						cage	CenterMaskScorer(requested_output=CAGE, width=501, aggregation_type=ACTIVE_SUM)	hCAGE UBERON:0000995	-	hCAGE	UBERON:0000995	uterus	tissue		fantom						20.3533	0.985213	0.985213	chr6:33722257-34770833:.
chrX:71136792:T>C		rs12852829	X	70356642	71136792	T	C						cage	CenterMaskScorer(requested_output=CAGE, width=501, aggregation_type=ACTIVE_SUM)	hCAGE UBERON:0000995	+	hCAGE	UBERON:0000995	uterus	tissue		fantom						21.5171	0.985213	0.985213	chrX:70612504-71661080:.
chr12:54026126:T>G		rs12426399	12	54419910	54026126	T	G						cage	CenterMaskScorer(requested_output=CAGE, width=501, aggregation_type=ACTIVE_SUM)	hCAGE UBERON:0000995	+	hCAGE	UBERON:0000995	uterus	tissue		fantom						21.3889	0.985213	0.985213	chr12:53501838-54550414:.
chr6:29945161:A>C		rs147947139	6	29912938	29945161	A	C						cage	CenterMaskScorer(requested_output=CAGE, width=501, aggregation_type=ACTIVE_SUM)	hCAGE UBERON:0000995	+	hCAGE	UBERON:0000995	uterus	tissue		fantom						21.5982	0.985213	0.985213	chr6:29420873-30469449:.
chr8:11456835:T>G		rs35458448	8	11314344	11456835	T	G						cage	CenterMaskScorer(requested_output=CAGE, width=501, aggregation_type=ACTIVE_SUM)	hCAGE UBERON:0000995	-	hCAGE	UBERON:0000995	uterus	tissue		fantom						20.0083	0.985213	0.985213	chr8:10932547-11981123:.
chr4:94759210:C>G		rs12508481	4	95680361	94759210	C	G						cage	CenterMaskScorer(requested_output=CAGE, width=501, aggregation_type=ACTIVE_SUM)	hCAGE UBERON:0000995	-	hCAGE	UBERON:0000995	uterus	tissue		fantom						20.1907	0.985213	0.985213	chr4:94234922-95283498:.
chr12:95300771:A>G		rs1046007	12	95694547	95300771	A	G						cage	CenterMaskScorer(requested_output=CAGE, width=501, aggregation_type=ACTIVE_SUM)	hCAGE UBERON:0000995	+	hCAGE	UBERON:0000995	uterus	tissue		fantom						21.9112	0.985213	0.985213	chr12:94776483-95825059:.
chr8:115572930:T>C		rs2103481	8	116585157	115572930	T	C						cage	CenterMaskScorer(requested_output=CAGE, width=501, aggregation_type=ACTIVE_SUM)	hCAGE UBERON:0000995	-	hCAGE	UBERON:0000995	uterus	tissue		fantom						20.1469	0.985213	0.985213	chr8:115048642-116097218:.
chr1:214353621:T>C		rs1472443	1	214526964	214353621	T	C						cage	CenterMaskScorer(requested_output=CAGE, width=501, aggregation_type=ACTIVE_SUM)	hCAGE UBERON:0000995	-	hCAGE	UBERON:0000995	uterus	tissue		fantom						20.3892	0.985213	0.985213	chr1:213829333-214877909:.
chr8:74404328:A>G		rs13265191	8	75316563	74404328	A	G						cage	CenterMaskScorer(requested_output=CAGE, width=501, aggregation_type=DIFF_LOG2_SUM)	hCAGE UBERON:0000995	+	hCAGE	UBERON:0000995	uterus	tissue		fantom						-0.139339	-0.985088	0.985088	chr8:73880040-74928616:.
chr20:32190057:A>G		rs11907235	20	30777860	32190057	A	G						cage	CenterMaskScorer(requested_output=CAGE, width=501, aggregation_type=DIFF_LOG2_SUM)	hCAGE UBERON:0000995	-	hCAGE	UBERON:0000995	uterus	tissue		fantom						-0.130755	-0.985088	0.985088	chr20:31665769-32714345:.
chr9:133278860:T>C		rs649129	9	136154304	133278860	T	C						cage	CenterMaskScorer(requested_output=CAGE, width=501, aggregation_type=DIFF_LOG2_SUM)	hCAGE UBERON:0000995	-	hCAGE	UBERON:0000995	uterus	tissue		fantom						0.125	0.985088	0.985088	chr9:132754572-133803148:.
chr17:20226841:C>G		rs2703771	17	20130154	20226841	C	G						cage	CenterMaskScorer(requested_output=CAGE, width=501, aggregation_type=ACTIVE_SUM)	hCAGE UBERON:0000995	+	hCAGE	UBERON:0000995	uterus	tissue		fantom						21.2277	0.984873	0.984873	chr17:19702553-20751129:.
chr7:27187169:T>C		rs4722669	7	27226788	27187169	T	C						cage	CenterMaskScorer(requested_output=CAGE, width=501, aggregation_type=ACTIVE_SUM)	hCAGE UBERON:0000995	+	hCAGE	UBERON:0000995	uterus	tissue		fantom						21.2549	0.984873	0.984873	chr7:26662881-27711457:.
chr10:21738715:A>G		rs2050905	10	22027644	21738715	A	G						cage	CenterMaskScorer(requested_output=CAGE, width=501, aggregation_type=ACTIVE_SUM)	hCAGE UBERON:0000995	+	hCAGE	UBERON:0000995	uterus	tissue		fantom						21.2578	0.984873	0.984873	chr10:21214427-22263003:.
chr8:99476459:A>G		rs3134165	8	100488687	99476459	A	G						cage	CenterMaskScorer(requested_output=CAGE, width=501, aggregation_type=ACTIVE_SUM)	hCAGE UBERON:0000995	+	hCAGE	UBERON:0000995	uterus	tissue		fantom						20.7419	0.984873	0.984873	chr8:98952171-100000747:.
chrX:71136092:C>G		rs4844284	X	70355942	71136092	C	G						cage	CenterMaskScorer(requested_output=CAGE, width=501, aggregation_type=ACTIVE_SUM)	hCAGE UBERON:0000995	+	hCAGE	UBERON:0000995	uterus	tissue		fantom						20.9049	0.984873	0.984873	chrX:70611804-71660380:.
chr17:20156511:C>G		rs1974745	17	20059824	20156511	C	G						cage	CenterMaskScorer(requested_output=CAGE, width=501, aggregation_type=ACTIVE_SUM)	hCAGE UBERON:0000995	+	hCAGE	UBERON:0000995	uterus	tissue		fantom						21.2015	0.984873	0.984873	chr17:19632223-20680799:.
chrX:71121319:A>C		rs62609586	X	70341169	71121319	A	C						cage	CenterMaskScorer(requested_output=CAGE, width=501, aggregation_type=ACTIVE_SUM)	hCAGE UBERON:0000995	+	hCAGE	UBERON:0000995	uterus	tissue		fantom						20.9201	0.984873	0.984873	chrX:70597031-71645607:.
chrX:71136032:A>T		rs12839587	X	70355882	71136032	A	T						cage	CenterMaskScorer(requested_output=CAGE, width=501, aggregation_type=ACTIVE_SUM)	hCAGE UBERON:0000995	+	hCAGE	UBERON:0000995	uterus	tissue		fantom						21.1858	0.984873	0.984873	chrX:70611744-71660320:.
chr22:40307884:C>G		rs139910	22	40703888	40307884	C	G						cage	CenterMaskScorer(requested_output=CAGE, width=501, aggregation_type=ACTIVE_SUM)	hCAGE UBERON:0000995	+	hCAGE	UBERON:0000995	uterus	tissue		fantom						20.9485	0.984873	0.984873	chr22:39783596-40832172:.
chr8:115574233:T>C		rs3779881	8	116586460	115574233	T	C						cage	CenterMaskScorer(requested_output=CAGE, width=501, aggregation_type=ACTIVE_SUM)	hCAGE UBERON:0000995	-	hCAGE	UBERON:0000995	uterus	tissue		fantom						19.6939	0.984873	0.984873	chr8:115049945-116098521:.
chr14:92633522:A>C		rs4904964	14	93099867	92633522	A	C						cage	CenterMaskScorer(requested_output=CAGE, width=501, aggregation_type=ACTIVE_SUM)	hCAGE UBERON:0000995	+	hCAGE	UBERON:0000995	uterus	tissue		fantom						21.1185	0.984873	0.984873	chr14:92109234-93157810:.
chr3:49911295:T>C		rs2352984	3	49948728	49911295	T	C						cage	CenterMaskScorer(requested_output=CAGE, width=501, aggregation_type=DIFF_LOG2_SUM)	hCAGE UBERON:0000995	-	hCAGE	UBERON:0000995	uterus	tissue		fantom						-0.129273	-0.984743	0.984743	chr3:49387007-50435583:.
chr8:99337910:T>G		rs3103727	8	100350138	99337910	T	G						cage	CenterMaskScorer(requested_output=CAGE, width=501, aggregation_type=DIFF_LOG2_SUM)	hCAGE UBERON:0000995	+	hCAGE	UBERON:0000995	uterus	tissue		fantom						-0.1363	-0.984743	0.984743	chr8:98813622-99862198:.
chr1:22027552:T>C		rs41307810	1	22354045	22027552	T	C						cage	CenterMaskScorer(requested_output=CAGE, width=501, aggregation_type=DIFF_LOG2_SUM)	hCAGE UBERON:0000995	+	hCAGE	UBERON:0000995	uterus	tissue		fantom						-0.136796	-0.984743	0.984743	chr1:21503264-22551840:.
chr12:15348421:A>C		rs11056440	12	15501355	15348421	A	C						cage	CenterMaskScorer(requested_output=CAGE, width=501, aggregation_type=DIFF_LOG2_SUM)	hCAGE UBERON:0000995	-	hCAGE	UBERON:0000995	uterus	tissue		fantom						0.122401	0.984743	0.984743	chr12:14824133-15872709:.
chr19:43648948:A>G		rs4760	19	44153100	43648948	A	G						cage	CenterMaskScorer(requested_output=CAGE, width=501, aggregation_type=DIFF_LOG2_SUM)	hCAGE UBERON:0000995	+	hCAGE	UBERON:0000995	uterus	tissue		fantom						0.125531	0.984743	0.984743	chr19:43124660-44173236:.
chr12:95115328:T>C		rs55880537	12	95509104	95115328	T	C						cage	CenterMaskScorer(requested_output=CAGE, width=501, aggregation_type=DIFF_LOG2_SUM)	hCAGE UBERON:0000995	-	hCAGE	UBERON:0000995	uterus	tissue		fantom						0.122607	0.984743	0.984743	chr12:94591040-95639616:.
chr8:9654144:A>G		rs1394	8	9511654	9654144	A	G						cage	CenterMaskScorer(requested_output=CAGE, width=501, aggregation_type=DIFF_LOG2_SUM)	hCAGE UBERON:0000995	+	hCAGE	UBERON:0000995	uterus	tissue		fantom						0.124556	0.984743	0.984743	chr8:9129856-10178432:.
chr7:1103006:T>C		rs76238682	7	1142642	1103006	T	C						cage	CenterMaskScorer(requested_output=CAGE, width=501, aggregation_type=DIFF_LOG2_SUM)	hCAGE UBERON:0000995	-	hCAGE	UBERON:0000995	uterus	tissue		fantom						0.123406	0.984743	0.984743	chr7:578718-1627294:.
chr12:15166788:T>C		rs11056382	12	15319722	15166788	T	C						cage	CenterMaskScorer(requested_output=CAGE, width=501, aggregation_type=ACTIVE_SUM)	hCAGE UBERON:0000995	-	hCAGE	UBERON:0000995	uterus	tissue		fantom						19.18	0.984525	0.984525	chr12:14642500-15691076:.
chr8:99121478:T>G		rs7460625	8	100133706	99121478	T	G						cage	CenterMaskScorer(requested_output=CAGE, width=501, aggregation_type=ACTIVE_SUM)	hCAGE UBERON:0000995	+	hCAGE	UBERON:0000995	uterus	tissue		fantom						20.3477	0.984525	0.984525	chr8:98597190-99645766:.
chr6:152339316:A>G		rs71575926	6	152660451	152339316	A	G						cage	CenterMaskScorer(requested_output=CAGE, width=501, aggregation_type=ACTIVE_SUM)	hCAGE UBERON:0000995	-	hCAGE	UBERON:0000995	uterus	tissue		fantom						19.2169	0.984525	0.984525	chr6:151815028-152863604:.
chr6:73824362:A>G		rs3012518	6	74534086	73824362	A	G						cage	CenterMaskScorer(requested_output=CAGE, width=501, aggregation_type=ACTIVE_SUM)	hCAGE UBERON:0000995	+	hCAGE	UBERON:0000995	uterus	tissue		fantom						20.1701	0.984525	0.984525	chr6:73300074-74348650:.
chr7:23468080:A>G		rs6980466	7	23507699	23468080	A	G						cage	CenterMaskScorer(requested_output=CAGE, width=501, aggregation_type=DIFF_LOG2_SUM)	hCAGE UBERON:0000995	-	hCAGE	UBERON:0000995	uterus	tissue		fantom						-0.126868	-0.984389	0.984389	chr7:22943792-23992368:.
chr7:27183463:A>T		rs17501111	7	27223082	27183463	A	T						cage	CenterMaskScorer(requested_output=CAGE, width=501, aggregation_type=DIFF_LOG2_SUM)	hCAGE UBERON:0000995	+	hCAGE	UBERON:0000995	uterus	tissue		fantom						-0.135229	-0.984389	0.984389	chr7:26659175-27707751:.
chr13:50387462:A>G		rs9562964	13	50961598	50387462	A	G						cage	CenterMaskScorer(requested_output=CAGE, width=501, aggregation_type=DIFF_LOG2_SUM)	hCAGE UBERON:0000995	+	hCAGE	UBERON:0000995	uterus	tissue		fantom						0.122744	0.984389	0.984389	chr13:49863174-50911750:.
chr2:11516184:A>G		rs16857565	2	11656310	11516184	A	G						cage	CenterMaskScorer(requested_output=CAGE, width=501, aggregation_type=DIFF_LOG2_SUM)	hCAGE UBERON:0000995	+	hCAGE	UBERON:0000995	uterus	tissue		fantom						0.123448	0.984389	0.984389	chr2:10991896-12040472:.
chr12:102044908:T>G		rs10860833	12	102438686	102044908	T	G						cage	CenterMaskScorer(requested_output=CAGE, width=501, aggregation_type=DIFF_LOG2_SUM)	hCAGE UBERON:0000995	-	hCAGE	UBERON:0000995	uterus	tissue		fantom						0.120859	0.984389	0.984389	chr12:101520620-102569196:.
chr17:20284861:T>C		rs10491107	17	20188174	20284861	T	C						cage	CenterMaskScorer(requested_output=CAGE, width=501, aggregation_type=DIFF_LOG2_SUM)	hCAGE UBERON:0000995	+	hCAGE	UBERON:0000995	uterus	tissue		fantom						0.122378	0.984389	0.984389	chr17:19760573-20809149:.
chr2:187404958:A>G		rs2349315	2	188269685	187404958	A	G						cage	CenterMaskScorer(requested_output=CAGE, width=501, aggregation_type=ACTIVE_SUM)	hCAGE UBERON:0000995	-	hCAGE	UBERON:0000995	uterus	tissue		fantom						18.8473	0.98417	0.98417	chr2:186880670-187929246:.
chr12:14367307:T>C		rs10845987	12	14520241	14367307	T	C						cage	CenterMaskScorer(requested_output=CAGE, width=501, aggregation_type=ACTIVE_SUM)	hCAGE UBERON:0000995	+	hCAGE	UBERON:0000995	uterus	tissue		fantom						19.6185	0.98417	0.98417	chr12:13843019-14891595:.
chr1:21936011:A>G		rs78570036	1	22262504	21936011	A	G						cage	CenterMaskScorer(requested_output=CAGE, width=501, aggregation_type=ACTIVE_SUM)	hCAGE UBERON:0000995	-	hCAGE	UBERON:0000995	uterus	tissue		fantom						19.0954	0.98417	0.98417	chr1:21411723-22460299:.
chr1:172181820:T>C		rs562932	1	172150960	172181820	T	C						cage	CenterMaskScorer(requested_output=CAGE, width=501, aggregation_type=ACTIVE_SUM)	hCAGE UBERON:0000995	+	hCAGE	UBERON:0000995	uterus	tissue		fantom						19.9542	0.98417	0.98417	chr1:171657532-172706108:.
chr8:115581911:T>G		rs2178949	8	116594138	115581911	T	G						cage	CenterMaskScorer(requested_output=CAGE, width=501, aggregation_type=ACTIVE_SUM)	hCAGE UBERON:0000995	-	hCAGE	UBERON:0000995	uterus	tissue		fantom						18.7664	0.98417	0.98417	chr8:115057623-116106199:.
chr12:102050286:T>C		rs7958593	12	102444064	102050286	T	C						cage	CenterMaskScorer(requested_output=CAGE, width=501, aggregation_type=DIFF_LOG2_SUM)	hCAGE UBERON:0000995	-	hCAGE	UBERON:0000995	uterus	tissue		fantom						-0.12467	-0.984028	0.984028	chr12:101525998-102574574:.
chr17:65775216:A>G		rs9972881	17	63771334	65775216	A	G						cage	CenterMaskScorer(requested_output=CAGE, width=501, aggregation_type=DIFF_LOG2_SUM)	hCAGE UBERON:0000995	-	hCAGE	UBERON:0000995	uterus	tissue		fantom						-0.125935	-0.984028	0.984028	chr17:65250928-66299504:.
chr12:54026992:C>G		rs12319419	12	54420776	54026992	C	G						cage	CenterMaskScorer(requested_output=CAGE, width=501, aggregation_type=DIFF_LOG2_SUM)	hCAGE UBERON:0000995	+	hCAGE	UBERON:0000995	uterus	tissue		fantom						-0.133851	-0.984028	0.984028	chr12:53502704-54551280:.
chr12:15225357:T>C		rs11056404	12	15378291	15225357	T	C						cage	CenterMaskScorer(requested_output=CAGE, width=501, aggregation_type=DIFF_LOG2_SUM)	hCAGE UBERON:0000995	-	hCAGE	UBERON:0000995	uterus	tissue		fantom						0.118653	0.984028	0.984028	chr12:14701069-15749645:.
chr12:15215264:T>C		rs7955309	12	15368198	15215264	T	C						cage	CenterMaskScorer(requested_output=CAGE, width=501, aggregation_type=ACTIVE_SUM)	hCAGE UBERON:0000995	-	hCAGE	UBERON:0000995	uterus	tissue		fantom						18.6663	0.983806	0.983806	chr12:14690976-15739552:.
chr2:27026377:A>G		rs3754733	2	27249245	27026377	A	G						cage	CenterMaskScorer(requested_output=CAGE, width=501, aggregation_type=ACTIVE_SUM)	hCAGE UBERON:0000995	+	hCAGE	UBERON:0000995	uterus	tissue		fantom						19.467	0.983806	0.983806	chr2:26502089-27550665:.
chr12:54024382:A>G		rs894736	12	54418166	54024382	A	G						cage	CenterMaskScorer(requested_output=CAGE, width=501, aggregation_type=ACTIVE_SUM)	hCAGE UBERON:0000995	+	hCAGE	UBERON:0000995	uterus	tissue		fantom						19.2218	0.983806	0.983806	chr12:53500094-54548670:.
chr6:127141004:T>C		rs2503106	6	127462149	127141004	T	C						cage	CenterMaskScorer(requested_output=CAGE, width=501, aggregation_type=DIFF_LOG2_SUM)	hCAGE UBERON:0000995	-	hCAGE	UBERON:0000995	uterus	tissue		fantom						-0.123979	-0.983658	0.983658	chr6:126616716-127665292:.
chr10:74548214:T>C		rs10740439	10	76307972	74548214	T	C						cage	CenterMaskScorer(requested_output=CAGE, width=501, aggregation_type=DIFF_LOG2_SUM)	hCAGE UBERON:0000995	+	hCAGE	UBERON:0000995	uterus	tissue		fantom						-0.131972	-0.983658	0.983658	chr10:74023926-75072502:.
chr8:11079301:A>G		rs4841489	8	10936811	11079301	A	G						cage	CenterMaskScorer(requested_output=CAGE, width=501, aggregation_type=DIFF_LOG2_SUM)	hCAGE UBERON:0000995	-	hCAGE	UBERON:0000995	uterus	tissue		fantom						-0.123274	-0.983658	0.983658	chr8:10555013-11603589:.
chr14:92657646:A>G		rs12879040	14	93123991	92657646	A	G						cage	CenterMaskScorer(requested_output=CAGE, width=501, aggregation_type=DIFF_LOG2_SUM)	hCAGE UBERON:0000995	+	hCAGE	UBERON:0000995	uterus	tissue		fantom						0.118288	0.983658	0.983658	chr14:92133358-93181934:.
chr12:95174033:A>G		rs55851053	12	95567809	95174033	A	G						cage	CenterMaskScorer(requested_output=CAGE, width=501, aggregation_type=DIFF_LOG2_SUM)	hCAGE UBERON:0000995	+	hCAGE	UBERON:0000995	uterus	tissue		fantom						0.119001	0.983658	0.983658	chr12:94649745-95698321:.
chr8:10147543:T>C		rs35437983	8	10005053	10147543	T	C						cage	CenterMaskScorer(requested_output=CAGE, width=501, aggregation_type=DIFF_LOG2_SUM)	hCAGE UBERON:0000995	-	hCAGE	UBERON:0000995	uterus	tissue		fantom						0.118295	0.983658	0.983658	chr8:9623255-10671831:.
chr7:25850077:A>G		rs57246313	7	25889697	25850077	A	G						cage	CenterMaskScorer(requested_output=CAGE, width=501, aggregation_type=DIFF_LOG2_SUM)	hCAGE UBERON:0000995	+	hCAGE	UBERON:0000995	uterus	tissue		fantom						0.11838	0.983658	0.983658	chr7:25325789-26374365:.
chr6:152149617:A>C		rs17082236	6	152470752	152149617	A	C						cage	CenterMaskScorer(requested_output=CAGE, width=501, aggregation_type=DIFF_LOG2_SUM)	hCAGE UBERON:0000995	+	hCAGE	UBERON:0000995	uterus	tissue		fantom						0.118115	0.983658	0.983658	chr6:151625329-152673905:.
chr12:54026992:C>G		rs12319419	12	54420776	54026992	C	G						cage	CenterMaskScorer(requested_output=CAGE, width=501, aggregation_type=ACTIVE_SUM)	hCAGE UBERON:0000995	+	hCAGE	UBERON:0000995	uterus	tissue		fantom						18.9064	0.983435	0.983435	chr12:53502704-54551280:.
chr2:11514748:T>C		rs61362255	2	11654874	11514748	T	C						cage	CenterMaskScorer(requested_output=CAGE, width=501, aggregation_type=ACTIVE_SUM)	hCAGE UBERON:0000995	+	hCAGE	UBERON:0000995	uterus	tissue		fantom						18.9621	0.983435	0.983435	chr2:10990460-12039036:.
chr1:172184023:A>G		rs633592	1	172153163	172184023	A	G						cage	CenterMaskScorer(requested_output=CAGE, width=501, aggregation_type=ACTIVE_SUM)	hCAGE UBERON:0000995	+	hCAGE	UBERON:0000995	uterus	tissue		fantom						18.5825	0.983435	0.983435	chr1:171659735-172708311:.
chrX:71120888:A>G		rs4844282	X	70340738	71120888	A	G						cage	CenterMaskScorer(requested_output=CAGE, width=501, aggregation_type=ACTIVE_SUM)	hCAGE UBERON:0000995	+	hCAGE	UBERON:0000995	uterus	tissue		fantom						18.837	0.983435	0.983435	chrX:70596600-71645176:.
chr8:10148016:A>G		rs13252589	8	10005526	10148016	A	G						cage	CenterMaskScorer(requested_output=CAGE, width=501, aggregation_type=DIFF_LOG2_SUM)	hCAGE UBERON:0000995	-	hCAGE	UBERON:0000995	uterus	tissue		fantom						0.116137	0.98328	0.98328	chr8:9623728-10672304:.
chr2:187320077:A>G		rs13417165	2	188184804	187320077	A	G						cage	CenterMaskScorer(requested_output=CAGE, width=501, aggregation_type=DIFF_LOG2_SUM)	hCAGE UBERON:0000995	+	hCAGE	UBERON:0000995	uterus	tissue		fantom						0.116877	0.98328	0.98328	chr2:186795789-187844365:.
chr7:871870:T>C		rs4722018	7	911507	871870	T	C						cage	CenterMaskScorer(requested_output=CAGE, width=501, aggregation_type=DIFF_LOG2_SUM)	hCAGE UBERON:0000995	-	hCAGE	UBERON:0000995	uterus	tissue		fantom						0.116037	0.98328	0.98328	chr7:347582-1396158:.
chr12:54026314:T>C		rs4759318	12	54420098	54026314	T	C						cage	CenterMaskScorer(requested_output=CAGE, width=501, aggregation_type=ACTIVE_SUM)	hCAGE UBERON:0000995	+	hCAGE	UBERON:0000995	uterus	tissue		fantom						18.1341	0.983055	0.983055	chr12:53502026-54550602:.
chr10:74523474:T>C		rs10824198	10	76283232	74523474	T	C						cage	CenterMaskScorer(requested_output=CAGE, width=501, aggregation_type=ACTIVE_SUM)	hCAGE UBERON:0000995	+	hCAGE	UBERON:0000995	uterus	tissue		fantom						18.4903	0.983055	0.983055	chr10:73999186-75047762:.
chr2:26971145:T>C		rs4572551	2	27194013	26971145	T	C						cage	CenterMaskScorer(requested_output=CAGE, width=501, aggregation_type=ACTIVE_SUM)	hCAGE UBERON:0000995	+	hCAGE	UBERON:0000995	uterus	tissue		fantom						18.296	0.983055	0.983055	chr2:26446857-27495433:.
chr8:115580880:T>C		rs6993253	8	116593107	115580880	T	C						cage	CenterMaskScorer(requested_output=CAGE, width=501, aggregation_type=ACTIVE_SUM)	hCAGE UBERON:0000995	-	hCAGE	UBERON:0000995	uterus	tissue		fantom						17.5385	0.983055	0.983055	chr8:115056592-116105168:.
chr12:54013506:T>C		rs11170785	12	54407290	54013506	T	C						cage	CenterMaskScorer(requested_output=CAGE, width=501, aggregation_type=ACTIVE_SUM)	hCAGE UBERON:0000995	+	hCAGE	UBERON:0000995	uterus	tissue		fantom						18.4069	0.983055	0.983055	chr12:53489218-54537794:.
chr2:187439719:T>C		rs7591567	2	188304446	187439719	T	C						cage	CenterMaskScorer(requested_output=CAGE, width=501, aggregation_type=ACTIVE_SUM)	hCAGE UBERON:0000995	-	hCAGE	UBERON:0000995	uterus	tissue		fantom						17.4386	0.983055	0.983055	chr2:186915431-187964007:.
chr12:95274661:T>G		rs3816838	12	95668437	95274661	T	G						cage	CenterMaskScorer(requested_output=CAGE, width=501, aggregation_type=ACTIVE_SUM)	hCAGE UBERON:0000995	+	hCAGE	UBERON:0000995	uterus	tissue		fantom						18.103	0.983055	0.983055	chr12:94750373-95798949:.
chr1:214390997:T>C		rs7550799	1	214564340	214390997	T	C						cage	CenterMaskScorer(requested_output=CAGE, width=501, aggregation_type=DIFF_LOG2_SUM)	hCAGE UBERON:0000995	+	hCAGE	UBERON:0000995	uterus	tissue		fantom						-0.126965	-0.982893	0.982893	chr1:213866709-214915285:.
chr1:22039196:T>C		rs12405695	1	22365689	22039196	T	C						cage	CenterMaskScorer(requested_output=CAGE, width=501, aggregation_type=DIFF_LOG2_SUM)	hCAGE UBERON:0000995	+	hCAGE	UBERON:0000995	uterus	tissue		fantom						-0.128531	-0.982893	0.982893	chr1:21514908-22563484:.
chr3:49487345:C>G		rs6783003	3	49524778	49487345	C	G						cage	CenterMaskScorer(requested_output=CAGE, width=501, aggregation_type=DIFF_LOG2_SUM)	hCAGE UBERON:0000995	+	hCAGE	UBERON:0000995	uterus	tissue		fantom						-0.127109	-0.982893	0.982893	chr3:48963057-50011633:.
chr2:67567457:C>G		rs2861640	2	67794589	67567457	C	G						cage	CenterMaskScorer(requested_output=CAGE, width=501, aggregation_type=DIFF_LOG2_SUM)	hCAGE UBERON:0000995	-	hCAGE	UBERON:0000995	uterus	tissue		fantom						-0.118495	-0.982893	0.982893	chr2:67043169-68091745:.
chr6:127155371:A>G		rs1892172	6	127476516	127155371	A	G						cage	CenterMaskScorer(requested_output=CAGE, width=501, aggregation_type=ACTIVE_SUM)	hCAGE UBERON:0000995	+	hCAGE	UBERON:0000995	uterus	tissue		fantom						17.741	0.982666	0.982666	chr6:126631083-127679659:.
chr8:115492857:T>G		rs800882	8	116505084	115492857	T	G						cage	CenterMaskScorer(requested_output=CAGE, width=501, aggregation_type=ACTIVE_SUM)	hCAGE UBERON:0000995	-	hCAGE	UBERON:0000995	uterus	tissue		fantom						17.3485	0.982666	0.982666	chr8:114968569-116017145:.
chr17:48076385:A>G		rs10853093	17	46153747	48076385	A	G						cage	CenterMaskScorer(requested_output=CAGE, width=501, aggregation_type=ACTIVE_SUM)	hCAGE UBERON:0000995	-	hCAGE	UBERON:0000995	uterus	tissue		fantom						17.3949	0.982666	0.982666	chr17:47552097-48600673:.
chr1:214390997:T>C		rs7550799	1	214564340	214390997	T	C						cage	CenterMaskScorer(requested_output=CAGE, width=501, aggregation_type=ACTIVE_SUM)	hCAGE UBERON:0000995	-	hCAGE	UBERON:0000995	uterus	tissue		fantom						17.2814	0.982666	0.982666	chr1:213866709-214915285:.
chr12:95255494:T>C		rs10859861	12	95649270	95255494	T	C						cage	CenterMaskScorer(requested_output=CAGE, width=501, aggregation_type=ACTIVE_SUM)	hCAGE UBERON:0000995	+	hCAGE	UBERON:0000995	uterus	tissue		fantom						17.9231	0.982666	0.982666	chr12:94731206-95779782:.
chr12:54030947:T>G		rs4759319	12	54424731	54030947	T	G						cage	CenterMaskScorer(requested_output=CAGE, width=501, aggregation_type=ACTIVE_SUM)	hCAGE UBERON:0000995	+	hCAGE	UBERON:0000995	uterus	tissue		fantom						17.8838	0.982666	0.982666	chr12:53506659-54555235:.
chr8:99395696:C>G		rs3110408	8	100407924	99395696	C	G						cage	CenterMaskScorer(requested_output=CAGE, width=501, aggregation_type=ACTIVE_SUM)	hCAGE UBERON:0000995	+	hCAGE	UBERON:0000995	uterus	tissue		fantom						17.8266	0.982666	0.982666	chr8:98871408-99919984:.
chr8:115500176:T>C		rs12548221	8	116512403	115500176	T	C						cage	CenterMaskScorer(requested_output=CAGE, width=501, aggregation_type=ACTIVE_SUM)	hCAGE UBERON:0000995	-	hCAGE	UBERON:0000995	uterus	tissue		fantom						17.2851	0.982666	0.982666	chr8:114975888-116024464:.
chr8:10134151:A>C		rs3885723	8	9991661	10134151	A	C						cage	CenterMaskScorer(requested_output=CAGE, width=501, aggregation_type=DIFF_LOG2_SUM)	hCAGE UBERON:0000995	+	hCAGE	UBERON:0000995	uterus	tissue		fantom						-0.125676	-0.982497	0.982497	chr8:9609863-10658439:.
chr14:92609295:A>C		rs1887557	14	93075640	92609295	A	C						cage	CenterMaskScorer(requested_output=CAGE, width=501, aggregation_type=DIFF_LOG2_SUM)	hCAGE UBERON:0000995	+	hCAGE	UBERON:0000995	uterus	tissue		fantom						-0.12523	-0.982497	0.982497	chr14:92085007-93133583:.
chr12:95121165:T>C		rs10735328	12	95514941	95121165	T	C						cage	CenterMaskScorer(requested_output=CAGE, width=501, aggregation_type=DIFF_LOG2_SUM)	hCAGE UBERON:0000995	-	hCAGE	UBERON:0000995	uterus	tissue		fantom						-0.117375	-0.982497	0.982497	chr12:94596877-95645453:.
chr9:22112428:A>G		rs7341791	9	22112427	22112428	A	G						cage	CenterMaskScorer(requested_output=CAGE, width=501, aggregation_type=DIFF_LOG2_SUM)	hCAGE UBERON:0000995	+	hCAGE	UBERON:0000995	uterus	tissue		fantom						-0.125991	-0.982497	0.982497	chr9:21588140-22636716:.
chr15:40074168:A>C		rs7495903	15	40366369	40074168	A	C						cage	CenterMaskScorer(requested_output=CAGE, width=501, aggregation_type=DIFF_LOG2_SUM)	hCAGE UBERON:0000995	-	hCAGE	UBERON:0000995	uterus	tissue		fantom						-0.116689	-0.982497	0.982497	chr15:39549880-40598456:.
chr3:49471543:T>C		rs7613491	3	49508976	49471543	T	C						cage	CenterMaskScorer(requested_output=CAGE, width=501, aggregation_type=DIFF_LOG2_SUM)	hCAGE UBERON:0000995	+	hCAGE	UBERON:0000995	uterus	tissue		fantom						-0.126189	-0.982497	0.982497	chr3:48947255-49995831:.
chr3:49980045:A>G		rs6780731	3	50017478	49980045	A	G						cage	CenterMaskScorer(requested_output=CAGE, width=501, aggregation_type=DIFF_LOG2_SUM)	hCAGE UBERON:0000995	+	hCAGE	UBERON:0000995	uterus	tissue		fantom						-0.124838	-0.982497	0.982497	chr3:49455757-50504333:.
chr15:40055234:A>C		rs28736699	15	40347435	40055234	A	C						cage	CenterMaskScorer(requested_output=CAGE, width=501, aggregation_type=DIFF_LOG2_SUM)	hCAGE UBERON:0000995	+	hCAGE	UBERON:0000995	uterus	tissue		fantom						0.114116	0.982497	0.982497	chr15:39530946-40579522:.
chr6:73776135:A>G		rs4708081	6	74485858	73776135	A	G						cage	CenterMaskScorer(requested_output=CAGE, width=501, aggregation_type=DIFF_LOG2_SUM)	hCAGE UBERON:0000995	+	hCAGE	UBERON:0000995	uterus	tissue		fantom						0.114766	0.982497	0.982497	chr6:73251847-74300423:.
chr2:11520489:T>C		rs13432756	2	11660615	11520489	T	C						cage	CenterMaskScorer(requested_output=CAGE, width=501, aggregation_type=DIFF_LOG2_SUM)	hCAGE UBERON:0000995	+	hCAGE	UBERON:0000995	uterus	tissue		fantom						0.113412	0.982497	0.982497	chr2:10996201-12044777:.
chr3:71492348:A>T		rs55863231	3	71541499	71492348	A	T						cage	CenterMaskScorer(requested_output=CAGE, width=501, aggregation_type=DIFF_LOG2_SUM)	hCAGE UBERON:0000995	-	hCAGE	UBERON:0000995	uterus	tissue		fantom						0.111658	0.982497	0.982497	chr3:70968060-72016636:.
chr7:25725618:T>C		rs17152416	7	25765238	25725618	T	C						cage	CenterMaskScorer(requested_output=CAGE, width=501, aggregation_type=DIFF_LOG2_SUM)	hCAGE UBERON:0000995	-	hCAGE	UBERON:0000995	uterus	tissue		fantom						0.112365	0.982497	0.982497	chr7:25201330-26249906:.
chr7:25854612:A>G		rs11770186	7	25894232	25854612	A	G						cage	CenterMaskScorer(requested_output=CAGE, width=501, aggregation_type=DIFF_LOG2_SUM)	hCAGE UBERON:0000995	-	hCAGE	UBERON:0000995	uterus	tissue		fantom						0.112233	0.982497	0.982497	chr7:25330324-26378900:.
chr14:92633679:T>C		rs7146689	14	93100024	92633679	T	C						cage	CenterMaskScorer(requested_output=CAGE, width=501, aggregation_type=ACTIVE_SUM)	hCAGE UBERON:0000995	+	hCAGE	UBERON:0000995	uterus	tissue		fantom						17.3563	0.982268	0.982268	chr14:92109391-93157967:.
chr17:20205876:T>C		rs2703807	17	20109189	20205876	T	C						cage	CenterMaskScorer(requested_output=CAGE, width=501, aggregation_type=ACTIVE_SUM)	hCAGE UBERON:0000995	+	hCAGE	UBERON:0000995	uterus	tissue		fantom						17.157	0.982268	0.982268	chr17:19681588-20730164:.
chr4:55125972:T>C		rs2239702	4	55992139	55125972	T	C						cage	CenterMaskScorer(requested_output=CAGE, width=501, aggregation_type=ACTIVE_SUM)	hCAGE UBERON:0000995	+	hCAGE	UBERON:0000995	uterus	tissue		fantom						17.182	0.982268	0.982268	chr4:54601684-55650260:.
chrX:71130097:A>C		rs5030619	X	70349947	71130097	A	C						cage	CenterMaskScorer(requested_output=CAGE, width=501, aggregation_type=ACTIVE_SUM)	hCAGE UBERON:0000995	+	hCAGE	UBERON:0000995	uterus	tissue		fantom						17.4311	0.982268	0.982268	chrX:70605809-71654385:.
chr17:65775198:A>C		rs9972883	17	63771316	65775198	A	C						cage	CenterMaskScorer(requested_output=CAGE, width=501, aggregation_type=DIFF_LOG2_SUM)	hCAGE UBERON:0000995	-	hCAGE	UBERON:0000995	uterus	tissue		fantom						0.108947	0.982092	0.982092	chr17:65250910-66299486:.
chr6:152243617:A>G		rs74636305	6	152564752	152243617	A	G						cage	CenterMaskScorer(requested_output=CAGE, width=501, aggregation_type=DIFF_LOG2_SUM)	hCAGE UBERON:0000995	-	hCAGE	UBERON:0000995	uterus	tissue		fantom						0.109977	0.982092	0.982092	chr6:151719329-152767905:.
chr15:40074361:T>G		rs4924415	15	40366562	40074361	T	G						cage	CenterMaskScorer(requested_output=CAGE, width=501, aggregation_type=DIFF_LOG2_SUM)	hCAGE UBERON:0000995	-	hCAGE	UBERON:0000995	uterus	tissue		fantom						0.10866	0.982092	0.982092	chr15:39550073-40598649:.
chr8:99012219:T>G		rs4510823	8	100024447	99012219	T	G						cage	CenterMaskScorer(requested_output=CAGE, width=501, aggregation_type=DIFF_LOG2_SUM)	hCAGE UBERON:0000995	+	hCAGE	UBERON:0000995	uterus	tissue		fantom						0.112724	0.982092	0.982092	chr8:98487931-99536507:.
chr2:11534169:A>C		rs11685032	2	11674295	11534169	A	C						cage	CenterMaskScorer(requested_output=CAGE, width=501, aggregation_type=ACTIVE_SUM)	hCAGE UBERON:0000995	+	hCAGE	UBERON:0000995	uterus	tissue		fantom						16.7579	0.981862	0.981862	chr2:11009881-12058457:.
chr8:9677546:A>G		rs7840706	8	9535056	9677546	A	G						cage	CenterMaskScorer(requested_output=CAGE, width=501, aggregation_type=ACTIVE_SUM)	hCAGE UBERON:0000995	+	hCAGE	UBERON:0000995	uterus	tissue		fantom						17.0559	0.981862	0.981862	chr8:9153258-10201834:.
chr19:8677915:T>G		rs61154119	19	8787750	8677915	T	G						cage	CenterMaskScorer(requested_output=CAGE, width=501, aggregation_type=ACTIVE_SUM)	hCAGE UBERON:0000995	+	hCAGE	UBERON:0000995	uterus	tissue		fantom						17.0243	0.981862	0.981862	chr19:8153627-9202203:.
chr12:54031088:T>C		rs10876530	12	54424872	54031088	T	C						cage	CenterMaskScorer(requested_output=CAGE, width=501, aggregation_type=ACTIVE_SUM)	hCAGE UBERON:0000995	+	hCAGE	UBERON:0000995	uterus	tissue		fantom						16.7657	0.981862	0.981862	chr12:53506800-54555376:.
chr8:115526840:A>G		rs12549788	8	116539067	115526840	A	G						cage	CenterMaskScorer(requested_output=CAGE, width=501, aggregation_type=ACTIVE_SUM)	hCAGE UBERON:0000995	-	hCAGE	UBERON:0000995	uterus	tissue		fantom						16.545	0.981862	0.981862	chr8:115002552-116051128:.
chr8:99417700:T>G		rs3134184	8	100429928	99417700	T	G						cage	CenterMaskScorer(requested_output=CAGE, width=501, aggregation_type=ACTIVE_SUM)	hCAGE UBERON:0000995	+	hCAGE	UBERON:0000995	uterus	tissue		fantom						17.0162	0.981862	0.981862	chr8:98893412-99941988:.
chr7:23529198:A>T		rs62468821	7	23568817	23529198	A	T						cage	CenterMaskScorer(requested_output=CAGE, width=501, aggregation_type=ACTIVE_SUM)	hCAGE UBERON:0000995	-	hCAGE	UBERON:0000995	uterus	tissue		fantom						16.4232	0.981862	0.981862	chr7:23004910-24053486:.
chr8:99443833:T>C		rs3105196	8	100456061	99443833	T	C						cage	CenterMaskScorer(requested_output=CAGE, width=501, aggregation_type=ACTIVE_SUM)	hCAGE UBERON:0000995	+	hCAGE	UBERON:0000995	uterus	tissue		fantom						16.9117	0.981862	0.981862	chr8:98919545-99968121:.
chr8:115543133:A>C		rs12543799	8	116555360	115543133	A	C						cage	CenterMaskScorer(requested_output=CAGE, width=501, aggregation_type=ACTIVE_SUM)	hCAGE UBERON:0000995	-	hCAGE	UBERON:0000995	uterus	tissue		fantom						16.3314	0.981862	0.981862	chr8:115018845-116067421:.
chr12:95255986:A>G		rs12368359	12	95649762	95255986	A	G						cage	CenterMaskScorer(requested_output=CAGE, width=501, aggregation_type=ACTIVE_SUM)	hCAGE UBERON:0000995	+	hCAGE	UBERON:0000995	uterus	tissue		fantom						17.0566	0.981862	0.981862	chr12:94731698-95780274:.
chr7:27210758:A>G		rs17428012	7	27250377	27210758	A	G						cage	CenterMaskScorer(requested_output=CAGE, width=501, aggregation_type=DIFF_LOG2_SUM)	hCAGE UBERON:0000995	-	hCAGE	UBERON:0000995	uterus	tissue		fantom						-0.113628	-0.981678	0.981678	chr7:26686470-27735046:.
chr1:21964130:T>C		rs35806133	1	22290623	21964130	T	C						cage	CenterMaskScorer(requested_output=CAGE, width=501, aggregation_type=DIFF_LOG2_SUM)	hCAGE UBERON:0000995	-	hCAGE	UBERON:0000995	uterus	tissue		fantom						-0.113087	-0.981678	0.981678	chr1:21439842-22488418:.
chr2:202619901:C>G		rs1971739	2	203484624	202619901	C	G						cage	CenterMaskScorer(requested_output=CAGE, width=501, aggregation_type=DIFF_LOG2_SUM)	hCAGE UBERON:0000995	+	hCAGE	UBERON:0000995	uterus	tissue		fantom						-0.121669	-0.981678	0.981678	chr2:202095613-203144189:.
chr4:94600712:A>G		rs12510147	4	95521863	94600712	A	G						cage	CenterMaskScorer(requested_output=CAGE, width=501, aggregation_type=DIFF_LOG2_SUM)	hCAGE UBERON:0000995	+	hCAGE	UBERON:0000995	uterus	tissue		fantom						-0.121301	-0.981678	0.981678	chr4:94076424-95125000:.
chr6:19803600:C>G		rs6907367	6	19803831	19803600	C	G						cage	CenterMaskScorer(requested_output=CAGE, width=501, aggregation_type=DIFF_LOG2_SUM)	hCAGE UBERON:0000995	+	hCAGE	UBERON:0000995	uterus	tissue		fantom						-0.120285	-0.981678	0.981678	chr6:19279312-20327888:.
chr15:40072727:T>C		rs7162269	15	40364928	40072727	T	C						cage	CenterMaskScorer(requested_output=CAGE, width=501, aggregation_type=DIFF_LOG2_SUM)	hCAGE UBERON:0000995	+	hCAGE	UBERON:0000995	uterus	tissue		fantom						-0.121925	-0.981678	0.981678	chr15:39548439-40597015:.
chr1:172148540:A>G		rs10911111	1	172117680	172148540	A	G						cage	CenterMaskScorer(requested_output=CAGE, width=501, aggregation_type=DIFF_LOG2_SUM)	hCAGE UBERON:0000995	+	hCAGE	UBERON:0000995	uterus	tissue		fantom						0.110732	0.981678	0.981678	chr1:171624252-172672828:.
chr6:170056469:T>G		rs13205183	6	170371693	170056469	T	G						cage	CenterMaskScorer(requested_output=CAGE, width=501, aggregation_type=DIFF_LOG2_SUM)	hCAGE UBERON:0000995	-	hCAGE	UBERON:0000995	uterus	tissue		fantom						0.10729	0.981678	0.981678	chr6:169532181-170580757:.
chr6:34224259:A>C		rs114760566	6	34192036	34224259	A	C						cage	CenterMaskScorer(requested_output=CAGE, width=501, aggregation_type=ACTIVE_SUM)	hCAGE UBERON:0000995	+	hCAGE	UBERON:0000995	uterus	tissue		fantom						16.3664	0.981447	0.981447	chr6:33699971-34748547:.
chr12:95257317:T>G		rs3751272	12	95651093	95257317	T	G						cage	CenterMaskScorer(requested_output=CAGE, width=501, aggregation_type=ACTIVE_SUM)	hCAGE UBERON:0000995	+	hCAGE	UBERON:0000995	uterus	tissue		fantom						16.5837	0.981447	0.981447	chr12:94733029-95781605:.
chr8:115576319:A>C		rs2049865	8	116588546	115576319	A	C						cage	CenterMaskScorer(requested_output=CAGE, width=501, aggregation_type=ACTIVE_SUM)	hCAGE UBERON:0000995	-	hCAGE	UBERON:0000995	uterus	tissue		fantom						15.9578	0.981447	0.981447	chr8:115052031-116100607:.
chr12:14398551:A>G		rs7137363	12	14551485	14398551	A	G						cage	CenterMaskScorer(requested_output=CAGE, width=501, aggregation_type=ACTIVE_SUM)	hCAGE UBERON:0000995	+	hCAGE	UBERON:0000995	uterus	tissue		fantom						16.4316	0.981447	0.981447	chr12:13874263-14922839:.
chr8:99285970:A>G		rs7832780	8	100298198	99285970	A	G						cage	CenterMaskScorer(requested_output=CAGE, width=501, aggregation_type=ACTIVE_SUM)	hCAGE UBERON:0000995	+	hCAGE	UBERON:0000995	uterus	tissue		fantom						16.5613	0.981447	0.981447	chr8:98761682-99810258:.
chr10:21683319:A>G		rs72802914	10	21972248	21683319	A	G						cage	CenterMaskScorer(requested_output=CAGE, width=501, aggregation_type=ACTIVE_SUM)	hCAGE UBERON:0000995	+	hCAGE	UBERON:0000995	uterus	tissue		fantom						16.2656	0.981447	0.981447	chr10:21159031-22207607:.
chr12:54034748:T>C		rs2071450	12	54428532	54034748	T	C						cage	CenterMaskScorer(requested_output=CAGE, width=501, aggregation_type=ACTIVE_SUM)	hCAGE UBERON:0000995	+	hCAGE	UBERON:0000995	uterus	tissue		fantom						16.4744	0.981447	0.981447	chr12:53510460-54559036:.
chr4:94526241:A>G		rs2162346	4	95447392	94526241	A	G						cage	CenterMaskScorer(requested_output=CAGE, width=501, aggregation_type=ACTIVE_SUM)	hCAGE UBERON:0000995	+	hCAGE	UBERON:0000995	uterus	tissue		fantom						16.48	0.981447	0.981447	chr4:94001953-95050529:.
chr8:115576343:T>C		rs2049867	8	116588570	115576343	T	C						cage	CenterMaskScorer(requested_output=CAGE, width=501, aggregation_type=ACTIVE_SUM)	hCAGE UBERON:0000995	-	hCAGE	UBERON:0000995	uterus	tissue		fantom						16.1731	0.981447	0.981447	chr8:115052055-116100631:.
chr4:94658944:A>G		rs7694162	4	95580095	94658944	A	G						cage	CenterMaskScorer(requested_output=CAGE, width=501, aggregation_type=ACTIVE_SUM)	hCAGE UBERON:0000995	+	hCAGE	UBERON:0000995	uterus	tissue		fantom						16.4504	0.981447	0.981447	chr4:94134656-95183232:.
chr19:8677808:A>G		rs11670067	19	8787643	8677808	A	G						cage	CenterMaskScorer(requested_output=CAGE, width=501, aggregation_type=ACTIVE_SUM)	hCAGE UBERON:0000995	+	hCAGE	UBERON:0000995	uterus	tissue		fantom						16.5448	0.981447	0.981447	chr19:8153520-9202096:.
chr6:73799906:A>G		rs7773872	6	74509629	73799906	A	G						cage	CenterMaskScorer(requested_output=CAGE, width=501, aggregation_type=DIFF_LOG2_SUM)	hCAGE UBERON:0000995	+	hCAGE	UBERON:0000995	uterus	tissue		fantom						-0.118564	-0.981255	0.981255	chr6:73275618-74324194:.
chr6:170046896:A>G		rs924039	6	170362120	170046896	A	G						cage	CenterMaskScorer(requested_output=CAGE, width=501, aggregation_type=DIFF_LOG2_SUM)	hCAGE UBERON:0000995	+	hCAGE	UBERON:0000995	uterus	tissue		fantom						-0.118747	-0.981255	0.981255	chr6:169522608-170571184:.
chr6:151692625:T>G		rs3020336	6	152013760	151692625	T	G						cage	CenterMaskScorer(requested_output=CAGE, width=501, aggregation_type=DIFF_LOG2_SUM)	hCAGE UBERON:0000995	+	hCAGE	UBERON:0000995	uterus	tissue		fantom						0.108422	0.981255	0.981255	chr6:151168337-152216913:.
chr7:25732812:A>G		rs12665893	7	25772432	25732812	A	G						cage	CenterMaskScorer(requested_output=CAGE, width=501, aggregation_type=DIFF_LOG2_SUM)	hCAGE UBERON:0000995	-	hCAGE	UBERON:0000995	uterus	tissue		fantom						0.106066	0.981255	0.981255	chr7:25208524-26257100:.
chr7:134874323:C>G		rs58715694	7	134559074	134874323	C	G						cage	CenterMaskScorer(requested_output=CAGE, width=501, aggregation_type=ACTIVE_SUM)	hCAGE UBERON:0000995	+	hCAGE	UBERON:0000995	uterus	tissue		fantom						15.8192	0.981022	0.981022	chr7:134350035-135398611:.
chr3:50008679:A>G		rs6787892	3	50046112	50008679	A	G						cage	CenterMaskScorer(requested_output=CAGE, width=501, aggregation_type=ACTIVE_SUM)	hCAGE UBERON:0000995	+	hCAGE	UBERON:0000995	uterus	tissue		fantom						16.0891	0.981022	0.981022	chr3:49484391-50532967:.
chrX:71142117:A>G		rs36072155	X	70361967	71142117	A	G						cage	CenterMaskScorer(requested_output=CAGE, width=501, aggregation_type=ACTIVE_SUM)	hCAGE UBERON:0000995	+	hCAGE	UBERON:0000995	uterus	tissue		fantom						16.0952	0.981022	0.981022	chrX:70617829-71666405:.
chr8:11455352:A>G		rs11773929	8	11312861	11455352	A	G						cage	CenterMaskScorer(requested_output=CAGE, width=501, aggregation_type=ACTIVE_SUM)	hCAGE UBERON:0000995	-	hCAGE	UBERON:0000995	uterus	tissue		fantom						15.7471	0.981022	0.981022	chr8:10931064-11979640:.
chr1:214395128:A>C		rs11120308	1	214568471	214395128	A	C						cage	CenterMaskScorer(requested_output=CAGE, width=501, aggregation_type=ACTIVE_SUM)	hCAGE UBERON:0000995	-	hCAGE	UBERON:0000995	uterus	tissue		fantom						15.5716	0.981022	0.981022	chr1:213870840-214919416:.
chr8:9762849:A>G		rs9657509	8	9620359	9762849	A	G						cage	CenterMaskScorer(requested_output=CAGE, width=501, aggregation_type=ACTIVE_SUM)	hCAGE UBERON:0000995	+	hCAGE	UBERON:0000995	uterus	tissue		fantom						16.1103	0.981022	0.981022	chr8:9238561-10287137:.
chr10:74474401:A>T		rs7069901	10	76234159	74474401	A	T						cage	CenterMaskScorer(requested_output=CAGE, width=501, aggregation_type=ACTIVE_SUM)	hCAGE UBERON:0000995	+	hCAGE	UBERON:0000995	uterus	tissue		fantom						16.0139	0.981022	0.981022	chr10:73950113-74998689:.
chr2:11540277:T>C		rs35417544	2	11680403	11540277	T	C						cage	CenterMaskScorer(requested_output=CAGE, width=501, aggregation_type=ACTIVE_SUM)	hCAGE UBERON:0000995	+	hCAGE	UBERON:0000995	uterus	tissue		fantom						16.0455	0.981022	0.981022	chr2:11015989-12064565:.
chr7:134853589:T>C		rs34610403	7	134538340	134853589	T	C						cage	CenterMaskScorer(requested_output=CAGE, width=501, aggregation_type=ACTIVE_SUM)	hCAGE UBERON:0000995	+	hCAGE	UBERON:0000995	uterus	tissue		fantom						15.8478	0.981022	0.981022	chr7:134329301-135377877:.
chr8:99030185:T>C		rs10955196	8	100042413	99030185	T	C						cage	CenterMaskScorer(requested_output=CAGE, width=501, aggregation_type=ACTIVE_SUM)	hCAGE UBERON:0000995	+	hCAGE	UBERON:0000995	uterus	tissue		fantom						16.1822	0.981022	0.981022	chr8:98505897-99554473:.
chr6:151721367:A>C		rs7772579	6	152042502	151721367	A	C						cage	CenterMaskScorer(requested_output=CAGE, width=501, aggregation_type=DIFF_LOG2_SUM)	hCAGE UBERON:0000995	-	hCAGE	UBERON:0000995	uterus	tissue		fantom						-0.11077	-0.980821	0.980821	chr6:151197079-152245655:.
chr6:125674387:A>G		rs2211419	6	125995533	125674387	A	G						cage	CenterMaskScorer(requested_output=CAGE, width=501, aggregation_type=DIFF_LOG2_SUM)	hCAGE UBERON:0000995	+	hCAGE	UBERON:0000995	uterus	tissue		fantom						-0.117694	-0.980821	0.980821	chr6:125150099-126198675:.
chr7:864942:T>C		rs7808546	7	904579	864942	T	C						cage	CenterMaskScorer(requested_output=CAGE, width=501, aggregation_type=DIFF_LOG2_SUM)	hCAGE UBERON:0000995	+	hCAGE	UBERON:0000995	uterus	tissue		fantom						-0.117602	-0.980821	0.980821	chr7:340654-1389230:.
chr12:57021470:A>G		rs73114436	12	57415254	57021470	A	G						cage	CenterMaskScorer(requested_output=CAGE, width=501, aggregation_type=DIFF_LOG2_SUM)	hCAGE UBERON:0000995	-	hCAGE	UBERON:0000995	uterus	tissue		fantom						-0.110001	-0.980821	0.980821	chr12:56497182-57545758:.
chr10:21769208:C>G		rs10740991	10	22058137	21769208	C	G						cage	CenterMaskScorer(requested_output=CAGE, width=501, aggregation_type=DIFF_LOG2_SUM)	hCAGE UBERON:0000995	-	hCAGE	UBERON:0000995	uterus	tissue		fantom						-0.110269	-0.980821	0.980821	chr10:21244920-22293496:.
chr12:14432145:A>G		rs11055971	12	14585079	14432145	A	G						cage	CenterMaskScorer(requested_output=CAGE, width=501, aggregation_type=DIFF_LOG2_SUM)	hCAGE UBERON:0000995	+	hCAGE	UBERON:0000995	uterus	tissue		fantom						0.106206	0.980821	0.980821	chr12:13907857-14956433:.
chr6:152342141:A>G		rs7759171	6	152663276	152342141	A	G						cage	CenterMaskScorer(requested_output=CAGE, width=501, aggregation_type=DIFF_LOG2_SUM)	hCAGE UBERON:0000995	+	hCAGE	UBERON:0000995	uterus	tissue		fantom						0.106231	0.980821	0.980821	chr6:151817853-152866429:.
chr6:152155209:T>G		rs73633307	6	152476344	152155209	T	G						cage	CenterMaskScorer(requested_output=CAGE, width=501, aggregation_type=ACTIVE_SUM)	hCAGE UBERON:0000995	-	hCAGE	UBERON:0000995	uterus	tissue		fantom						15.4307	0.980588	0.980588	chr6:151630921-152679497:.
chr8:9781806:C>G		rs1055328	8	9639316	9781806	C	G						cage	CenterMaskScorer(requested_output=CAGE, width=501, aggregation_type=ACTIVE_SUM)	hCAGE UBERON:0000995	+	hCAGE	UBERON:0000995	uterus	tissue		fantom						15.7386	0.980588	0.980588	chr8:9257518-10306094:.
chr4:94555568:A>C		rs2452591	4	95476719	94555568	A	C						cage	CenterMaskScorer(requested_output=CAGE, width=501, aggregation_type=ACTIVE_SUM)	hCAGE UBERON:0000995	+	hCAGE	UBERON:0000995	uterus	tissue		fantom						15.4407	0.980588	0.980588	chr4:94031280-95079856:.
chr22:40083480:T>C		rs7292602	22	40479484	40083480	T	C						cage	CenterMaskScorer(requested_output=CAGE, width=501, aggregation_type=ACTIVE_SUM)	hCAGE UBERON:0000995	+	hCAGE	UBERON:0000995	uterus	tissue		fantom						15.8104	0.980588	0.980588	chr22:39559192-40607768:.
chr1:21935732:A>G		rs12081298	1	22262225	21935732	A	G						cage	CenterMaskScorer(requested_output=CAGE, width=501, aggregation_type=ACTIVE_SUM)	hCAGE UBERON:0000995	-	hCAGE	UBERON:0000995	uterus	tissue		fantom						15.46	0.980588	0.980588	chr1:21411444-22460020:.
chr2:27053334:A>G		rs3806520	2	27276202	27053334	A	G						cage	CenterMaskScorer(requested_output=CAGE, width=501, aggregation_type=ACTIVE_SUM)	hCAGE UBERON:0000995	+	hCAGE	UBERON:0000995	uterus	tissue		fantom						15.4352	0.980588	0.980588	chr2:26529046-27577622:.
chr14:92605807:A>T		rs75662783	14	93072152	92605807	A	T						cage	CenterMaskScorer(requested_output=CAGE, width=501, aggregation_type=DIFF_LOG2_SUM)	hCAGE UBERON:0000995	+	hCAGE	UBERON:0000995	uterus	tissue		fantom						-0.114439	-0.980378	0.980378	chr14:92081519-93130095:.
chr19:17244016:T>C		rs4808611	19	17354825	17244016	T	C						cage	CenterMaskScorer(requested_output=CAGE, width=501, aggregation_type=DIFF_LOG2_SUM)	hCAGE UBERON:0000995	-	hCAGE	UBERON:0000995	uterus	tissue		fantom						-0.108124	-0.980378	0.980378	chr19:16719728-17768304:.
chr12:95310513:T>G		rs66511039	12	95704289	95310513	T	G						cage	CenterMaskScorer(requested_output=CAGE, width=501, aggregation_type=DIFF_LOG2_SUM)	hCAGE UBERON:0000995	+	hCAGE	UBERON:0000995	uterus	tissue		fantom						-0.114459	-0.980378	0.980378	chr12:94786225-95834801:.
chr12:95123067:T>C		rs6538598	12	95516843	95123067	T	C						cage	CenterMaskScorer(requested_output=CAGE, width=501, aggregation_type=DIFF_LOG2_SUM)	hCAGE UBERON:0000995	-	hCAGE	UBERON:0000995	uterus	tissue		fantom						0.10267	0.980378	0.980378	chr12:94598779-95647355:.
chr10:88291560:A>G		rs60888743	10	90051317	88291560	A	G						cage	CenterMaskScorer(requested_output=CAGE, width=501, aggregation_type=DIFF_LOG2_SUM)	hCAGE UBERON:0000995	-	hCAGE	UBERON:0000995	uterus	tissue		fantom						0.10264	0.980378	0.980378	chr10:87767272-88815848:.
chr10:88455872:T>C		rs6586139	10	90215629	88455872	T	C						cage	CenterMaskScorer(requested_output=CAGE, width=501, aggregation_type=DIFF_LOG2_SUM)	hCAGE UBERON:0000995	-	hCAGE	UBERON:0000995	uterus	tissue		fantom						0.102798	0.980378	0.980378	chr10:87931584-88980160:.
chr3:11661249:C>G		rs7650899	3	11702723	11661249	C	G						cage	CenterMaskScorer(requested_output=CAGE, width=501, aggregation_type=DIFF_LOG2_SUM)	hCAGE UBERON:0000995	-	hCAGE	UBERON:0000995	uterus	tissue		fantom						0.102969	0.980378	0.980378	chr3:11136961-12185537:.
chr8:115474678:T>C		rs800869	8	116486905	115474678	T	C						cage	CenterMaskScorer(requested_output=CAGE, width=501, aggregation_type=ACTIVE_SUM)	hCAGE UBERON:0000995	-	hCAGE	UBERON:0000995	uterus	tissue		fantom						14.8988	0.980143	0.980143	chr8:114950390-115998966:.
chr2:187352056:T>C		rs858744	2	188216783	187352056	T	C						cage	CenterMaskScorer(requested_output=CAGE, width=501, aggregation_type=ACTIVE_SUM)	hCAGE UBERON:0000995	-	hCAGE	UBERON:0000995	uterus	tissue		fantom						15.0063	0.980143	0.980143	chr2:186827768-187876344:.
chr8:23022221:T>C		rs4871844	8	22879734	23022221	T	C						cage	CenterMaskScorer(requested_output=CAGE, width=501, aggregation_type=ACTIVE_SUM)	hCAGE UBERON:0000995	-	hCAGE	UBERON:0000995	uterus	tissue		fantom						14.9593	0.980143	0.980143	chr8:22497933-23546509:.
chr8:9615919:T>C		rs33994795	8	9473429	9615919	T	C						cage	CenterMaskScorer(requested_output=CAGE, width=501, aggregation_type=ACTIVE_SUM)	hCAGE UBERON:0000995	+	hCAGE	UBERON:0000995	uterus	tissue		fantom						15.3919	0.980143	0.980143	chr8:9091631-10140207:.
chr2:11533908:A>G		rs11684917	2	11674034	11533908	A	G						cage	CenterMaskScorer(requested_output=CAGE, width=501, aggregation_type=ACTIVE_SUM)	hCAGE UBERON:0000995	+	hCAGE	UBERON:0000995	uterus	tissue		fantom						15.1295	0.980143	0.980143	chr2:11009620-12058196:.
chr8:115612760:C>G		rs2737214	8	116624987	115612760	C	G						cage	CenterMaskScorer(requested_output=CAGE, width=501, aggregation_type=ACTIVE_SUM)	hCAGE UBERON:0000995	-	hCAGE	UBERON:0000995	uterus	tissue		fantom						14.9498	0.980143	0.980143	chr8:115088472-116137048:.
chr12:54034963:A>G		rs61921797	12	54428747	54034963	A	G						cage	CenterMaskScorer(requested_output=CAGE, width=501, aggregation_type=ACTIVE_SUM)	hCAGE UBERON:0000995	+	hCAGE	UBERON:0000995	uterus	tissue		fantom						15.1793	0.980143	0.980143	chr12:53510675-54559251:.
chr10:21596648:A>T		rs34719019	10	21885577	21596648	A	T						cage	CenterMaskScorer(requested_output=CAGE, width=501, aggregation_type=ACTIVE_SUM)	hCAGE UBERON:0000995	+	hCAGE	UBERON:0000995	uterus	tissue		fantom						15.072	0.980143	0.980143	chr10:21072360-22120936:.
chr3:49404587:A>G		rs11715060	3	49442020	49404587	A	G						cage	CenterMaskScorer(requested_output=CAGE, width=501, aggregation_type=ACTIVE_SUM)	hCAGE UBERON:0000995	-	hCAGE	UBERON:0000995	uterus	tissue		fantom						14.9215	0.980143	0.980143	chr3:48880299-49928875:.
chr4:55126199:A>G		rs2071559	4	55992366	55126199	A	G						cage	CenterMaskScorer(requested_output=CAGE, width=501, aggregation_type=ACTIVE_SUM)	hCAGE UBERON:0000995	-	hCAGE	UBERON:0000995	uterus	tissue		fantom						15.0945	0.980143	0.980143	chr4:54601911-55650487:.
chr12:102024826:A>G		rs10507138	12	102418604	102024826	A	G						cage	CenterMaskScorer(requested_output=CAGE, width=501, aggregation_type=ACTIVE_SUM)	hCAGE UBERON:0000995	-	hCAGE	UBERON:0000995	uterus	tissue		fantom						15.1501	0.980143	0.980143	chr12:101500538-102549114:.
chr12:95097223:T>C		rs7137731	12	95490999	95097223	T	C						cage	CenterMaskScorer(requested_output=CAGE, width=501, aggregation_type=DIFF_LOG2_SUM)	hCAGE UBERON:0000995	-	hCAGE	UBERON:0000995	uterus	tissue		fantom						-0.105966	-0.979925	0.979925	chr12:94572935-95621511:.
chr6:152155363:T>G		rs142499157	6	152476498	152155363	T	G						cage	CenterMaskScorer(requested_output=CAGE, width=501, aggregation_type=DIFF_LOG2_SUM)	hCAGE UBERON:0000995	-	hCAGE	UBERON:0000995	uterus	tissue		fantom						-0.107493	-0.979925	0.979925	chr6:151631075-152679651:.
chr3:49931139:T>C		rs6771546	3	49968572	49931139	T	C						cage	CenterMaskScorer(requested_output=CAGE, width=501, aggregation_type=DIFF_LOG2_SUM)	hCAGE UBERON:0000995	+	hCAGE	UBERON:0000995	uterus	tissue		fantom						-0.113336	-0.979925	0.979925	chr3:49406851-50455427:.
chr6:151526109:T>C		rs77242216	6	151847244	151526109	T	C						cage	CenterMaskScorer(requested_output=CAGE, width=501, aggregation_type=DIFF_LOG2_SUM)	hCAGE UBERON:0000995	+	hCAGE	UBERON:0000995	uterus	tissue		fantom						0.103735	0.979925	0.979925	chr6:151001821-152050397:.
chr8:115585408:T>C		rs3808460	8	116597635	115585408	T	C						cage	CenterMaskScorer(requested_output=CAGE, width=501, aggregation_type=ACTIVE_SUM)	hCAGE UBERON:0000995	-	hCAGE	UBERON:0000995	uterus	tissue		fantom						14.5907	0.979689	0.979689	chr8:115061120-116109696:.
chr7:134874055:T>C		rs12535418	7	134558806	134874055	T	C						cage	CenterMaskScorer(requested_output=CAGE, width=501, aggregation_type=ACTIVE_SUM)	hCAGE UBERON:0000995	+	hCAGE	UBERON:0000995	uterus	tissue		fantom						14.7968	0.979689	0.979689	chr7:134349767-135398343:.
chr12:54027692:A>C		rs10876528	12	54421476	54027692	A	C						cage	CenterMaskScorer(requested_output=CAGE, width=501, aggregation_type=ACTIVE_SUM)	hCAGE UBERON:0000995	+	hCAGE	UBERON:0000995	uterus	tissue		fantom						14.7522	0.979689	0.979689	chr12:53503404-54551980:.
chr8:115492096:A>T		rs800883	8	116504323	115492096	A	T						cage	CenterMaskScorer(requested_output=CAGE, width=501, aggregation_type=ACTIVE_SUM)	hCAGE UBERON:0000995	-	hCAGE	UBERON:0000995	uterus	tissue		fantom						14.5722	0.979689	0.979689	chr8:114967808-116016384:.
chr12:15215159:C>G		rs12322836	12	15368093	15215159	C	G						cage	CenterMaskScorer(requested_output=CAGE, width=501, aggregation_type=ACTIVE_SUM)	hCAGE UBERON:0000995	-	hCAGE	UBERON:0000995	uterus	tissue		fantom						14.5621	0.979689	0.979689	chr12:14690871-15739447:.
chr6:152337081:A>G		rs9479299	6	152658216	152337081	A	G						cage	CenterMaskScorer(requested_output=CAGE, width=501, aggregation_type=ACTIVE_SUM)	hCAGE UBERON:0000995	-	hCAGE	UBERON:0000995	uterus	tissue		fantom						14.8237	0.979689	0.979689	chr6:151812793-152861369:.
chr12:102396414:T>C		rs6219	12	102790192	102396414	T	C						cage	CenterMaskScorer(requested_output=CAGE, width=501, aggregation_type=ACTIVE_SUM)	hCAGE UBERON:0000995	-	hCAGE	UBERON:0000995	uterus	tissue		fantom						14.7048	0.979689	0.979689	chr12:101872126-102920702:.
chr17:20011233:T>C		rs4925065	17	19914546	20011233	T	C						cage	CenterMaskScorer(requested_output=CAGE, width=501, aggregation_type=DIFF_LOG2_SUM)	hCAGE UBERON:0000995	+	hCAGE	UBERON:0000995	uterus	tissue		fantom						0.102145	0.979461	0.979461	chr17:19486945-20535521:.
chr12:15234839:T>C		rs12580168	12	15387773	15234839	T	C						cage	CenterMaskScorer(requested_output=CAGE, width=501, aggregation_type=DIFF_LOG2_SUM)	hCAGE UBERON:0000995	-	hCAGE	UBERON:0000995	uterus	tissue		fantom						0.100181	0.979461	0.979461	chr12:14710551-15759127:.
chr7:25725087:T>C		rs4722504	7	25764707	25725087	T	C						cage	CenterMaskScorer(requested_output=CAGE, width=501, aggregation_type=DIFF_LOG2_SUM)	hCAGE UBERON:0000995	+	hCAGE	UBERON:0000995	uterus	tissue		fantom						0.102519	0.979461	0.979461	chr7:25200799-26249375:.
chr10:21538867:A>G		rs1802669	10	21827796	21538867	A	G						cage	CenterMaskScorer(requested_output=CAGE, width=501, aggregation_type=ACTIVE_SUM)	hCAGE UBERON:0000995	+	hCAGE	UBERON:0000995	uterus	tissue		fantom						14.428	0.979225	0.979225	chr10:21014579-22063155:.
chr8:99280516:A>G		rs10216478	8	100292744	99280516	A	G						cage	CenterMaskScorer(requested_output=CAGE, width=501, aggregation_type=ACTIVE_SUM)	hCAGE UBERON:0000995	+	hCAGE	UBERON:0000995	uterus	tissue		fantom						14.4665	0.979225	0.979225	chr8:98756228-99804804:.
chr2:11584923:T>C		rs12468019	2	11725049	11584923	T	C						cage	CenterMaskScorer(requested_output=CAGE, width=501, aggregation_type=ACTIVE_SUM)	hCAGE UBERON:0000995	+	hCAGE	UBERON:0000995	uterus	tissue		fantom						14.5756	0.979225	0.979225	chr2:11060635-12109211:.
chr8:115506356:A>G		rs3808425	8	116518583	115506356	A	G						cage	CenterMaskScorer(requested_output=CAGE, width=501, aggregation_type=ACTIVE_SUM)	hCAGE UBERON:0000995	-	hCAGE	UBERON:0000995	uterus	tissue		fantom						14.4235	0.979225	0.979225	chr8:114982068-116030644:.
chr8:115523526:T>C		rs13266941	8	116535753	115523526	T	C						cage	CenterMaskScorer(requested_output=CAGE, width=501, aggregation_type=ACTIVE_SUM)	hCAGE UBERON:0000995	-	hCAGE	UBERON:0000995	uterus	tissue		fantom						14.4079	0.979225	0.979225	chr8:114999238-116047814:.
chr12:95251799:C>G		rs56075446	12	95645575	95251799	C	G						cage	CenterMaskScorer(requested_output=CAGE, width=501, aggregation_type=ACTIVE_SUM)	hCAGE UBERON:0000995	+	hCAGE	UBERON:0000995	uterus	tissue		fantom						14.3841	0.979225	0.979225	chr12:94727511-95776087:.
chr2:187467965:A>G		rs8176592	2	188332692	187467965	A	G						cage	CenterMaskScorer(requested_output=CAGE, width=501, aggregation_type=ACTIVE_SUM)	hCAGE UBERON:0000995	-	hCAGE	UBERON:0000995	uterus	tissue		fantom						14.4729	0.979225	0.979225	chr2:186943677-187992253:.
chr6:152331902:T>C		rs9478314	6	152653037	152331902	T	C						cage	CenterMaskScorer(requested_output=CAGE, width=501, aggregation_type=ACTIVE_SUM)	hCAGE UBERON:0000995	-	hCAGE	UBERON:0000995	uterus	tissue		fantom						14.4305	0.979225	0.979225	chr6:151807614-152856190:.
chr18:63302803:A>C		rs4941195	18	60970036	63302803	A	C						cage	CenterMaskScorer(requested_output=CAGE, width=501, aggregation_type=ACTIVE_SUM)	hCAGE UBERON:0000995	-	hCAGE	UBERON:0000995	uterus	tissue		fantom						14.1965	0.979225	0.979225	chr18:62778515-63827091:.
chr8:115566861:A>G		rs3808451	8	116579088	115566861	A	G						cage	CenterMaskScorer(requested_output=CAGE, width=501, aggregation_type=ACTIVE_SUM)	hCAGE UBERON:0000995	-	hCAGE	UBERON:0000995	uterus	tissue		fantom						14.3713	0.979225	0.979225	chr8:115042573-116091149:.
chr17:65918632:A>G		rs1420791	17	63914750	65918632	A	G						cage	CenterMaskScorer(requested_output=CAGE, width=501, aggregation_type=DIFF_LOG2_SUM)	hCAGE UBERON:0000995	-	hCAGE	UBERON:0000995	uterus	tissue		fantom						-0.10357	-0.978987	0.978987	chr17:65394344-66442920:.
chr10:21982740:A>C		rs10764328	10	22271669	21982740	A	C						cage	CenterMaskScorer(requested_output=CAGE, width=501, aggregation_type=DIFF_LOG2_SUM)	hCAGE UBERON:0000995	-	hCAGE	UBERON:0000995	uterus	tissue		fantom						-0.103262	-0.978987	0.978987	chr10:21458452-22507028:.
chr6:151691604:A>T		rs2982571	6	152012739	151691604	A	T						cage	CenterMaskScorer(requested_output=CAGE, width=501, aggregation_type=DIFF_LOG2_SUM)	hCAGE UBERON:0000995	+	hCAGE	UBERON:0000995	uterus	tissue		fantom						0.100711	0.978987	0.978987	chr6:151167316-152215892:.
chr17:48292785:T>C		rs9904487	17	46370147	48292785	T	C						cage	CenterMaskScorer(requested_output=CAGE, width=501, aggregation_type=DIFF_LOG2_SUM)	hCAGE UBERON:0000995	-	hCAGE	UBERON:0000995	uterus	tissue		fantom						0.0995647	0.978987	0.978987	chr17:47768497-48817073:.
chr6:19803537:T>C		rs6907340	6	19803768	19803537	T	C						cage	CenterMaskScorer(requested_output=CAGE, width=501, aggregation_type=DIFF_LOG2_SUM)	hCAGE UBERON:0000995	+	hCAGE	UBERON:0000995	uterus	tissue		fantom						0.0996337	0.978987	0.978987	chr6:19279249-20327825:.
chr9:133370796:A>C		rs56343119	9	136237672	133370796	A	C						cage	CenterMaskScorer(requested_output=CAGE, width=501, aggregation_type=DIFF_LOG2_SUM)	hCAGE UBERON:0000995	-	hCAGE	UBERON:0000995	uterus	tissue		fantom						0.0988822	0.978987	0.978987	chr9:132846508-133895084:.
chr19:17248726:T>C		rs35686037	19	17359535	17248726	T	C						cage	CenterMaskScorer(requested_output=CAGE, width=501, aggregation_type=DIFF_LOG2_SUM)	hCAGE UBERON:0000995	-	hCAGE	UBERON:0000995	uterus	tissue		fantom						0.0984605	0.978987	0.978987	chr19:16724438-17773014:.
chr3:71499107:A>G		rs57462727	3	71548258	71499107	A	G						cage	CenterMaskScorer(requested_output=CAGE, width=501, aggregation_type=DIFF_LOG2_SUM)	hCAGE UBERON:0000995	-	hCAGE	UBERON:0000995	uterus	tissue		fantom						0.0987641	0.978987	0.978987	chr3:70974819-72023395:.
chr5:158495150:T>C		rs2964489	5	157922158	158495150	T	C						cage	CenterMaskScorer(requested_output=CAGE, width=501, aggregation_type=DIFF_LOG2_SUM)	hCAGE UBERON:0000995	-	hCAGE	UBERON:0000995	uterus	tissue		fantom						0.0995766	0.978987	0.978987	chr5:157970862-159019438:.
chr6:151495402:A>T		rs77600257	6	151816537	151495402	A	T						cage	CenterMaskScorer(requested_output=CAGE, width=501, aggregation_type=DIFF_LOG2_SUM)	hCAGE UBERON:0000995	+	hCAGE	UBERON:0000995	uterus	tissue		fantom						0.0999619	0.978987	0.978987	chr6:150971114-152019690:.
chr3:71497622:A>G		rs6798184	3	71546773	71497622	A	G						cage	CenterMaskScorer(requested_output=CAGE, width=501, aggregation_type=DIFF_LOG2_SUM)	hCAGE UBERON:0000995	-	hCAGE	UBERON:0000995	uterus	tissue		fantom						0.0988238	0.978987	0.978987	chr3:70973334-72021910:.
chr1:171973643:A>C		rs6425521	1	171942783	171973643	A	C						cage	CenterMaskScorer(requested_output=CAGE, width=501, aggregation_type=DIFF_LOG2_SUM)	hCAGE UBERON:0000995	+	hCAGE	UBERON:0000995	uterus	tissue		fantom						0.0997012	0.978987	0.978987	chr1:171449355-172497931:.
chr6:19731603:A>G		rs9460407	6	19731834	19731603	A	G						cage	CenterMaskScorer(requested_output=CAGE, width=501, aggregation_type=DIFF_LOG2_SUM)	hCAGE UBERON:0000995	+	hCAGE	UBERON:0000995	uterus	tissue		fantom						0.100264	0.978987	0.978987	chr6:19207315-20255891:.
chr7:11715682:T>C		rs13307125	7	11755309	11715682	T	C						cage	CenterMaskScorer(requested_output=CAGE, width=501, aggregation_type=DIFF_LOG2_SUM)	hCAGE UBERON:0000995	-	hCAGE	UBERON:0000995	uterus	tissue		fantom						0.0984236	0.978987	0.978987	chr7:11191394-12239970:.
chr17:48429392:T>C		rs77687372	17	46506754	48429392	T	C						cage	CenterMaskScorer(requested_output=CAGE, width=501, aggregation_type=DIFF_LOG2_SUM)	hCAGE UBERON:0000995	-	hCAGE	UBERON:0000995	uterus	tissue		fantom						0.0987413	0.978987	0.978987	chr17:47905104-48953680:.
chrX:71123771:A>G		rs12841977	X	70343621	71123771	A	G						cage	CenterMaskScorer(requested_output=CAGE, width=501, aggregation_type=ACTIVE_SUM)	hCAGE UBERON:0000995	+	hCAGE	UBERON:0000995	uterus	tissue		fantom						13.9461	0.978751	0.978751	chrX:70599483-71648059:.
chr3:49108308:T>C		rs3212	3	49145741	49108308	T	C						cage	CenterMaskScorer(requested_output=CAGE, width=501, aggregation_type=ACTIVE_SUM)	hCAGE UBERON:0000995	-	hCAGE	UBERON:0000995	uterus	tissue		fantom						14.0423	0.978751	0.978751	chr3:48584020-49632596:.
chr2:187413476:T>C		rs17464221	2	188278203	187413476	T	C						cage	CenterMaskScorer(requested_output=CAGE, width=501, aggregation_type=ACTIVE_SUM)	hCAGE UBERON:0000995	-	hCAGE	UBERON:0000995	uterus	tissue		fantom						14.0162	0.978751	0.978751	chr2:186889188-187937764:.
chr8:115547208:A>G		rs3808434	8	116559435	115547208	A	G						cage	CenterMaskScorer(requested_output=CAGE, width=501, aggregation_type=ACTIVE_SUM)	hCAGE UBERON:0000995	-	hCAGE	UBERON:0000995	uterus	tissue		fantom						14.0509	0.978751	0.978751	chr8:115022920-116071496:.
chr6:151392202:T>C		rs9397400	6	151713337	151392202	T	C						cage	CenterMaskScorer(requested_output=CAGE, width=501, aggregation_type=ACTIVE_SUM)	hCAGE UBERON:0000995	+	hCAGE	UBERON:0000995	uterus	tissue		fantom						14.1214	0.978751	0.978751	chr6:150867914-151916490:.
chr10:21794122:T>C		rs11816415	10	22083051	21794122	T	C						cage	CenterMaskScorer(requested_output=CAGE, width=501, aggregation_type=ACTIVE_SUM)	hCAGE UBERON:0000995	-	hCAGE	UBERON:0000995	uterus	tissue		fantom						14.1343	0.978751	0.978751	chr10:21269834-22318410:.
chr7:848811:T>C		rs7781617	7	888448	848811	T	C						cage	CenterMaskScorer(requested_output=CAGE, width=501, aggregation_type=ACTIVE_SUM)	hCAGE UBERON:0000995	+	hCAGE	UBERON:0000995	uterus	tissue		fantom						13.8966	0.978751	0.978751	chr7:324523-1373099:.
chr7:23529410:A>G		rs62468822	7	23569029	23529410	A	G						cage	CenterMaskScorer(requested_output=CAGE, width=501, aggregation_type=ACTIVE_SUM)	hCAGE UBERON:0000995	-	hCAGE	UBERON:0000995	uterus	tissue		fantom						13.9773	0.978751	0.978751	chr7:23005122-24053698:.
chr6:151763838:A>G		rs2504070	6	152084973	151763838	A	G						cage	CenterMaskScorer(requested_output=CAGE, width=501, aggregation_type=DIFF_LOG2_SUM)	hCAGE UBERON:0000995	+	hCAGE	UBERON:0000995	uterus	tissue		fantom						-0.108197	-0.978501	0.978501	chr6:151239550-152288126:.
chr9:133278724:T>C		rs579459	9	136154168	133278724	T	C						cage	CenterMaskScorer(requested_output=CAGE, width=501, aggregation_type=DIFF_LOG2_SUM)	hCAGE UBERON:0000995	-	hCAGE	UBERON:0000995	uterus	tissue		fantom						0.096735	0.978501	0.978501	chr9:132754436-133803012:.
chr1:22156136:T>G		rs12410251	1	22482629	22156136	T	G						cage	CenterMaskScorer(requested_output=CAGE, width=501, aggregation_type=DIFF_LOG2_SUM)	hCAGE UBERON:0000995	+	hCAGE	UBERON:0000995	uterus	tissue		fantom						0.0986646	0.978501	0.978501	chr1:21631848-22680424:.
chr12:57031362:T>C		rs755221	12	57425146	57031362	T	C						cage	CenterMaskScorer(requested_output=CAGE, width=501, aggregation_type=DIFF_LOG2_SUM)	hCAGE UBERON:0000995	-	hCAGE	UBERON:0000995	uterus	tissue		fantom						0.0971752	0.978501	0.978501	chr12:56507074-57555650:.
chr8:115566821:A>G		rs3808450	8	116579048	115566821	A	G						cage	CenterMaskScorer(requested_output=CAGE, width=501, aggregation_type=ACTIVE_SUM)	hCAGE UBERON:0000995	-	hCAGE	UBERON:0000995	uterus	tissue		fantom						13.6097	0.978265	0.978265	chr8:115042533-116091109:.
chr12:95078313:A>G		rs12316136	12	95472089	95078313	A	G						cage	CenterMaskScorer(requested_output=CAGE, width=501, aggregation_type=ACTIVE_SUM)	hCAGE UBERON:0000995	-	hCAGE	UBERON:0000995	uterus	tissue		fantom						13.8471	0.978265	0.978265	chr12:94554025-95602601:.
chr4:94591693:A>T		rs35044129	4	95512844	94591693	A	T						cage	CenterMaskScorer(requested_output=CAGE, width=501, aggregation_type=ACTIVE_SUM)	hCAGE UBERON:0000995	+	hCAGE	UBERON:0000995	uterus	tissue		fantom						13.5578	0.978265	0.978265	chr4:94067405-95115981:.
chr4:94574757:A>G		rs2452009	4	95495908	94574757	A	G						cage	CenterMaskScorer(requested_output=CAGE, width=501, aggregation_type=ACTIVE_SUM)	hCAGE UBERON:0000995	+	hCAGE	UBERON:0000995	uterus	tissue		fantom						13.6998	0.978265	0.978265	chr4:94050469-95099045:.
chr12:15175068:A>G		rs7314224	12	15328002	15175068	A	G						cage	CenterMaskScorer(requested_output=CAGE, width=501, aggregation_type=ACTIVE_SUM)	hCAGE UBERON:0000995	-	hCAGE	UBERON:0000995	uterus	tissue		fantom						13.6732	0.978265	0.978265	chr12:14650780-15699356:.
chr8:99055871:A>G		rs10108567	8	100068099	99055871	A	G						cage	CenterMaskScorer(requested_output=CAGE, width=501, aggregation_type=ACTIVE_SUM)	hCAGE UBERON:0000995	+	hCAGE	UBERON:0000995	uterus	tissue		fantom						13.5573	0.978265	0.978265	chr8:98531583-99580159:.
chr10:21904493:T>C		rs792455	10	22193422	21904493	T	C						cage	CenterMaskScorer(requested_output=CAGE, width=501, aggregation_type=ACTIVE_SUM)	hCAGE UBERON:0000995	-	hCAGE	UBERON:0000995	uterus	tissue		fantom						13.8339	0.978265	0.978265	chr10:21380205-22428781:.
chr3:49176204:T>C		rs9586	3	49213637	49176204	T	C						cage	CenterMaskScorer(requested_output=CAGE, width=501, aggregation_type=ACTIVE_SUM)	hCAGE UBERON:0000995	+	hCAGE	UBERON:0000995	uterus	tissue		fantom						13.6593	0.978265	0.978265	chr3:48651916-49700492:.
chr6:73776648:T>C		rs4263551	6	74486371	73776648	T	C						cage	CenterMaskScorer(requested_output=CAGE, width=501, aggregation_type=DIFF_LOG2_SUM)	hCAGE UBERON:0000995	+	hCAGE	UBERON:0000995	uterus	tissue		fantom						-0.106107	-0.978005	0.978005	chr6:73252360-74300936:.
chr3:50107518:T>C		rs1061474	3	50144951	50107518	T	C						cage	CenterMaskScorer(requested_output=CAGE, width=501, aggregation_type=DIFF_LOG2_SUM)	hCAGE UBERON:0000995	+	hCAGE	UBERON:0000995	uterus	tissue		fantom						-0.106107	-0.978005	0.978005	chr3:49583230-50631806:.
chr12:26275130:A>G		rs7959150	12	26428063	26275130	A	G						cage	CenterMaskScorer(requested_output=CAGE, width=501, aggregation_type=DIFF_LOG2_SUM)	hCAGE UBERON:0000995	+	hCAGE	UBERON:0000995	uterus	tissue		fantom						0.097586	0.978005	0.978005	chr12:25750842-26799418:.
chr3:50047720:A>G		rs17304079	3	50085153	50047720	A	G						cage	CenterMaskScorer(requested_output=CAGE, width=501, aggregation_type=DIFF_LOG2_SUM)	hCAGE UBERON:0000995	+	hCAGE	UBERON:0000995	uterus	tissue		fantom						0.0964816	0.978005	0.978005	chr3:49523432-50572008:.
chr2:187537266:A>G		rs6434220	2	188401993	187537266	A	G						cage	CenterMaskScorer(requested_output=CAGE, width=501, aggregation_type=DIFF_LOG2_SUM)	hCAGE UBERON:0000995	-	hCAGE	UBERON:0000995	uterus	tissue		fantom						0.0960271	0.978005	0.978005	chr2:187012978-188061554:.
chr1:22143958:C>G		rs55938609	1	22470451	22143958	C	G						cage	CenterMaskScorer(requested_output=CAGE, width=501, aggregation_type=ACTIVE_SUM)	hCAGE UBERON:0000995	-	hCAGE	UBERON:0000995	uterus	tissue		fantom						13.5582	0.977769	0.977769	chr1:21619670-22668246:.
chr8:9714111:A>G		rs7461939	8	9571621	9714111	A	G						cage	CenterMaskScorer(requested_output=CAGE, width=501, aggregation_type=ACTIVE_SUM)	hCAGE UBERON:0000995	+	hCAGE	UBERON:0000995	uterus	tissue		fantom						13.3799	0.977769	0.977769	chr8:9189823-10238399:.
chrX:71132567:T>C		rs10521349	X	70352417	71132567	T	C						cage	CenterMaskScorer(requested_output=CAGE, width=501, aggregation_type=ACTIVE_SUM)	hCAGE UBERON:0000995	+	hCAGE	UBERON:0000995	uterus	tissue		fantom						13.3507	0.977769	0.977769	chrX:70608279-71656855:.
chr8:99279913:A>G		rs10808364	8	100292141	99279913	A	G						cage	CenterMaskScorer(requested_output=CAGE, width=501, aggregation_type=ACTIVE_SUM)	hCAGE UBERON:0000995	+	hCAGE	UBERON:0000995	uterus	tissue		fantom						13.4557	0.977769	0.977769	chr8:98755625-99804201:.
chr2:187344982:A>G		rs860859	2	188209709	187344982	A	G						cage	CenterMaskScorer(requested_output=CAGE, width=501, aggregation_type=ACTIVE_SUM)	hCAGE UBERON:0000995	-	hCAGE	UBERON:0000995	uterus	tissue		fantom						13.4308	0.977769	0.977769	chr2:186820694-187869270:.
chr6:152221099:T>G		rs9397492	6	152542234	152221099	T	G						cage	CenterMaskScorer(requested_output=CAGE, width=501, aggregation_type=ACTIVE_SUM)	hCAGE UBERON:0000995	-	hCAGE	UBERON:0000995	uterus	tissue		fantom						13.3719	0.977769	0.977769	chr6:151696811-152745387:.
chr12:54025073:T>C		rs2077177	12	54418857	54025073	T	C						cage	CenterMaskScorer(requested_output=CAGE, width=501, aggregation_type=ACTIVE_SUM)	hCAGE UBERON:0000995	+	hCAGE	UBERON:0000995	uterus	tissue		fantom						13.2961	0.977769	0.977769	chr12:53500785-54549361:.
chr2:11515058:A>G		rs73187472	2	11655184	11515058	A	G						cage	CenterMaskScorer(requested_output=CAGE, width=501, aggregation_type=ACTIVE_SUM)	hCAGE UBERON:0000995	+	hCAGE	UBERON:0000995	uterus	tissue		fantom						13.49	0.977769	0.977769	chr2:10990770-12039346:.
chr8:11198666:A>G		rs11783045	8	11056175	11198666	A	G						cage	CenterMaskScorer(requested_output=CAGE, width=501, aggregation_type=ACTIVE_SUM)	hCAGE UBERON:0000995	-	hCAGE	UBERON:0000995	uterus	tissue		fantom						13.4498	0.977769	0.977769	chr8:10674378-11722954:.
chr1:214397627:T>C		rs11120309	1	214570970	214397627	T	C						cage	CenterMaskScorer(requested_output=CAGE, width=501, aggregation_type=DIFF_LOG2_SUM)	hCAGE UBERON:0000995	+	hCAGE	UBERON:0000995	uterus	tissue		fantom						-0.103706	-0.977498	0.977498	chr1:213873339-214921915:.
chr10:21607891:T>C		rs11012753	10	21896820	21607891	T	C						cage	CenterMaskScorer(requested_output=CAGE, width=501, aggregation_type=DIFF_LOG2_SUM)	hCAGE UBERON:0000995	+	hCAGE	UBERON:0000995	uterus	tissue		fantom						-0.103047	-0.977498	0.977498	chr10:21083603-22132179:.
chr2:11542670:A>T		rs12620490	2	11682796	11542670	A	T						cage	CenterMaskScorer(requested_output=CAGE, width=501, aggregation_type=DIFF_LOG2_SUM)	hCAGE UBERON:0000995	+	hCAGE	UBERON:0000995	uterus	tissue		fantom						-0.1033	-0.977498	0.977498	chr2:11018382-12066958:.
chr7:25720881:T>C		rs12672725	7	25760501	25720881	T	C						cage	CenterMaskScorer(requested_output=CAGE, width=501, aggregation_type=DIFF_LOG2_SUM)	hCAGE UBERON:0000995	-	hCAGE	UBERON:0000995	uterus	tissue		fantom						0.095145	0.977498	0.977498	chr7:25196593-26245169:.
chr8:115473286:C>G		rs2170741	8	116485513	115473286	C	G						cage	CenterMaskScorer(requested_output=CAGE, width=501, aggregation_type=DIFF_LOG2_SUM)	hCAGE UBERON:0000995	-	hCAGE	UBERON:0000995	uterus	tissue		fantom						0.0948422	0.977498	0.977498	chr8:114948998-115997574:.
chr6:73798154:A>G		rs9293942	6	74507877	73798154	A	G						cage	CenterMaskScorer(requested_output=CAGE, width=501, aggregation_type=DIFF_LOG2_SUM)	hCAGE UBERON:0000995	+	hCAGE	UBERON:0000995	uterus	tissue		fantom						0.0959572	0.977498	0.977498	chr6:73273866-74322442:.
chr11:27218615:T>C		rs2245826	11	27240162	27218615	T	C						cage	CenterMaskScorer(requested_output=CAGE, width=501, aggregation_type=DIFF_LOG2_SUM)	hCAGE UBERON:0000995	-	hCAGE	UBERON:0000995	uterus	tissue		fantom						0.0944856	0.977498	0.977498	chr11:26694327-27742903:.
chr2:187489400:A>G		rs3771058	2	188354127	187489400	A	G						cage	CenterMaskScorer(requested_output=CAGE, width=501, aggregation_type=DIFF_LOG2_SUM)	hCAGE UBERON:0000995	-	hCAGE	UBERON:0000995	uterus	tissue		fantom						0.0948961	0.977498	0.977498	chr2:186965112-188013688:.
chr6:152362459:A>G		rs34721749	6	152683594	152362459	A	G						cage	CenterMaskScorer(requested_output=CAGE, width=501, aggregation_type=ACTIVE_SUM)	hCAGE UBERON:0000995	-	hCAGE	UBERON:0000995	uterus	tissue		fantom						13.2636	0.977262	0.977262	chr6:151838171-152886747:.
chr4:94526108:T>G		rs2577056	4	95447259	94526108	T	G						cage	CenterMaskScorer(requested_output=CAGE, width=501, aggregation_type=ACTIVE_SUM)	hCAGE UBERON:0000995	+	hCAGE	UBERON:0000995	uterus	tissue		fantom						13.1433	0.977262	0.977262	chr4:94001820-95050396:.
chr6:152233977:T>C		rs2296254	6	152555112	152233977	T	C						cage	CenterMaskScorer(requested_output=CAGE, width=501, aggregation_type=ACTIVE_SUM)	hCAGE UBERON:0000995	-	hCAGE	UBERON:0000995	uterus	tissue		fantom						13.15	0.977262	0.977262	chr6:151709689-152758265:.
chr7:134870907:A>G		rs2290358	7	134555658	134870907	A	G						cage	CenterMaskScorer(requested_output=CAGE, width=501, aggregation_type=ACTIVE_SUM)	hCAGE UBERON:0000995	+	hCAGE	UBERON:0000995	uterus	tissue		fantom						13.1947	0.977262	0.977262	chr7:134346619-135395195:.
chr8:99405714:A>G		rs3105185	8	100417942	99405714	A	G						cage	CenterMaskScorer(requested_output=CAGE, width=501, aggregation_type=ACTIVE_SUM)	hCAGE UBERON:0000995	+	hCAGE	UBERON:0000995	uterus	tissue		fantom						12.9145	0.977262	0.977262	chr8:98881426-99930002:.
chr3:50034244:A>G		rs7634441	3	50071677	50034244	A	G						cage	CenterMaskScorer(requested_output=CAGE, width=501, aggregation_type=ACTIVE_SUM)	hCAGE UBERON:0000995	+	hCAGE	UBERON:0000995	uterus	tissue		fantom						13.111	0.977262	0.977262	chr3:49509956-50558532:.
chr3:49174556:T>C		rs10865954	3	49211989	49174556	T	C						cage	CenterMaskScorer(requested_output=CAGE, width=501, aggregation_type=ACTIVE_SUM)	hCAGE UBERON:0000995	+	hCAGE	UBERON:0000995	uterus	tissue		fantom						12.899	0.977262	0.977262	chr3:48650268-49698844:.
chr6:152358594:A>G		rs9478326	6	152679729	152358594	A	G						cage	CenterMaskScorer(requested_output=CAGE, width=501, aggregation_type=ACTIVE_SUM)	hCAGE UBERON:0000995	-	hCAGE	UBERON:0000995	uterus	tissue		fantom						13.175	0.977262	0.977262	chr6:151834306-152882882:.
chr1:22025547:T>G		rs2255282	1	22352040	22025547	T	G						cage	CenterMaskScorer(requested_output=CAGE, width=501, aggregation_type=DIFF_LOG2_SUM)	hCAGE UBERON:0000995	-	hCAGE	UBERON:0000995	uterus	tissue		fantom						-0.0973635	-0.976978	0.976978	chr1:21501259-22549835:.
chr7:134874323:C>G		rs58715694	7	134559074	134874323	C	G						cage	CenterMaskScorer(requested_output=CAGE, width=501, aggregation_type=DIFF_LOG2_SUM)	hCAGE UBERON:0000995	+	hCAGE	UBERON:0000995	uterus	tissue		fantom						-0.10112	-0.976978	0.976978	chr7:134350035-135398611:.
chr6:29943768:A>G		rs76475517	6	29911545	29943768	A	G						cage	CenterMaskScorer(requested_output=CAGE, width=501, aggregation_type=DIFF_LOG2_SUM)	hCAGE UBERON:0000995	-	hCAGE	UBERON:0000995	uterus	tissue		fantom						-0.0958965	-0.976978	0.976978	chr6:29419480-30468056:.
chr12:95255237:A>G		rs4762308	12	95649013	95255237	A	G						cage	CenterMaskScorer(requested_output=CAGE, width=501, aggregation_type=DIFF_LOG2_SUM)	hCAGE UBERON:0000995	+	hCAGE	UBERON:0000995	uterus	tissue		fantom						-0.101089	-0.976978	0.976978	chr12:94730949-95779525:.
chr8:10777787:T>C		rs2116095	8	10635297	10777787	T	C						cage	CenterMaskScorer(requested_output=CAGE, width=501, aggregation_type=DIFF_LOG2_SUM)	hCAGE UBERON:0000995	+	hCAGE	UBERON:0000995	uterus	tissue		fantom						-0.102011	-0.976978	0.976978	chr8:10253499-11302075:.
chr8:134730330:A>G		rs16905231	8	135742573	134730330	A	G						cage	CenterMaskScorer(requested_output=CAGE, width=501, aggregation_type=DIFF_LOG2_SUM)	hCAGE UBERON:0000995	+	hCAGE	UBERON:0000995	uterus	tissue		fantom						-0.101251	-0.976978	0.976978	chr8:134206042-135254618:.
chr3:49238395:A>G		rs11130186	3	49275828	49238395	A	G						cage	CenterMaskScorer(requested_output=CAGE, width=501, aggregation_type=DIFF_LOG2_SUM)	hCAGE UBERON:0000995	-	hCAGE	UBERON:0000995	uterus	tissue		fantom						-0.0969498	-0.976978	0.976978	chr3:48714107-49762683:.
chr19:8677915:T>G		rs61154119	19	8787750	8677915	T	G						cage	CenterMaskScorer(requested_output=CAGE, width=501, aggregation_type=DIFF_LOG2_SUM)	hCAGE UBERON:0000995	+	hCAGE	UBERON:0000995	uterus	tissue		fantom						-0.101179	-0.976978	0.976978	chr19:8153627-9202203:.
chr15:40082068:T>C		rs28534747	15	40374269	40082068	T	C						cage	CenterMaskScorer(requested_output=CAGE, width=501, aggregation_type=DIFF_LOG2_SUM)	hCAGE UBERON:0000995	+	hCAGE	UBERON:0000995	uterus	tissue		fantom						0.093502	0.976978	0.976978	chr15:39557780-40606356:.
chr1:172182532:T>G		rs479960	1	172151672	172182532	T	G						cage	CenterMaskScorer(requested_output=CAGE, width=501, aggregation_type=DIFF_LOG2_SUM)	hCAGE UBERON:0000995	+	hCAGE	UBERON:0000995	uterus	tissue		fantom						0.0935522	0.976978	0.976978	chr1:171658244-172706820:.
chr6:170081739:T>C		rs72503859	6	170396963	170081739	T	C						cage	CenterMaskScorer(requested_output=CAGE, width=501, aggregation_type=DIFF_LOG2_SUM)	hCAGE UBERON:0000995	+	hCAGE	UBERON:0000995	uterus	tissue		fantom						0.0935458	0.976978	0.976978	chr6:169557451-170606027:.
chrX:71104307:T>C		rs1130009	X	70324157	71104307	T	C						cage	CenterMaskScorer(requested_output=CAGE, width=501, aggregation_type=DIFF_LOG2_SUM)	hCAGE UBERON:0000995	-	hCAGE	UBERON:0000995	uterus	tissue		fantom						0.0923471	0.976978	0.976978	chrX:70580019-71628595:.
chr17:20126280:T>C		rs11868116	17	20029593	20126280	T	C						cage	CenterMaskScorer(requested_output=CAGE, width=501, aggregation_type=DIFF_LOG2_SUM)	hCAGE UBERON:0000995	+	hCAGE	UBERON:0000995	uterus	tissue		fantom						0.0934086	0.976978	0.976978	chr17:19601992-20650568:.
chr8:99236293:A>G		rs4552872	8	100248521	99236293	A	G						cage	CenterMaskScorer(requested_output=CAGE, width=501, aggregation_type=DIFF_LOG2_SUM)	hCAGE UBERON:0000995	+	hCAGE	UBERON:0000995	uterus	tissue		fantom						0.0936167	0.976978	0.976978	chr8:98712005-99760581:.
chr10:21991500:A>G		rs6650129	10	22280429	21991500	A	G						cage	CenterMaskScorer(requested_output=CAGE, width=501, aggregation_type=DIFF_LOG2_SUM)	hCAGE UBERON:0000995	-	hCAGE	UBERON:0000995	uterus	tissue		fantom						0.0933282	0.976978	0.976978	chr10:21467212-22515788:.
chr3:50088563:A>G		rs2526754	3	50125996	50088563	A	G						cage	CenterMaskScorer(requested_output=CAGE, width=501, aggregation_type=DIFF_LOG2_SUM)	hCAGE UBERON:0000995	-	hCAGE	UBERON:0000995	uterus	tissue		fantom						0.0926975	0.976978	0.976978	chr3:49564275-50612851:.
chr8:9681490:A>G		rs12543959	8	9539000	9681490	A	G						cage	CenterMaskScorer(requested_output=CAGE, width=501, aggregation_type=DIFF_LOG2_SUM)	hCAGE UBERON:0000995	+	hCAGE	UBERON:0000995	uterus	tissue		fantom						0.0938265	0.976978	0.976978	chr8:9157202-10205778:.
chr11:30155332:T>C		rs1340032	11	30176879	30155332	T	C						cage	CenterMaskScorer(requested_output=CAGE, width=501, aggregation_type=DIFF_LOG2_SUM)	hCAGE UBERON:0000995	-	hCAGE	UBERON:0000995	uterus	tissue		fantom						0.0926532	0.976978	0.976978	chr11:29631044-30679620:.
chrX:132120786:A>G		rs1884017	X	131254814	132120786	A	G						cage	CenterMaskScorer(requested_output=CAGE, width=501, aggregation_type=DIFF_LOG2_SUM)	hCAGE UBERON:0000995	-	hCAGE	UBERON:0000995	uterus	tissue		fantom						0.0924156	0.976978	0.976978	chrX:131596498-132645074:.
chr2:11512460:A>G		rs34842623	2	11652586	11512460	A	G						cage	CenterMaskScorer(requested_output=CAGE, width=501, aggregation_type=DIFF_LOG2_SUM)	hCAGE UBERON:0000995	+	hCAGE	UBERON:0000995	uterus	tissue		fantom						0.0945359	0.976978	0.976978	chr2:10988172-12036748:.
chr6:29943768:A>G		rs76475517	6	29911545	29943768	A	G						cage	CenterMaskScorer(requested_output=CAGE, width=501, aggregation_type=ACTIVE_SUM)	hCAGE UBERON:0000995	-	hCAGE	UBERON:0000995	uterus	tissue		fantom						12.7257	0.976744	0.976744	chr6:29419480-30468056:.
chr8:115623461:A>G		rs2737219	8	116635688	115623461	A	G						cage	CenterMaskScorer(requested_output=CAGE, width=501, aggregation_type=ACTIVE_SUM)	hCAGE UBERON:0000995	-	hCAGE	UBERON:0000995	uterus	tissue		fantom						12.7416	0.976744	0.976744	chr8:115099173-116147749:.
chr3:49775433:T>C		rs7613603	3	49812866	49775433	T	C						cage	CenterMaskScorer(requested_output=CAGE, width=501, aggregation_type=ACTIVE_SUM)	hCAGE UBERON:0000995	-	hCAGE	UBERON:0000995	uterus	tissue		fantom						13.0278	0.976744	0.976744	chr3:49251145-50299721:.
chr3:49810981:T>C		rs28535523	3	49848414	49810981	T	C						cage	CenterMaskScorer(requested_output=CAGE, width=501, aggregation_type=ACTIVE_SUM)	hCAGE UBERON:0000995	-	hCAGE	UBERON:0000995	uterus	tissue		fantom						12.8765	0.976744	0.976744	chr3:49286693-50335269:.
chr4:94658588:A>T		rs12500116	4	95579739	94658588	A	T						cage	CenterMaskScorer(requested_output=CAGE, width=501, aggregation_type=ACTIVE_SUM)	hCAGE UBERON:0000995	+	hCAGE	UBERON:0000995	uterus	tissue		fantom						12.7978	0.976744	0.976744	chr4:94134300-95182876:.
chr12:14456148:C>G		rs2058877	12	14609082	14456148	C	G						cage	CenterMaskScorer(requested_output=CAGE, width=501, aggregation_type=ACTIVE_SUM)	hCAGE UBERON:0000995	+	hCAGE	UBERON:0000995	uterus	tissue		fantom						12.5969	0.976744	0.976744	chr12:13931860-14980436:.
chr6:152244762:T>C		rs3888239	6	152565897	152244762	T	C						cage	CenterMaskScorer(requested_output=CAGE, width=501, aggregation_type=ACTIVE_SUM)	hCAGE UBERON:0000995	-	hCAGE	UBERON:0000995	uterus	tissue		fantom						12.7209	0.976744	0.976744	chr6:151720474-152769050:.
chr7:873118:T>C		rs4722034	7	912755	873118	T	C						cage	CenterMaskScorer(requested_output=CAGE, width=501, aggregation_type=ACTIVE_SUM)	hCAGE UBERON:0000995	+	hCAGE	UBERON:0000995	uterus	tissue		fantom						12.6333	0.976744	0.976744	chr7:348830-1397406:.
chr3:49966776:A>G		rs2252833	3	50004209	49966776	A	G						cage	CenterMaskScorer(requested_output=CAGE, width=501, aggregation_type=ACTIVE_SUM)	hCAGE UBERON:0000995	+	hCAGE	UBERON:0000995	uterus	tissue		fantom						12.7415	0.976744	0.976744	chr3:49442488-50491064:.
chr8:115506607:A>T		rs3808426	8	116518834	115506607	A	T						cage	CenterMaskScorer(requested_output=CAGE, width=501, aggregation_type=ACTIVE_SUM)	hCAGE UBERON:0000995	-	hCAGE	UBERON:0000995	uterus	tissue		fantom						12.7307	0.976744	0.976744	chr8:114982319-116030895:.
chrX:71132666:A>G		rs12843026	X	70352516	71132666	A	G						cage	CenterMaskScorer(requested_output=CAGE, width=501, aggregation_type=ACTIVE_SUM)	hCAGE UBERON:0000995	+	hCAGE	UBERON:0000995	uterus	tissue		fantom						12.7502	0.976744	0.976744	chrX:70608378-71656954:.
chr8:115509338:T>G		rs10093833	8	116521565	115509338	T	G						cage	CenterMaskScorer(requested_output=CAGE, width=501, aggregation_type=ACTIVE_SUM)	hCAGE UBERON:0000995	-	hCAGE	UBERON:0000995	uterus	tissue		fantom						13.0089	0.976744	0.976744	chr8:114985050-116033626:.
chr12:95293721:A>T		rs7309252	12	95687497	95293721	A	T						cage	CenterMaskScorer(requested_output=CAGE, width=501, aggregation_type=DIFF_LOG2_SUM)	hCAGE UBERON:0000995	+	hCAGE	UBERON:0000995	uterus	tissue		fantom						-0.100434	-0.976447	0.976447	chr12:94769433-95818009:.
chr13:50387357:C>G		rs471315	13	50961493	50387357	C	G						cage	CenterMaskScorer(requested_output=CAGE, width=501, aggregation_type=DIFF_LOG2_SUM)	hCAGE UBERON:0000995	-	hCAGE	UBERON:0000995	uterus	tissue		fantom						-0.0955367	-0.976447	0.976447	chr13:49863069-50911645:.
chr5:38607819:C>G		rs9688046	5	38607921	38607819	C	G						cage	CenterMaskScorer(requested_output=CAGE, width=501, aggregation_type=DIFF_LOG2_SUM)	hCAGE UBERON:0000995	+	hCAGE	UBERON:0000995	uterus	tissue		fantom						-0.100447	-0.976447	0.976447	chr5:38083531-39132107:.
chr2:202497253:A>G		rs113091320	2	203361976	202497253	A	G						cage	CenterMaskScorer(requested_output=CAGE, width=501, aggregation_type=DIFF_LOG2_SUM)	hCAGE UBERON:0000995	+	hCAGE	UBERON:0000995	uterus	tissue		fantom						-0.0993638	-0.976447	0.976447	chr2:201972965-203021541:.
chr3:49397810:C>G		rs6785045	3	49435243	49397810	C	G						cage	CenterMaskScorer(requested_output=CAGE, width=501, aggregation_type=DIFF_LOG2_SUM)	hCAGE UBERON:0000995	-	hCAGE	UBERON:0000995	uterus	tissue		fantom						0.0918384	0.976447	0.976447	chr3:48873522-49922098:.
chr8:9757483:A>C		rs10096462	8	9614993	9757483	A	C						cage	CenterMaskScorer(requested_output=CAGE, width=501, aggregation_type=DIFF_LOG2_SUM)	hCAGE UBERON:0000995	+	hCAGE	UBERON:0000995	uterus	tissue		fantom						0.0915935	0.976447	0.976447	chr8:9233195-10281771:.
chr3:50124858:T>G		rs2008877	3	50162291	50124858	T	G						cage	CenterMaskScorer(requested_output=CAGE, width=501, aggregation_type=DIFF_LOG2_SUM)	hCAGE UBERON:0000995	+	hCAGE	UBERON:0000995	uterus	tissue		fantom						0.0925298	0.976447	0.976447	chr3:49600570-50649146:.
chr12:15229633:T>C		rs11056409	12	15382567	15229633	T	C						cage	CenterMaskScorer(requested_output=CAGE, width=501, aggregation_type=DIFF_LOG2_SUM)	hCAGE UBERON:0000995	-	hCAGE	UBERON:0000995	uterus	tissue		fantom						0.0907667	0.976447	0.976447	chr12:14705345-15753921:.
chr11:30327091:C>G		rs4427542	11	30348638	30327091	C	G						cage	CenterMaskScorer(requested_output=CAGE, width=501, aggregation_type=DIFF_LOG2_SUM)	hCAGE UBERON:0000995	-	hCAGE	UBERON:0000995	uterus	tissue		fantom						0.0915899	0.976447	0.976447	chr11:29802803-30851379:.
chr6:127155572:T>C		rs2489629	6	127476717	127155572	T	C						cage	CenterMaskScorer(requested_output=CAGE, width=501, aggregation_type=ACTIVE_SUM)	hCAGE UBERON:0000995	+	hCAGE	UBERON:0000995	uterus	tissue		fantom						12.4039	0.976214	0.976214	chr6:126631284-127679860:.
chr1:169465789:T>C		rs2678166	1	169435027	169465789	T	C						cage	CenterMaskScorer(requested_output=CAGE, width=501, aggregation_type=ACTIVE_SUM)	hCAGE UBERON:0000995	-	hCAGE	UBERON:0000995	uterus	tissue		fantom						12.5415	0.976214	0.976214	chr1:168941501-169990077:.
chr4:55124787:C>G		rs73236104	4	55990954	55124787	C	G						cage	CenterMaskScorer(requested_output=CAGE, width=501, aggregation_type=ACTIVE_SUM)	hCAGE UBERON:0000995	-	hCAGE	UBERON:0000995	uterus	tissue		fantom						12.5812	0.976214	0.976214	chr4:54600499-55649075:.
chr3:49807573:A>T		rs58339610	3	49845006	49807573	A	T						cage	CenterMaskScorer(requested_output=CAGE, width=501, aggregation_type=ACTIVE_SUM)	hCAGE UBERON:0000995	-	hCAGE	UBERON:0000995	uterus	tissue		fantom						12.5361	0.976214	0.976214	chr3:49283285-50331861:.
chr8:115434997:A>C		rs12334912	8	116447225	115434997	A	C						cage	CenterMaskScorer(requested_output=CAGE, width=501, aggregation_type=ACTIVE_SUM)	hCAGE UBERON:0000995	-	hCAGE	UBERON:0000995	uterus	tissue		fantom						12.6951	0.976214	0.976214	chr8:114910709-115959285:.
chr17:20111865:C>G		rs9902032	17	20015178	20111865	C	G						cage	CenterMaskScorer(requested_output=CAGE, width=501, aggregation_type=ACTIVE_SUM)	hCAGE UBERON:0000995	+	hCAGE	UBERON:0000995	uterus	tissue		fantom						12.369	0.976214	0.976214	chr17:19587577-20636153:.
chr12:14400777:T>C		rs7302054	12	14553711	14400777	T	C						cage	CenterMaskScorer(requested_output=CAGE, width=501, aggregation_type=ACTIVE_SUM)	hCAGE UBERON:0000995	+	hCAGE	UBERON:0000995	uterus	tissue		fantom						12.4031	0.976214	0.976214	chr12:13876489-14925065:.
chr2:11481836:T>C		rs149547889	2	11621962	11481836	T	C						cage	CenterMaskScorer(requested_output=CAGE, width=501, aggregation_type=ACTIVE_SUM)	hCAGE UBERON:0000995	+	hCAGE	UBERON:0000995	uterus	tissue		fantom						12.4181	0.976214	0.976214	chr2:10957548-12006124:.
chr3:49999690:C>G		rs3774733	3	50037123	49999690	C	G						cage	CenterMaskScorer(requested_output=CAGE, width=501, aggregation_type=ACTIVE_SUM)	hCAGE UBERON:0000995	+	hCAGE	UBERON:0000995	uterus	tissue		fantom						12.4628	0.976214	0.976214	chr3:49475402-50523978:.
chr8:11132654:A>G		rs4291231	8	10990164	11132654	A	G						cage	CenterMaskScorer(requested_output=CAGE, width=501, aggregation_type=ACTIVE_SUM)	hCAGE UBERON:0000995	-	hCAGE	UBERON:0000995	uterus	tissue		fantom						12.4367	0.976214	0.976214	chr8:10608366-11656942:.
chr8:9716446:C>G		rs6601350	8	9573956	9716446	C	G						cage	CenterMaskScorer(requested_output=CAGE, width=501, aggregation_type=ACTIVE_SUM)	hCAGE UBERON:0000995	+	hCAGE	UBERON:0000995	uterus	tissue		fantom						12.1868	0.976214	0.976214	chr8:9192158-10240734:.
chr3:49987725:A>G		rs146958887	3	50025158	49987725	A	G						cage	CenterMaskScorer(requested_output=CAGE, width=501, aggregation_type=DIFF_LOG2_SUM)	hCAGE UBERON:0000995	+	hCAGE	UBERON:0000995	uterus	tissue		fantom						-0.0979829	-0.975904	0.975904	chr3:49463437-50512013:.
chr1:21930709:T>G		rs12033039	1	22257202	21930709	T	G						cage	CenterMaskScorer(requested_output=CAGE, width=501, aggregation_type=DIFF_LOG2_SUM)	hCAGE UBERON:0000995	-	hCAGE	UBERON:0000995	uterus	tissue		fantom						-0.0937884	-0.975904	0.975904	chr1:21406421-22454997:.
chr6:19803631:T>G		rs77486465	6	19803862	19803631	T	G						cage	CenterMaskScorer(requested_output=CAGE, width=501, aggregation_type=DIFF_LOG2_SUM)	hCAGE UBERON:0000995	-	hCAGE	UBERON:0000995	uterus	tissue		fantom						0.0901766	0.975904	0.975904	chr6:19279343-20327919:.
chr2:187228944:A>G		rs62172510	2	188093671	187228944	A	G						cage	CenterMaskScorer(requested_output=CAGE, width=501, aggregation_type=DIFF_LOG2_SUM)	hCAGE UBERON:0000995	+	hCAGE	UBERON:0000995	uterus	tissue		fantom						0.0901257	0.975904	0.975904	chr2:186704656-187753232:.
chr2:112784230:T>C		rs3783526	2	113541807	112784230	T	C						cage	CenterMaskScorer(requested_output=CAGE, width=501, aggregation_type=DIFF_LOG2_SUM)	hCAGE UBERON:0000995	-	hCAGE	UBERON:0000995	uterus	tissue		fantom						0.0901983	0.975904	0.975904	chr2:112259942-113308518:.
chr17:48184809:T>C		rs2278868	17	46262171	48184809	T	C						cage	CenterMaskScorer(requested_output=CAGE, width=501, aggregation_type=DIFF_LOG2_SUM)	hCAGE UBERON:0000995	-	hCAGE	UBERON:0000995	uterus	tissue		fantom						0.0897746	0.975904	0.975904	chr17:47660521-48709097:.
chr6:29850121:T>G		rs28728869	6	29817898	29850121	T	G						cage	CenterMaskScorer(requested_output=CAGE, width=501, aggregation_type=DIFF_LOG2_SUM)	hCAGE UBERON:0000995	-	hCAGE	UBERON:0000995	uterus	tissue		fantom						0.0898445	0.975904	0.975904	chr6:29325833-30374409:.
chr10:74372404:T>C		rs1904067	10	76132162	74372404	T	C						cage	CenterMaskScorer(requested_output=CAGE, width=501, aggregation_type=DIFF_LOG2_SUM)	hCAGE UBERON:0000995	+	hCAGE	UBERON:0000995	uterus	tissue		fantom						0.090729	0.975904	0.975904	chr10:73848116-74896692:.
chr8:99098282:T>C		rs6468663	8	100110510	99098282	T	C						cage	CenterMaskScorer(requested_output=CAGE, width=501, aggregation_type=DIFF_LOG2_SUM)	hCAGE UBERON:0000995	+	hCAGE	UBERON:0000995	uterus	tissue		fantom						0.0912371	0.975904	0.975904	chr8:98573994-99622570:.
chr12:95175861:C>G		rs11107925	12	95569637	95175861	C	G						cage	CenterMaskScorer(requested_output=CAGE, width=501, aggregation_type=DIFF_LOG2_SUM)	hCAGE UBERON:0000995	-	hCAGE	UBERON:0000995	uterus	tissue		fantom						0.0903929	0.975904	0.975904	chr12:94651573-95700149:.
chr10:88331783:T>C		rs1426619	10	90091540	88331783	T	C						cage	CenterMaskScorer(requested_output=CAGE, width=501, aggregation_type=DIFF_LOG2_SUM)	hCAGE UBERON:0000995	-	hCAGE	UBERON:0000995	uterus	tissue		fantom						0.0900717	0.975904	0.975904	chr10:87807495-88856071:.
chr8:115564751:A>G		rs3808449	8	116576978	115564751	A	G						cage	CenterMaskScorer(requested_output=CAGE, width=501, aggregation_type=ACTIVE_SUM)	hCAGE UBERON:0000995	-	hCAGE	UBERON:0000995	uterus	tissue		fantom						12.1688	0.975672	0.975672	chr8:115040463-116089039:.
chr1:214369325:T>C		rs3002311	1	214542668	214369325	T	C						cage	CenterMaskScorer(requested_output=CAGE, width=501, aggregation_type=ACTIVE_SUM)	hCAGE UBERON:0000995	-	hCAGE	UBERON:0000995	uterus	tissue		fantom						12.3615	0.975672	0.975672	chr1:213845037-214893613:.
chr2:27132103:T>C		rs11695930	2	27354971	27132103	T	C						cage	CenterMaskScorer(requested_output=CAGE, width=501, aggregation_type=ACTIVE_SUM)	hCAGE UBERON:0000995	-	hCAGE	UBERON:0000995	uterus	tissue		fantom						12.2545	0.975672	0.975672	chr2:26607815-27656391:.
chr8:115509339:A>T		rs879700003	8	116521566	115509339	A	T						cage	CenterMaskScorer(requested_output=CAGE, width=501, aggregation_type=ACTIVE_SUM)	hCAGE UBERON:0000995	-	hCAGE	UBERON:0000995	uterus	tissue		fantom						12.3394	0.975672	0.975672	chr8:114985051-116033627:.
chr8:99043330:T>G		rs4520132	8	100055558	99043330	T	G						cage	CenterMaskScorer(requested_output=CAGE, width=501, aggregation_type=ACTIVE_SUM)	hCAGE UBERON:0000995	+	hCAGE	UBERON:0000995	uterus	tissue		fantom						12.0245	0.975672	0.975672	chr8:98519042-99567618:.
chr6:151373369:A>G		rs9479023	6	151694504	151373369	A	G						cage	CenterMaskScorer(requested_output=CAGE, width=501, aggregation_type=ACTIVE_SUM)	hCAGE UBERON:0000995	-	hCAGE	UBERON:0000995	uterus	tissue		fantom						12.3113	0.975672	0.975672	chr6:150849081-151897657:.
chr8:99281579:T>C		rs4446702	8	100293807	99281579	T	C						cage	CenterMaskScorer(requested_output=CAGE, width=501, aggregation_type=ACTIVE_SUM)	hCAGE UBERON:0000995	+	hCAGE	UBERON:0000995	uterus	tissue		fantom						11.9416	0.975672	0.975672	chr8:98757291-99805867:.
chr14:92606131:A>C		rs75070309	14	93072476	92606131	A	C						cage	CenterMaskScorer(requested_output=CAGE, width=501, aggregation_type=DIFF_LOG2_SUM)	hCAGE UBERON:0000995	-	hCAGE	UBERON:0000995	uterus	tissue		fantom						-0.0923761	-0.975349	0.975349	chr14:92081843-93130419:.
chr11:30418160:T>C		rs16920647	11	30439707	30418160	T	C						cage	CenterMaskScorer(requested_output=CAGE, width=501, aggregation_type=DIFF_LOG2_SUM)	hCAGE UBERON:0000995	-	hCAGE	UBERON:0000995	uterus	tissue		fantom						-0.0920961	-0.975349	0.975349	chr11:29893872-30942448:.
chr12:95173689:T>C		rs6419373	12	95567465	95173689	T	C						cage	CenterMaskScorer(requested_output=CAGE, width=501, aggregation_type=DIFF_LOG2_SUM)	hCAGE UBERON:0000995	-	hCAGE	UBERON:0000995	uterus	tissue		fantom						0.0879652	0.975349	0.975349	chr12:94649401-95697977:.
chr12:95237500:T>C		rs10859856	12	95631276	95237500	T	C						cage	CenterMaskScorer(requested_output=CAGE, width=501, aggregation_type=DIFF_LOG2_SUM)	hCAGE UBERON:0000995	+	hCAGE	UBERON:0000995	uterus	tissue		fantom						0.0890067	0.975349	0.975349	chr12:94713212-95761788:.
chr4:55001051:T>C		rs1075065	4	55867218	55001051	T	C						cage	CenterMaskScorer(requested_output=CAGE, width=501, aggregation_type=DIFF_LOG2_SUM)	hCAGE UBERON:0000995	-	hCAGE	UBERON:0000995	uterus	tissue		fantom						0.0880663	0.975349	0.975349	chr4:54476763-55525339:.
chr6:152339702:T>G		rs9371587	6	152660837	152339702	T	G						cage	CenterMaskScorer(requested_output=CAGE, width=501, aggregation_type=DIFF_LOG2_SUM)	hCAGE UBERON:0000995	-	hCAGE	UBERON:0000995	uterus	tissue		fantom						0.0888636	0.975349	0.975349	chr6:151815414-152863990:.
chr7:25850101:T>C		rs11976790	7	25889721	25850101	T	C						cage	CenterMaskScorer(requested_output=CAGE, width=501, aggregation_type=DIFF_LOG2_SUM)	hCAGE UBERON:0000995	+	hCAGE	UBERON:0000995	uterus	tissue		fantom						0.0883043	0.975349	0.975349	chr7:25325813-26374389:.
chr6:152152046:T>C		rs910415	6	152473181	152152046	T	C						cage	CenterMaskScorer(requested_output=CAGE, width=501, aggregation_type=ACTIVE_SUM)	hCAGE UBERON:0000995	-	hCAGE	UBERON:0000995	uterus	tissue		fantom						12.1244	0.975119	0.975119	chr6:151627758-152676334:.
chrX:132376085:A>G		rs1952453	X	131510113	132376085	A	G						cage	CenterMaskScorer(requested_output=CAGE, width=501, aggregation_type=ACTIVE_SUM)	hCAGE UBERON:0000995	-	hCAGE	UBERON:0000995	uterus	tissue		fantom						12.1049	0.975119	0.975119	chrX:131851797-132900373:.
chr10:88495858:T>C		rs2576172	10	90255615	88495858	T	C						cage	CenterMaskScorer(requested_output=CAGE, width=501, aggregation_type=ACTIVE_SUM)	hCAGE UBERON:0000995	-	hCAGE	UBERON:0000995	uterus	tissue		fantom						12.1061	0.975119	0.975119	chr10:87971570-89020146:.
chr12:57057057:C>G		rs10506351	12	57450840	57057057	C	G						cage	CenterMaskScorer(requested_output=CAGE, width=501, aggregation_type=ACTIVE_SUM)	hCAGE UBERON:0000995	-	hCAGE	UBERON:0000995	uterus	tissue		fantom						11.9413	0.975119	0.975119	chr12:56532769-57581345:.
chr6:152237062:A>G		rs11751190	6	152558197	152237062	A	G						cage	CenterMaskScorer(requested_output=CAGE, width=501, aggregation_type=ACTIVE_SUM)	hCAGE UBERON:0000995	-	hCAGE	UBERON:0000995	uterus	tissue		fantom						12.1553	0.975119	0.975119	chr6:151712774-152761350:.
chrX:71101781:T>G		rs5980742	X	70321631	71101781	T	G						cage	CenterMaskScorer(requested_output=CAGE, width=501, aggregation_type=ACTIVE_SUM)	hCAGE UBERON:0000995	+	hCAGE	UBERON:0000995	uterus	tissue		fantom						11.9048	0.975119	0.975119	chrX:70577493-71626069:.
chr4:94599935:A>G		rs66542996	4	95521086	94599935	A	G						cage	CenterMaskScorer(requested_output=CAGE, width=501, aggregation_type=ACTIVE_SUM)	hCAGE UBERON:0000995	+	hCAGE	UBERON:0000995	uterus	tissue		fantom						11.772	0.975119	0.975119	chr4:94075647-95124223:.
chr8:115564600:T>C		rs3808448	8	116576827	115564600	T	C						cage	CenterMaskScorer(requested_output=CAGE, width=501, aggregation_type=ACTIVE_SUM)	hCAGE UBERON:0000995	-	hCAGE	UBERON:0000995	uterus	tissue		fantom						12.0571	0.975119	0.975119	chr8:115040312-116088888:.
chr10:74472755:T>G		rs9664464	10	76232513	74472755	T	G						cage	CenterMaskScorer(requested_output=CAGE, width=501, aggregation_type=ACTIVE_SUM)	hCAGE UBERON:0000995	+	hCAGE	UBERON:0000995	uterus	tissue		fantom						11.7186	0.975119	0.975119	chr10:73948467-74997043:.
chr8:9630303:T>C		rs4075359	8	9487813	9630303	T	C						cage	CenterMaskScorer(requested_output=CAGE, width=501, aggregation_type=ACTIVE_SUM)	hCAGE UBERON:0000995	+	hCAGE	UBERON:0000995	uterus	tissue		fantom						11.7043	0.975119	0.975119	chr8:9106015-10154591:.
chr6:31357907:A>C		rs34265426	6	31325684	31357907	A	C						cage	CenterMaskScorer(requested_output=CAGE, width=501, aggregation_type=DIFF_LOG2_SUM)	hCAGE UBERON:0000995	-	hCAGE	UBERON:0000995	uterus	tissue		fantom						-0.0911381	-0.974781	0.974781	chr6:30833619-31882195:.
chr19:17247380:A>C		rs34963425	19	17358189	17247380	A	C						cage	CenterMaskScorer(requested_output=CAGE, width=501, aggregation_type=DIFF_LOG2_SUM)	hCAGE UBERON:0000995	+	hCAGE	UBERON:0000995	uterus	tissue		fantom						0.0876942	0.974781	0.974781	chr19:16723092-17771668:.
chr20:32511508:T>C		rs159428	20	31099311	32511508	T	C						cage	CenterMaskScorer(requested_output=CAGE, width=501, aggregation_type=DIFF_LOG2_SUM)	hCAGE UBERON:0000995	-	hCAGE	UBERON:0000995	uterus	tissue		fantom						0.087399	0.974781	0.974781	chr20:31987220-33035796:.
chr12:102010341:A>T		rs79536630	12	102404119	102010341	A	T						cage	CenterMaskScorer(requested_output=CAGE, width=501, aggregation_type=DIFF_LOG2_SUM)	hCAGE UBERON:0000995	-	hCAGE	UBERON:0000995	uterus	tissue		fantom						0.0867204	0.974781	0.974781	chr12:101486053-102534629:.
chr1:115286692:A>G		rs6330	1	115829313	115286692	A	G						cage	CenterMaskScorer(requested_output=CAGE, width=501, aggregation_type=DIFF_LOG2_SUM)	hCAGE UBERON:0000995	+	hCAGE	UBERON:0000995	uterus	tissue		fantom						0.0875633	0.974781	0.974781	chr1:114762404-115810980:.
chr1:172147658:A>G		rs12141278	1	172116798	172147658	A	G						cage	CenterMaskScorer(requested_output=CAGE, width=501, aggregation_type=DIFF_LOG2_SUM)	hCAGE UBERON:0000995	+	hCAGE	UBERON:0000995	uterus	tissue		fantom						0.0875626	0.974781	0.974781	chr1:171623370-172671946:.
chr8:115539178:C>G		rs11778934	8	116551405	115539178	C	G						cage	CenterMaskScorer(requested_output=CAGE, width=501, aggregation_type=ACTIVE_SUM)	hCAGE UBERON:0000995	-	hCAGE	UBERON:0000995	uterus	tissue		fantom						11.7717	0.974553	0.974553	chr8:115014890-116063466:.
chr12:15257025:A>G		rs12579002	12	15409959	15257025	A	G						cage	CenterMaskScorer(requested_output=CAGE, width=501, aggregation_type=ACTIVE_SUM)	hCAGE UBERON:0000995	-	hCAGE	UBERON:0000995	uterus	tissue		fantom						11.8262	0.974553	0.974553	chr12:14732737-15781313:.
chr6:152225605:A>G		rs1998620	6	152546740	152225605	A	G						cage	CenterMaskScorer(requested_output=CAGE, width=501, aggregation_type=ACTIVE_SUM)	hCAGE UBERON:0000995	-	hCAGE	UBERON:0000995	uterus	tissue		fantom						11.8081	0.974553	0.974553	chr6:151701317-152749893:.
chr3:49707802:A>G		rs11709734	3	49745235	49707802	A	G						cage	CenterMaskScorer(requested_output=CAGE, width=501, aggregation_type=ACTIVE_SUM)	hCAGE UBERON:0000995	+	hCAGE	UBERON:0000995	uterus	tissue		fantom						11.543	0.974553	0.974553	chr3:49183514-50232090:.
chr18:63293077:T>C		rs4987719	18	60960310	63293077	T	C						cage	CenterMaskScorer(requested_output=CAGE, width=501, aggregation_type=ACTIVE_SUM)	hCAGE UBERON:0000995	-	hCAGE	UBERON:0000995	uterus	tissue		fantom						11.6657	0.974553	0.974553	chr18:62768789-63817365:.
chr8:115479367:T>G		rs3808418	8	116491594	115479367	T	G						cage	CenterMaskScorer(requested_output=CAGE, width=501, aggregation_type=ACTIVE_SUM)	hCAGE UBERON:0000995	-	hCAGE	UBERON:0000995	uterus	tissue		fantom						11.787	0.974553	0.974553	chr8:114955079-116003655:.
chr10:74472772:A>G		rs9665469	10	76232530	74472772	A	G						cage	CenterMaskScorer(requested_output=CAGE, width=501, aggregation_type=ACTIVE_SUM)	hCAGE UBERON:0000995	+	hCAGE	UBERON:0000995	uterus	tissue		fantom						11.403	0.974553	0.974553	chr10:73948484-74997060:.
chr19:17276367:A>G		rs34084277	19	17387176	17276367	A	G						cage	CenterMaskScorer(requested_output=CAGE, width=501, aggregation_type=ACTIVE_SUM)	hCAGE UBERON:0000995	+	hCAGE	UBERON:0000995	uterus	tissue		fantom						11.3548	0.974553	0.974553	chr19:16752079-17800655:.
chr18:63313810:T>G		rs2051424	18	60981043	63313810	T	G						cage	CenterMaskScorer(requested_output=CAGE, width=501, aggregation_type=ACTIVE_SUM)	hCAGE UBERON:0000995	-	hCAGE	UBERON:0000995	uterus	tissue		fantom						11.6698	0.974553	0.974553	chr18:62789522-63838098:.
chr6:29944936:T>C		rs17879496	6	29912713	29944936	T	C						cage	CenterMaskScorer(requested_output=CAGE, width=501, aggregation_type=ACTIVE_SUM)	hCAGE UBERON:0000995	+	hCAGE	UBERON:0000995	uterus	tissue		fantom						11.406	0.974553	0.974553	chr6:29420648-30469224:.
chr2:11602728:A>C		rs62118315	2	11742854	11602728	A	C						cage	CenterMaskScorer(requested_output=CAGE, width=501, aggregation_type=DIFF_LOG2_SUM)	hCAGE UBERON:0000995	+	hCAGE	UBERON:0000995	uterus	tissue		fantom						-0.0932991	-0.9742	0.9742	chr2:11078440-12127016:.
chr6:152257563:A>C		rs9397091	6	152578698	152257563	A	C						cage	CenterMaskScorer(requested_output=CAGE, width=501, aggregation_type=DIFF_LOG2_SUM)	hCAGE UBERON:0000995	-	hCAGE	UBERON:0000995	uterus	tissue		fantom						-0.0898646	-0.9742	0.9742	chr6:151733275-152781851:.
chr7:134907803:C>G		rs11562045	7	134592554	134907803	C	G						cage	CenterMaskScorer(requested_output=CAGE, width=501, aggregation_type=DIFF_LOG2_SUM)	hCAGE UBERON:0000995	+	hCAGE	UBERON:0000995	uterus	tissue		fantom						-0.0926766	-0.9742	0.9742	chr7:134383515-135432091:.
chr8:99465549:C>G		rs3105202	8	100477777	99465549	C	G						cage	CenterMaskScorer(requested_output=CAGE, width=501, aggregation_type=DIFF_LOG2_SUM)	hCAGE UBERON:0000995	+	hCAGE	UBERON:0000995	uterus	tissue		fantom						-0.0931027	-0.9742	0.9742	chr8:98941261-99989837:.
chr8:99465549:C>G		rs3105202	8	100477777	99465549	C	G						cage	CenterMaskScorer(requested_output=CAGE, width=501, aggregation_type=ACTIVE_SUM)	hCAGE UBERON:0000995	+	hCAGE	UBERON:0000995	uterus	tissue		fantom						11.1469	0.973974	0.973974	chr8:98941261-99989837:.
chrX:71062846:A>G		rs34211894	X	70282696	71062846	A	G						cage	CenterMaskScorer(requested_output=CAGE, width=501, aggregation_type=ACTIVE_SUM)	hCAGE UBERON:0000995	-	hCAGE	UBERON:0000995	uterus	tissue		fantom						11.3937	0.973974	0.973974	chrX:70538558-71587134:.
chr6:152264319:A>G		rs4870090	6	152585454	152264319	A	G						cage	CenterMaskScorer(requested_output=CAGE, width=501, aggregation_type=ACTIVE_SUM)	hCAGE UBERON:0000995	-	hCAGE	UBERON:0000995	uterus	tissue		fantom						11.3371	0.973974	0.973974	chr6:151740031-152788607:.
chr8:99112987:T>C		rs10091639	8	100125215	99112987	T	C						cage	CenterMaskScorer(requested_output=CAGE, width=501, aggregation_type=ACTIVE_SUM)	hCAGE UBERON:0000995	+	hCAGE	UBERON:0000995	uterus	tissue		fantom						11.1209	0.973974	0.973974	chr8:98588699-99637275:.
chr8:99461342:A>G		rs3105201	8	100473570	99461342	A	G						cage	CenterMaskScorer(requested_output=CAGE, width=501, aggregation_type=ACTIVE_SUM)	hCAGE UBERON:0000995	+	hCAGE	UBERON:0000995	uterus	tissue		fantom						11.3089	0.973974	0.973974	chr8:98937054-99985630:.
chr3:49173299:A>C		rs7617480	3	49210732	49173299	A	C						cage	CenterMaskScorer(requested_output=CAGE, width=501, aggregation_type=ACTIVE_SUM)	hCAGE UBERON:0000995	+	hCAGE	UBERON:0000995	uterus	tissue		fantom						11.0813	0.973974	0.973974	chr3:48649011-49697587:.
chr8:9649300:T>C		rs11785458	8	9506810	9649300	T	C						cage	CenterMaskScorer(requested_output=CAGE, width=501, aggregation_type=ACTIVE_SUM)	hCAGE UBERON:0000995	+	hCAGE	UBERON:0000995	uterus	tissue		fantom						11.3307	0.973974	0.973974	chr8:9125012-10173588:.
chr8:115575231:A>G		rs2358021	8	116587458	115575231	A	G						cage	CenterMaskScorer(requested_output=CAGE, width=501, aggregation_type=ACTIVE_SUM)	hCAGE UBERON:0000995	-	hCAGE	UBERON:0000995	uterus	tissue		fantom						11.3855	0.973974	0.973974	chr8:115050943-116099519:.
chr6:19806592:T>C		rs12529121	6	19806823	19806592	T	C						cage	CenterMaskScorer(requested_output=CAGE, width=501, aggregation_type=ACTIVE_SUM)	hCAGE UBERON:0000995	-	hCAGE	UBERON:0000995	uterus	tissue		fantom						11.4394	0.973974	0.973974	chr6:19282304-20330880:.
chr8:115562182:A>G		rs3808446	8	116574409	115562182	A	G						cage	CenterMaskScorer(requested_output=CAGE, width=501, aggregation_type=ACTIVE_SUM)	hCAGE UBERON:0000995	-	hCAGE	UBERON:0000995	uterus	tissue		fantom						11.5505	0.973974	0.973974	chr8:115037894-116086470:.
chr8:115583486:A>G		rs9297541	8	116595713	115583486	A	G						cage	CenterMaskScorer(requested_output=CAGE, width=501, aggregation_type=ACTIVE_SUM)	hCAGE UBERON:0000995	-	hCAGE	UBERON:0000995	uterus	tissue		fantom						11.3443	0.973974	0.973974	chr8:115059198-116107774:.
chr19:17276445:A>G		rs61634114	19	17387254	17276445	A	G						cage	CenterMaskScorer(requested_output=CAGE, width=501, aggregation_type=ACTIVE_SUM)	hCAGE UBERON:0000995	+	hCAGE	UBERON:0000995	uterus	tissue		fantom						11.0779	0.973974	0.973974	chr19:16752157-17800733:.
chr4:94552011:A>G		rs2452578	4	95473162	94552011	A	G						cage	CenterMaskScorer(requested_output=CAGE, width=501, aggregation_type=ACTIVE_SUM)	hCAGE UBERON:0000995	+	hCAGE	UBERON:0000995	uterus	tissue		fantom						11.3191	0.973974	0.973974	chr4:94027723-95076299:.
chr8:10777295:T>G		rs7834466	8	10634805	10777295	T	G						cage	CenterMaskScorer(requested_output=CAGE, width=501, aggregation_type=DIFF_LOG2_SUM)	hCAGE UBERON:0000995	-	hCAGE	UBERON:0000995	uterus	tissue		fantom						-0.0872812	-0.973605	0.973605	chr8:10253007-11301583:.
chrX:71156019:A>G		rs61495839	X	70375869	71156019	A	G						cage	CenterMaskScorer(requested_output=CAGE, width=501, aggregation_type=DIFF_LOG2_SUM)	hCAGE UBERON:0000995	+	hCAGE	UBERON:0000995	uterus	tissue		fantom						-0.0919538	-0.973605	0.973605	chrX:70631731-71680307:.
chr12:54013657:A>G		rs11170786	12	54407441	54013657	A	G						cage	CenterMaskScorer(requested_output=CAGE, width=501, aggregation_type=DIFF_LOG2_SUM)	hCAGE UBERON:0000995	+	hCAGE	UBERON:0000995	uterus	tissue		fantom						-0.0919266	-0.973605	0.973605	chr12:53489369-54537945:.
chr17:48252712:T>C		rs2924253	17	46330074	48252712	T	C						cage	CenterMaskScorer(requested_output=CAGE, width=501, aggregation_type=DIFF_LOG2_SUM)	hCAGE UBERON:0000995	-	hCAGE	UBERON:0000995	uterus	tissue		fantom						-0.088246	-0.973605	0.973605	chr17:47728424-48777000:.
chr6:73795434:C>G		rs7751523	6	74505157	73795434	C	G						cage	CenterMaskScorer(requested_output=CAGE, width=501, aggregation_type=DIFF_LOG2_SUM)	hCAGE UBERON:0000995	+	hCAGE	UBERON:0000995	uterus	tissue		fantom						0.0846258	0.973605	0.973605	chr6:73271146-74319722:.
chr2:27050260:T>C		rs11126836	2	27273128	27050260	T	C						cage	CenterMaskScorer(requested_output=CAGE, width=501, aggregation_type=DIFF_LOG2_SUM)	hCAGE UBERON:0000995	-	hCAGE	UBERON:0000995	uterus	tissue		fantom						0.0846734	0.973605	0.973605	chr2:26525972-27574548:.
chr11:30230805:T>G		rs10835638	11	30252352	30230805	T	G						cage	CenterMaskScorer(requested_output=CAGE, width=501, aggregation_type=DIFF_LOG2_SUM)	hCAGE UBERON:0000995	+	hCAGE	UBERON:0000995	uterus	tissue		fantom						0.0842357	0.973605	0.973605	chr11:29706517-30755093:.
chr6:152155363:T>G		rs142499157	6	152476498	152155363	T	G						cage	CenterMaskScorer(requested_output=CAGE, width=501, aggregation_type=ACTIVE_SUM)	hCAGE UBERON:0000995	-	hCAGE	UBERON:0000995	uterus	tissue		fantom						11.2018	0.973383	0.973383	chr6:151631075-152679651:.
chr10:21691585:A>G		rs1243194	10	21980514	21691585	A	G						cage	CenterMaskScorer(requested_output=CAGE, width=501, aggregation_type=ACTIVE_SUM)	hCAGE UBERON:0000995	+	hCAGE	UBERON:0000995	uterus	tissue		fantom						10.878	0.973383	0.973383	chr10:21167297-22215873:.
chr3:50025445:A>G		rs13071931	3	50062878	50025445	A	G						cage	CenterMaskScorer(requested_output=CAGE, width=501, aggregation_type=ACTIVE_SUM)	hCAGE UBERON:0000995	+	hCAGE	UBERON:0000995	uterus	tissue		fantom						10.8955	0.973383	0.973383	chr3:49501157-50549733:.
chr8:115560699:T>C		rs3802221	8	116572926	115560699	T	C						cage	CenterMaskScorer(requested_output=CAGE, width=501, aggregation_type=ACTIVE_SUM)	hCAGE UBERON:0000995	-	hCAGE	UBERON:0000995	uterus	tissue		fantom						11.221	0.973383	0.973383	chr8:115036411-116084987:.
chr18:63313638:T>C		rs1462129	18	60980871	63313638	T	C						cage	CenterMaskScorer(requested_output=CAGE, width=501, aggregation_type=ACTIVE_SUM)	hCAGE UBERON:0000995	-	hCAGE	UBERON:0000995	uterus	tissue		fantom						11.0887	0.973383	0.973383	chr18:62789350-63837926:.
chr10:74472748:T>G		rs9664463	10	76232506	74472748	T	G						cage	CenterMaskScorer(requested_output=CAGE, width=501, aggregation_type=ACTIVE_SUM)	hCAGE UBERON:0000995	+	hCAGE	UBERON:0000995	uterus	tissue		fantom						10.9384	0.973383	0.973383	chr10:73948460-74997036:.
chr8:115578806:A>G		rs11989423	8	116591033	115578806	A	G						cage	CenterMaskScorer(requested_output=CAGE, width=501, aggregation_type=ACTIVE_SUM)	hCAGE UBERON:0000995	-	hCAGE	UBERON:0000995	uterus	tissue		fantom						11.1743	0.973383	0.973383	chr8:115054518-116103094:.
chr8:8822967:A>G		rs57312668	8	8680477	8822967	A	G						cage	CenterMaskScorer(requested_output=CAGE, width=501, aggregation_type=ACTIVE_SUM)	hCAGE UBERON:0000995	-	hCAGE	UBERON:0000995	uterus	tissue		fantom						11.133	0.973383	0.973383	chr8:8298679-9347255:.
chr17:20199454:A>G		rs11204423	17	20102767	20199454	A	G						cage	CenterMaskScorer(requested_output=CAGE, width=501, aggregation_type=ACTIVE_SUM)	hCAGE UBERON:0000995	+	hCAGE	UBERON:0000995	uterus	tissue		fantom						11.028	0.973383	0.973383	chr17:19675166-20723742:.
chr8:115525606:T>C		rs2884365	8	116537833	115525606	T	C						cage	CenterMaskScorer(requested_output=CAGE, width=501, aggregation_type=ACTIVE_SUM)	hCAGE UBERON:0000995	-	hCAGE	UBERON:0000995	uterus	tissue		fantom						11.0406	0.973383	0.973383	chr8:115001318-116049894:.
chr8:115499629:A>C		rs7813434	8	116511856	115499629	A	C						cage	CenterMaskScorer(requested_output=CAGE, width=501, aggregation_type=ACTIVE_SUM)	hCAGE UBERON:0000995	-	hCAGE	UBERON:0000995	uterus	tissue		fantom						11.2875	0.973383	0.973383	chr8:114975341-116023917:.
chr2:27086791:A>C		rs6742004	2	27309659	27086791	A	C						cage	CenterMaskScorer(requested_output=CAGE, width=501, aggregation_type=DIFF_LOG2_SUM)	hCAGE UBERON:0000995	+	hCAGE	UBERON:0000995	uterus	tissue		fantom						-0.0904074	-0.972998	0.972998	chr2:26562503-27611079:.
chr8:99472846:T>C		rs1117459	8	100485074	99472846	T	C						cage	CenterMaskScorer(requested_output=CAGE, width=501, aggregation_type=DIFF_LOG2_SUM)	hCAGE UBERON:0000995	+	hCAGE	UBERON:0000995	uterus	tissue		fantom						-0.0892167	-0.972998	0.972998	chr8:98948558-99997134:.
chr8:99312024:A>G		rs13279620	8	100324252	99312024	A	G						cage	CenterMaskScorer(requested_output=CAGE, width=501, aggregation_type=DIFF_LOG2_SUM)	hCAGE UBERON:0000995	+	hCAGE	UBERON:0000995	uterus	tissue		fantom						-0.0896662	-0.972998	0.972998	chr8:98787736-99836312:.
chr7:134931773:T>G		rs12667528	7	134616524	134931773	T	G						cage	CenterMaskScorer(requested_output=CAGE, width=501, aggregation_type=DIFF_LOG2_SUM)	hCAGE UBERON:0000995	+	hCAGE	UBERON:0000995	uterus	tissue		fantom						-0.0892577	-0.972998	0.972998	chr7:134407485-135456061:.
chr6:152249139:A>G		rs17215781	6	152570274	152249139	A	G						cage	CenterMaskScorer(requested_output=CAGE, width=501, aggregation_type=DIFF_LOG2_SUM)	hCAGE UBERON:0000995	+	hCAGE	UBERON:0000995	uterus	tissue		fantom						0.0838726	0.972998	0.972998	chr6:151724851-152773427:.
chr2:26948114:T>C		rs13017554	2	27170982	26948114	T	C						cage	CenterMaskScorer(requested_output=CAGE, width=501, aggregation_type=DIFF_LOG2_SUM)	hCAGE UBERON:0000995	+	hCAGE	UBERON:0000995	uterus	tissue		fantom						0.0837676	0.972998	0.972998	chr2:26423826-27472402:.
chr6:74199665:A>G		rs1767857	6	74909381	74199665	A	G						cage	CenterMaskScorer(requested_output=CAGE, width=501, aggregation_type=DIFF_LOG2_SUM)	hCAGE UBERON:0000995	+	hCAGE	UBERON:0000995	uterus	tissue		fantom						0.0826564	0.972998	0.972998	chr6:73675377-74723953:.
chr12:54039213:A>G		rs765634	12	54432997	54039213	A	G						cage	CenterMaskScorer(requested_output=CAGE, width=501, aggregation_type=ACTIVE_SUM)	hCAGE UBERON:0000995	+	hCAGE	UBERON:0000995	uterus	tissue		fantom						10.6123	0.972779	0.972779	chr12:53514925-54563501:.
chr8:115506848:T>G		rs1384812	8	116519075	115506848	T	G						cage	CenterMaskScorer(requested_output=CAGE, width=501, aggregation_type=ACTIVE_SUM)	hCAGE UBERON:0000995	-	hCAGE	UBERON:0000995	uterus	tissue		fantom						10.9984	0.972779	0.972779	chr8:114982560-116031136:.
chr6:152269482:T>G		rs6939382	6	152590617	152269482	T	G						cage	CenterMaskScorer(requested_output=CAGE, width=501, aggregation_type=ACTIVE_SUM)	hCAGE UBERON:0000995	-	hCAGE	UBERON:0000995	uterus	tissue		fantom						10.9156	0.972779	0.972779	chr6:151745194-152793770:.
chr8:115504626:T>C		rs3808422	8	116516853	115504626	T	C						cage	CenterMaskScorer(requested_output=CAGE, width=501, aggregation_type=ACTIVE_SUM)	hCAGE UBERON:0000995	-	hCAGE	UBERON:0000995	uterus	tissue		fantom						10.8423	0.972779	0.972779	chr8:114980338-116028914:.
chr2:187413308:C>G		rs3821180	2	188278035	187413308	C	G						cage	CenterMaskScorer(requested_output=CAGE, width=501, aggregation_type=ACTIVE_SUM)	hCAGE UBERON:0000995	-	hCAGE	UBERON:0000995	uterus	tissue		fantom						10.7538	0.972779	0.972779	chr2:186889020-187937596:.
chrX:132382395:T>C		rs5933151	X	131516423	132382395	T	C						cage	CenterMaskScorer(requested_output=CAGE, width=501, aggregation_type=ACTIVE_SUM)	hCAGE UBERON:0000995	-	hCAGE	UBERON:0000995	uterus	tissue		fantom						10.7519	0.972779	0.972779	chrX:131858107-132906683:.
chr3:50027841:A>G		rs35375092	3	50065274	50027841	A	G						cage	CenterMaskScorer(requested_output=CAGE, width=501, aggregation_type=ACTIVE_SUM)	hCAGE UBERON:0000995	+	hCAGE	UBERON:0000995	uterus	tissue		fantom						10.6611	0.972779	0.972779	chr3:49503553-50552129:.
chr6:152219222:T>C		rs17195304	6	152540357	152219222	T	C						cage	CenterMaskScorer(requested_output=CAGE, width=501, aggregation_type=ACTIVE_SUM)	hCAGE UBERON:0000995	-	hCAGE	UBERON:0000995	uterus	tissue		fantom						10.7981	0.972779	0.972779	chr6:151694934-152743510:.
chr6:34236116:A>G		rs115177000	6	34203893	34236116	A	G						cage	CenterMaskScorer(requested_output=CAGE, width=501, aggregation_type=ACTIVE_SUM)	hCAGE UBERON:0000995	+	hCAGE	UBERON:0000995	uterus	tissue		fantom						10.7	0.972779	0.972779	chr6:33711828-34760404:.
chr11:30456923:A>G		rs11031095	11	30478470	30456923	A	G						cage	CenterMaskScorer(requested_output=CAGE, width=501, aggregation_type=ACTIVE_SUM)	hCAGE UBERON:0000995	-	hCAGE	UBERON:0000995	uterus	tissue		fantom						10.8717	0.972779	0.972779	chr11:29932635-30981211:.
chr8:99125828:T>C		rs7842393	8	100138056	99125828	T	C						cage	CenterMaskScorer(requested_output=CAGE, width=501, aggregation_type=ACTIVE_SUM)	hCAGE UBERON:0000995	+	hCAGE	UBERON:0000995	uterus	tissue		fantom						10.683	0.972779	0.972779	chr8:98601540-99650116:.
chr6:152224730:T>C		rs17082358	6	152545865	152224730	T	C						cage	CenterMaskScorer(requested_output=CAGE, width=501, aggregation_type=ACTIVE_SUM)	hCAGE UBERON:0000995	-	hCAGE	UBERON:0000995	uterus	tissue		fantom						11.0053	0.972779	0.972779	chr6:151700442-152749018:.
chr8:115578033:A>T		rs719422	8	116590260	115578033	A	T						cage	CenterMaskScorer(requested_output=CAGE, width=501, aggregation_type=ACTIVE_SUM)	hCAGE UBERON:0000995	-	hCAGE	UBERON:0000995	uterus	tissue		fantom						10.8659	0.972779	0.972779	chr8:115053745-116102321:.
chr8:115585182:T>G		rs13271228	8	116597409	115585182	T	G						cage	CenterMaskScorer(requested_output=CAGE, width=501, aggregation_type=ACTIVE_SUM)	hCAGE UBERON:0000995	-	hCAGE	UBERON:0000995	uterus	tissue		fantom						10.9064	0.972779	0.972779	chr8:115060894-116109470:.
chr10:21618494:T>G		rs1270799	10	21907423	21618494	T	G						cage	CenterMaskScorer(requested_output=CAGE, width=501, aggregation_type=DIFF_LOG2_SUM)	hCAGE UBERON:0000995	+	hCAGE	UBERON:0000995	uterus	tissue		fantom						-0.0872333	-0.972376	0.972376	chr10:21094206-22142782:.
chr6:151402424:A>G		rs7764129	6	151723559	151402424	A	G						cage	CenterMaskScorer(requested_output=CAGE, width=501, aggregation_type=DIFF_LOG2_SUM)	hCAGE UBERON:0000995	+	hCAGE	UBERON:0000995	uterus	tissue		fantom						-0.0876432	-0.972376	0.972376	chr6:150878136-151926712:.
chr22:40307884:C>G		rs139910	22	40703888	40307884	C	G						cage	CenterMaskScorer(requested_output=CAGE, width=501, aggregation_type=DIFF_LOG2_SUM)	hCAGE UBERON:0000995	+	hCAGE	UBERON:0000995	uterus	tissue		fantom						-0.0881538	-0.972376	0.972376	chr22:39783596-40832172:.
chr11:27202073:T>C		rs6484272	11	27223620	27202073	T	C						cage	CenterMaskScorer(requested_output=CAGE, width=501, aggregation_type=DIFF_LOG2_SUM)	hCAGE UBERON:0000995	+	hCAGE	UBERON:0000995	uterus	tissue		fantom						-0.0875188	-0.972376	0.972376	chr11:26677785-27726361:.
chr10:74473238:T>C		rs10824190	10	76232996	74473238	T	C						cage	CenterMaskScorer(requested_output=CAGE, width=501, aggregation_type=DIFF_LOG2_SUM)	hCAGE UBERON:0000995	-	hCAGE	UBERON:0000995	uterus	tissue		fantom						0.0818087	0.972376	0.972376	chr10:73948950-74997526:.
chr1:172293934:T>C		rs2586404	1	172263074	172293934	T	C						cage	CenterMaskScorer(requested_output=CAGE, width=501, aggregation_type=DIFF_LOG2_SUM)	hCAGE UBERON:0000995	+	hCAGE	UBERON:0000995	uterus	tissue		fantom						0.0820115	0.972376	0.972376	chr1:171769646-172818222:.
chr8:8807112:A>G		rs4841042	8	8664622	8807112	A	G						cage	CenterMaskScorer(requested_output=CAGE, width=501, aggregation_type=DIFF_LOG2_SUM)	hCAGE UBERON:0000995	-	hCAGE	UBERON:0000995	uterus	tissue		fantom						0.0815419	0.972376	0.972376	chr8:8282824-9331400:.
chrX:132228612:T>G		rs5977660	X	131362640	132228612	T	G						cage	CenterMaskScorer(requested_output=CAGE, width=501, aggregation_type=DIFF_LOG2_SUM)	hCAGE UBERON:0000995	+	hCAGE	UBERON:0000995	uterus	tissue		fantom						0.081985	0.972376	0.972376	chrX:131704324-132752900:.
chr14:92602076:T>C		rs11160078	14	93068421	92602076	T	C						cage	CenterMaskScorer(requested_output=CAGE, width=501, aggregation_type=DIFF_LOG2_SUM)	hCAGE UBERON:0000995	+	hCAGE	UBERON:0000995	uterus	tissue		fantom						0.082052	0.972376	0.972376	chr14:92077788-93126364:.
chr10:88283149:A>G		rs1946391	10	90042906	88283149	A	G						cage	CenterMaskScorer(requested_output=CAGE, width=501, aggregation_type=DIFF_LOG2_SUM)	hCAGE UBERON:0000995	-	hCAGE	UBERON:0000995	uterus	tissue		fantom						0.0811684	0.972376	0.972376	chr10:87758861-88807437:.
chrX:70453961:T>C		rs2274309	X	69673811	70453961	T	C						cage	CenterMaskScorer(requested_output=CAGE, width=501, aggregation_type=DIFF_LOG2_SUM)	hCAGE UBERON:0000995	+	hCAGE	UBERON:0000995	uterus	tissue		fantom						0.0824335	0.972376	0.972376	chrX:69929673-70978249:.
chr9:116662849:A>G		rs10983298	9	119425128	116662849	A	G						cage	CenterMaskScorer(requested_output=CAGE, width=501, aggregation_type=DIFF_LOG2_SUM)	hCAGE UBERON:0000995	-	hCAGE	UBERON:0000995	uterus	tissue		fantom						0.0820211	0.972376	0.972376	chr9:116138561-117187137:.
chr12:14399911:C>G		rs11055965	12	14552845	14399911	C	G						cage	CenterMaskScorer(requested_output=CAGE, width=501, aggregation_type=DIFF_LOG2_SUM)	hCAGE UBERON:0000995	+	hCAGE	UBERON:0000995	uterus	tissue		fantom						0.082309	0.972376	0.972376	chr12:13875623-14924199:.
chr12:102421980:A>G		rs5742671	12	102815758	102421980	A	G						cage	CenterMaskScorer(requested_output=CAGE, width=501, aggregation_type=DIFF_LOG2_SUM)	hCAGE UBERON:0000995	-	hCAGE	UBERON:0000995	uterus	tissue		fantom						0.0817055	0.972376	0.972376	chr12:101897692-102946268:.
chr8:115507542:C>G		rs3808428	8	116519769	115507542	C	G						cage	CenterMaskScorer(requested_output=CAGE, width=501, aggregation_type=ACTIVE_SUM)	hCAGE UBERON:0000995	-	hCAGE	UBERON:0000995	uterus	tissue		fantom						10.4926	0.972161	0.972161	chr8:114983254-116031830:.
chr8:115488170:A>T		rs2625672	8	116500397	115488170	A	T						cage	CenterMaskScorer(requested_output=CAGE, width=501, aggregation_type=ACTIVE_SUM)	hCAGE UBERON:0000995	-	hCAGE	UBERON:0000995	uterus	tissue		fantom						10.5325	0.972161	0.972161	chr8:114963882-116012458:.
chr8:99556365:T>C		rs1487024	8	100568593	99556365	T	C						cage	CenterMaskScorer(requested_output=CAGE, width=501, aggregation_type=ACTIVE_SUM)	hCAGE UBERON:0000995	+	hCAGE	UBERON:0000995	uterus	tissue		fantom						10.4405	0.972161	0.972161	chr8:99032077-100080653:.
chr3:50065013:T>C		rs115669815	3	50102446	50065013	T	C						cage	CenterMaskScorer(requested_output=CAGE, width=501, aggregation_type=ACTIVE_SUM)	hCAGE UBERON:0000995	+	hCAGE	UBERON:0000995	uterus	tissue		fantom						10.4099	0.972161	0.972161	chr3:49540725-50589301:.
chr12:57000339:A>C		rs3803018	12	57394123	57000339	A	C						cage	CenterMaskScorer(requested_output=CAGE, width=501, aggregation_type=ACTIVE_SUM)	hCAGE UBERON:0000995	-	hCAGE	UBERON:0000995	uterus	tissue		fantom						10.6497	0.972161	0.972161	chr12:56476051-57524627:.
chr3:50170973:C>G		rs3774750	3	50208406	50170973	C	G						cage	CenterMaskScorer(requested_output=CAGE, width=501, aggregation_type=ACTIVE_SUM)	hCAGE UBERON:0000995	+	hCAGE	UBERON:0000995	uterus	tissue		fantom						10.5038	0.972161	0.972161	chr3:49646685-50695261:.
chr12:54039227:C>G		rs4759320	12	54433011	54039227	C	G						cage	CenterMaskScorer(requested_output=CAGE, width=501, aggregation_type=ACTIVE_SUM)	hCAGE UBERON:0000995	+	hCAGE	UBERON:0000995	uterus	tissue		fantom						10.5434	0.972161	0.972161	chr12:53514939-54563515:.
chr3:50034719:A>C		rs9844201	3	50072152	50034719	A	C						cage	CenterMaskScorer(requested_output=CAGE, width=501, aggregation_type=ACTIVE_SUM)	hCAGE UBERON:0000995	+	hCAGE	UBERON:0000995	uterus	tissue		fantom						10.3352	0.972161	0.972161	chr3:49510431-50559007:.
chr15:40103523:A>G		rs12592048	15	40395724	40103523	A	G						cage	CenterMaskScorer(requested_output=CAGE, width=501, aggregation_type=ACTIVE_SUM)	hCAGE UBERON:0000995	-	hCAGE	UBERON:0000995	uterus	tissue		fantom						10.4673	0.972161	0.972161	chr15:39579235-40627811:.
chr4:94660194:A>G		rs7659399	4	95581345	94660194	A	G						cage	CenterMaskScorer(requested_output=CAGE, width=501, aggregation_type=ACTIVE_SUM)	hCAGE UBERON:0000995	+	hCAGE	UBERON:0000995	uterus	tissue		fantom						10.3922	0.972161	0.972161	chr4:94135906-95184482:.
chr7:818298:C>G		rs7787662	7	857935	818298	C	G						cage	CenterMaskScorer(requested_output=CAGE, width=501, aggregation_type=ACTIVE_SUM)	hCAGE UBERON:0000995	+	hCAGE	UBERON:0000995	uterus	tissue		fantom						10.4178	0.972161	0.972161	chr7:294010-1342586:.
chr3:71488986:A>C		rs60405683	3	71538137	71488986	A	C						cage	CenterMaskScorer(requested_output=CAGE, width=501, aggregation_type=ACTIVE_SUM)	hCAGE UBERON:0000995	-	hCAGE	UBERON:0000995	uterus	tissue		fantom						10.5228	0.972161	0.972161	chr3:70964698-72013274:.
chr3:49775433:T>C		rs7613603	3	49812866	49775433	T	C						cage	CenterMaskScorer(requested_output=CAGE, width=501, aggregation_type=DIFF_LOG2_SUM)	hCAGE UBERON:0000995	-	hCAGE	UBERON:0000995	uterus	tissue		fantom						-0.0839782	-0.971741	0.971741	chr3:49251145-50299721:.
chr4:54976368:A>G		rs13110915	4	55842535	54976368	A	G						cage	CenterMaskScorer(requested_output=CAGE, width=501, aggregation_type=DIFF_LOG2_SUM)	hCAGE UBERON:0000995	-	hCAGE	UBERON:0000995	uterus	tissue		fantom						-0.0827841	-0.971741	0.971741	chr4:54452080-55500656:.
chr1:21998865:T>C		rs34193248	1	22325358	21998865	T	C						cage	CenterMaskScorer(requested_output=CAGE, width=501, aggregation_type=DIFF_LOG2_SUM)	hCAGE UBERON:0000995	+	hCAGE	UBERON:0000995	uterus	tissue		fantom						-0.0855679	-0.971741	0.971741	chr1:21474577-22523153:.
chr10:21699282:A>G		rs56320526	10	21988211	21699282	A	G						cage	CenterMaskScorer(requested_output=CAGE, width=501, aggregation_type=DIFF_LOG2_SUM)	hCAGE UBERON:0000995	+	hCAGE	UBERON:0000995	uterus	tissue		fantom						-0.0855808	-0.971741	0.971741	chr10:21174994-22223570:.
chr8:11494752:T>G		rs13272061	8	11352261	11494752	T	G						cage	CenterMaskScorer(requested_output=CAGE, width=501, aggregation_type=DIFF_LOG2_SUM)	hCAGE UBERON:0000995	+	hCAGE	UBERON:0000995	uterus	tissue		fantom						-0.0860677	-0.971741	0.971741	chr8:10970464-12019040:.
chr2:112811270:C>G		rs4402765	2	113568847	112811270	C	G						cage	CenterMaskScorer(requested_output=CAGE, width=501, aggregation_type=DIFF_LOG2_SUM)	hCAGE UBERON:0000995	+	hCAGE	UBERON:0000995	uterus	tissue		fantom						-0.0863824	-0.971741	0.971741	chr2:112286982-113335558:.
chr17:65775146:T>G		rs9972885	17	63771264	65775146	T	G						cage	CenterMaskScorer(requested_output=CAGE, width=501, aggregation_type=DIFF_LOG2_SUM)	hCAGE UBERON:0000995	-	hCAGE	UBERON:0000995	uterus	tissue		fantom						0.0803881	0.971741	0.971741	chr17:65250858-66299434:.
chr15:40087059:A>C		rs546220	15	40379260	40087059	A	C						cage	CenterMaskScorer(requested_output=CAGE, width=501, aggregation_type=DIFF_LOG2_SUM)	hCAGE UBERON:0000995	-	hCAGE	UBERON:0000995	uterus	tissue		fantom						0.0803888	0.971741	0.971741	chr15:39562771-40611347:.
chr6:73812224:T>C		rs2917862	6	74521947	73812224	T	C						cage	CenterMaskScorer(requested_output=CAGE, width=501, aggregation_type=DIFF_LOG2_SUM)	hCAGE UBERON:0000995	+	hCAGE	UBERON:0000995	uterus	tissue		fantom						0.0808554	0.971741	0.971741	chr6:73287936-74336512:.
chr3:71489869:C>G		rs7617592	3	71539020	71489869	C	G						cage	CenterMaskScorer(requested_output=CAGE, width=501, aggregation_type=DIFF_LOG2_SUM)	hCAGE UBERON:0000995	-	hCAGE	UBERON:0000995	uterus	tissue		fantom						0.0806265	0.971741	0.971741	chr3:70965581-72014157:.
chr10:88522825:T>C		rs2765456	10	90282582	88522825	T	C						cage	CenterMaskScorer(requested_output=CAGE, width=501, aggregation_type=DIFF_LOG2_SUM)	hCAGE UBERON:0000995	-	hCAGE	UBERON:0000995	uterus	tissue		fantom						0.0799141	0.971741	0.971741	chr10:87998537-89047113:.
chr8:115579061:A>G		rs11785504	8	116591288	115579061	A	G						cage	CenterMaskScorer(requested_output=CAGE, width=501, aggregation_type=ACTIVE_SUM)	hCAGE UBERON:0000995	-	hCAGE	UBERON:0000995	uterus	tissue		fantom						10.28	0.97153	0.97153	chr8:115054773-116103349:.
chr8:115567092:A>T		rs2223103	8	116579319	115567092	A	T						cage	CenterMaskScorer(requested_output=CAGE, width=501, aggregation_type=ACTIVE_SUM)	hCAGE UBERON:0000995	-	hCAGE	UBERON:0000995	uterus	tissue		fantom						10.2857	0.97153	0.97153	chr8:115042804-116091380:.
chr6:152151496:A>G		rs2881823	6	152472631	152151496	A	G						cage	CenterMaskScorer(requested_output=CAGE, width=501, aggregation_type=ACTIVE_SUM)	hCAGE UBERON:0000995	-	hCAGE	UBERON:0000995	uterus	tissue		fantom						10.3592	0.97153	0.97153	chr6:151627208-152675784:.
chr11:30337684:A>G		rs7116893	11	30359231	30337684	A	G						cage	CenterMaskScorer(requested_output=CAGE, width=501, aggregation_type=ACTIVE_SUM)	hCAGE UBERON:0000995	+	hCAGE	UBERON:0000995	uterus	tissue		fantom						10.1511	0.97153	0.97153	chr11:29813396-30861972:.
chr2:11542948:T>G		rs10929754	2	11683074	11542948	T	G						cage	CenterMaskScorer(requested_output=CAGE, width=501, aggregation_type=ACTIVE_SUM)	hCAGE UBERON:0000995	+	hCAGE	UBERON:0000995	uterus	tissue		fantom						10.26	0.97153	0.97153	chr2:11018660-12067236:.
chr8:115560796:T>C		rs3779879	8	116573023	115560796	T	C						cage	CenterMaskScorer(requested_output=CAGE, width=501, aggregation_type=ACTIVE_SUM)	hCAGE UBERON:0000995	-	hCAGE	UBERON:0000995	uterus	tissue		fantom						10.4459	0.97153	0.97153	chr8:115036508-116085084:.
chr8:74362522:A>G		rs6995431	8	75274757	74362522	A	G						cage	CenterMaskScorer(requested_output=CAGE, width=501, aggregation_type=ACTIVE_SUM)	hCAGE UBERON:0000995	+	hCAGE	UBERON:0000995	uterus	tissue		fantom						10.2534	0.97153	0.97153	chr8:73838234-74886810:.
