## Additional file 2 for "Decoding the regulatory genetic architecture of endometriosis using AlphaGenome" (part 3 of 3)

### Sheet: Table S5 (continued)
Table S5. Lists of uterus-specific AlphaGenome prediction tracks retained after high-confidence filtering using an absolute quantile score threshold of ≥ 0.90. The table includes variant-level information (variant_id, rsId, locus, chromosome, hg19 and hg38 positions, reference (REF) and alternate (ALT) alleles), gene and splice-junction annotations (gene_id, gene_name, gene_type, junction_Start, junction_End), AlphaGenome output and scoring details (output_type, variant_scorer, raw_score, quantile_score, abs_quantile, scored_interval), and track metadata including track_name, track_strand, assay title, ontology term, biosample information, data source, endedness, genetic modification status, transcription factor, histone mark, and GTEx tissue
chr8:115544072:A>G		rs3779878	8	116556299	115544072	A	G						cage	CenterMaskScorer(requested_output=CAGE, width=501, aggregation_type=ACTIVE_SUM)	hCAGE UBERON:0000995	-	hCAGE	UBERON:0000995	uterus	tissue		fantom						10.2259	0.97153	0.97153	chr8:115019784-116068360:.
chr8:99431451:A>T		rs3103703	8	100443679	99431451	A	T						cage	CenterMaskScorer(requested_output=CAGE, width=501, aggregation_type=ACTIVE_SUM)	hCAGE UBERON:0000995	+	hCAGE	UBERON:0000995	uterus	tissue		fantom						10.1061	0.97153	0.97153	chr8:98907163-99955739:.
chr8:115539319:A>G		rs7823575	8	116551546	115539319	A	G						cage	CenterMaskScorer(requested_output=CAGE, width=501, aggregation_type=ACTIVE_SUM)	hCAGE UBERON:0000995	-	hCAGE	UBERON:0000995	uterus	tissue		fantom						10.3507	0.97153	0.97153	chr8:115015031-116063607:.
chr10:21982740:A>C		rs10764328	10	22271669	21982740	A	C						cage	CenterMaskScorer(requested_output=CAGE, width=501, aggregation_type=ACTIVE_SUM)	hCAGE UBERON:0000995	-	hCAGE	UBERON:0000995	uterus	tissue		fantom						10.1602	0.97153	0.97153	chr10:21458452-22507028:.
chr8:9753960:T>C		rs10102170	8	9611470	9753960	T	C						cage	CenterMaskScorer(requested_output=CAGE, width=501, aggregation_type=ACTIVE_SUM)	hCAGE UBERON:0000995	+	hCAGE	UBERON:0000995	uterus	tissue		fantom						10.2225	0.97153	0.97153	chr8:9229672-10278248:.
chr18:63314023:T>C		rs2051423	18	60981256	63314023	T	C						cage	CenterMaskScorer(requested_output=CAGE, width=501, aggregation_type=ACTIVE_SUM)	hCAGE UBERON:0000995	-	hCAGE	UBERON:0000995	uterus	tissue		fantom						10.1863	0.97153	0.97153	chr18:62789735-63838311:.
chr6:152151525:A>T		rs2348080	6	152472660	152151525	A	T						cage	CenterMaskScorer(requested_output=CAGE, width=501, aggregation_type=ACTIVE_SUM)	hCAGE UBERON:0000995	-	hCAGE	UBERON:0000995	uterus	tissue		fantom						10.3942	0.97153	0.97153	chr6:151627237-152675813:.
chr3:71489545:T>G		rs6549392	3	71538696	71489545	T	G						cage	CenterMaskScorer(requested_output=CAGE, width=501, aggregation_type=ACTIVE_SUM)	hCAGE UBERON:0000995	-	hCAGE	UBERON:0000995	uterus	tissue		fantom						10.2649	0.97153	0.97153	chr3:70965257-72013833:.
chr2:97812346:T>C		rs79170240	2	98428809	97812346	T	C						cage	CenterMaskScorer(requested_output=CAGE, width=501, aggregation_type=ACTIVE_SUM)	hCAGE UBERON:0000995	-	hCAGE	UBERON:0000995	uterus	tissue		fantom						10.3464	0.97153	0.97153	chr2:97288058-98336634:.
chr10:21623650:A>G		rs1243179	10	21912579	21623650	A	G						cage	CenterMaskScorer(requested_output=CAGE, width=501, aggregation_type=ACTIVE_SUM)	hCAGE UBERON:0000995	+	hCAGE	UBERON:0000995	uterus	tissue		fantom						10.2583	0.97153	0.97153	chr10:21099362-22147938:.
chr12:121004396:A>T		rs3751151	12	121442199	121004396	A	T						cage	CenterMaskScorer(requested_output=CAGE, width=501, aggregation_type=ACTIVE_SUM)	hCAGE UBERON:0000995	-	hCAGE	UBERON:0000995	uterus	tissue		fantom						10.2865	0.97153	0.97153	chr12:120480108-121528684:.
chr3:49422974:T>C		rs8897	3	49460407	49422974	T	C						cage	CenterMaskScorer(requested_output=CAGE, width=501, aggregation_type=ACTIVE_SUM)	hCAGE UBERON:0000995	-	hCAGE	UBERON:0000995	uterus	tissue		fantom						10.3633	0.97153	0.97153	chr3:48898686-49947262:.
chr8:11196413:A>G		rs28633434	8	11053922	11196413	A	G						cage	CenterMaskScorer(requested_output=CAGE, width=501, aggregation_type=ACTIVE_SUM)	hCAGE UBERON:0000995	-	hCAGE	UBERON:0000995	uterus	tissue		fantom						10.4191	0.97153	0.97153	chr8:10672125-11720701:.
chr3:49766857:T>C		rs6804970	3	49804290	49766857	T	C						cage	CenterMaskScorer(requested_output=CAGE, width=501, aggregation_type=ACTIVE_SUM)	hCAGE UBERON:0000995	-	hCAGE	UBERON:0000995	uterus	tissue		fantom						10.1701	0.97153	0.97153	chr3:49242569-50291145:.
chr6:127155371:A>G		rs1892172	6	127476516	127155371	A	G						cage	CenterMaskScorer(requested_output=CAGE, width=501, aggregation_type=DIFF_LOG2_SUM)	hCAGE UBERON:0000995	+	hCAGE	UBERON:0000995	uterus	tissue		fantom						-0.0843544	-0.97109	0.97109	chr6:126631083-127679659:.
chr19:17275197:A>G		rs10418154	19	17386006	17275197	A	G						cage	CenterMaskScorer(requested_output=CAGE, width=501, aggregation_type=DIFF_LOG2_SUM)	hCAGE UBERON:0000995	+	hCAGE	UBERON:0000995	uterus	tissue		fantom						-0.0849104	-0.97109	0.97109	chr19:16750909-17799485:.
chr2:27044380:A>C		rs7584145	2	27267248	27044380	A	C						cage	CenterMaskScorer(requested_output=CAGE, width=501, aggregation_type=DIFF_LOG2_SUM)	hCAGE UBERON:0000995	+	hCAGE	UBERON:0000995	uterus	tissue		fantom						-0.0844362	-0.97109	0.97109	chr2:26520092-27568668:.
chr7:46257127:T>C		rs35163049	7	46296725	46257127	T	C						cage	CenterMaskScorer(requested_output=CAGE, width=501, aggregation_type=DIFF_LOG2_SUM)	hCAGE UBERON:0000995	-	hCAGE	UBERON:0000995	uterus	tissue		fantom						-0.0819449	-0.97109	0.97109	chr7:45732839-46781415:.
chr8:11558919:T>C		rs6988443	8	11416428	11558919	T	C						cage	CenterMaskScorer(requested_output=CAGE, width=501, aggregation_type=DIFF_LOG2_SUM)	hCAGE UBERON:0000995	-	hCAGE	UBERON:0000995	uterus	tissue		fantom						0.0781842	0.97109	0.97109	chr8:11034631-12083207:.
chr3:49785476:A>G		rs9836756	3	49822909	49785476	A	G						cage	CenterMaskScorer(requested_output=CAGE, width=501, aggregation_type=DIFF_LOG2_SUM)	hCAGE UBERON:0000995	-	hCAGE	UBERON:0000995	uterus	tissue		fantom						0.078845	0.97109	0.97109	chr3:49261188-50309764:.
chr10:21535798:A>G	MLLT10/10p12.31	rs10828249	10	21824727	21535798	A	G						cage	CenterMaskScorer(requested_output=CAGE, width=501, aggregation_type=DIFF_LOG2_SUM)	hCAGE UBERON:0000995	+	hCAGE	UBERON:0000995	uterus	tissue		fantom						0.07952	0.97109	0.97109	chr10:21011510-22060086:.	21824727	10
chr3:49238372:A>G		rs35218722	3	49275805	49238372	A	G						cage	CenterMaskScorer(requested_output=CAGE, width=501, aggregation_type=DIFF_LOG2_SUM)	hCAGE UBERON:0000995	-	hCAGE	UBERON:0000995	uterus	tissue		fantom						0.0792614	0.97109	0.97109	chr3:48714084-49762660:.
chr7:25723148:A>G		rs17152401	7	25762768	25723148	A	G						cage	CenterMaskScorer(requested_output=CAGE, width=501, aggregation_type=DIFF_LOG2_SUM)	hCAGE UBERON:0000995	-	hCAGE	UBERON:0000995	uterus	tissue		fantom						0.0780237	0.97109	0.97109	chr7:25198860-26247436:.
chr6:29847955:T>C		rs6902658	6	29815732	29847955	T	C						cage	CenterMaskScorer(requested_output=CAGE, width=501, aggregation_type=DIFF_LOG2_SUM)	hCAGE UBERON:0000995	-	hCAGE	UBERON:0000995	uterus	tissue		fantom						0.0782126	0.97109	0.97109	chr6:29323667-30372243:.
chr1:214366008:T>G		rs3002301	1	214539351	214366008	T	G						cage	CenterMaskScorer(requested_output=CAGE, width=501, aggregation_type=ACTIVE_SUM)	hCAGE UBERON:0000995	-	hCAGE	UBERON:0000995	uterus	tissue		fantom						10.0053	0.970885	0.970885	chr1:213841720-214890296:.
chr6:152263975:A>G		rs9383982	6	152585110	152263975	A	G						cage	CenterMaskScorer(requested_output=CAGE, width=501, aggregation_type=ACTIVE_SUM)	hCAGE UBERON:0000995	-	hCAGE	UBERON:0000995	uterus	tissue		fantom						10.0053	0.970885	0.970885	chr6:151739687-152788263:.
chr10:21619874:T>C		rs1243188	10	21908803	21619874	T	C						cage	CenterMaskScorer(requested_output=CAGE, width=501, aggregation_type=ACTIVE_SUM)	hCAGE UBERON:0000995	+	hCAGE	UBERON:0000995	uterus	tissue		fantom						9.9292	0.970885	0.970885	chr10:21095586-22144162:.
chr3:49964812:T>C		rs12496973	3	50002245	49964812	T	C						cage	CenterMaskScorer(requested_output=CAGE, width=501, aggregation_type=ACTIVE_SUM)	hCAGE UBERON:0000995	+	hCAGE	UBERON:0000995	uterus	tissue		fantom						10.0127	0.970885	0.970885	chr3:49440524-50489100:.
chr12:15216731:A>G		rs17835113	12	15369665	15216731	A	G						cage	CenterMaskScorer(requested_output=CAGE, width=501, aggregation_type=ACTIVE_SUM)	hCAGE UBERON:0000995	-	hCAGE	UBERON:0000995	uterus	tissue		fantom						10.0413	0.970885	0.970885	chr12:14692443-15741019:.
chrX:71055982:A>C		rs6653179	X	70275832	71055982	A	C						cage	CenterMaskScorer(requested_output=CAGE, width=501, aggregation_type=ACTIVE_SUM)	hCAGE UBERON:0000995	-	hCAGE	UBERON:0000995	uterus	tissue		fantom						10.1212	0.970885	0.970885	chrX:70531694-71580270:.
chr8:8783635:T>C		rs2428	8	8641145	8783635	T	C						cage	CenterMaskScorer(requested_output=CAGE, width=501, aggregation_type=ACTIVE_SUM)	hCAGE UBERON:0000995	-	hCAGE	UBERON:0000995	uterus	tissue		fantom						9.96573	0.970885	0.970885	chr8:8259347-9307923:.
chr6:152239781:A>G		rs9479275	6	152560916	152239781	A	G						cage	CenterMaskScorer(requested_output=CAGE, width=501, aggregation_type=ACTIVE_SUM)	hCAGE UBERON:0000995	-	hCAGE	UBERON:0000995	uterus	tissue		fantom						9.97372	0.970885	0.970885	chr6:151715493-152764069:.
chr8:74350822:T>C		rs4415302	8	75263057	74350822	T	C						cage	CenterMaskScorer(requested_output=CAGE, width=501, aggregation_type=ACTIVE_SUM)	hCAGE UBERON:0000995	+	hCAGE	UBERON:0000995	uterus	tissue		fantom						9.89434	0.970885	0.970885	chr8:73826534-74875110:.
chr8:115558403:A>G		rs6469597	8	116570630	115558403	A	G						cage	CenterMaskScorer(requested_output=CAGE, width=501, aggregation_type=ACTIVE_SUM)	hCAGE UBERON:0000995	-	hCAGE	UBERON:0000995	uterus	tissue		fantom						10.0743	0.970885	0.970885	chr8:115034115-116082691:.
chr8:8797017:T>C		rs4841040	8	8654527	8797017	T	C						cage	CenterMaskScorer(requested_output=CAGE, width=501, aggregation_type=ACTIVE_SUM)	hCAGE UBERON:0000995	-	hCAGE	UBERON:0000995	uterus	tissue		fantom						10.0615	0.970885	0.970885	chr8:8272729-9321305:.
chr1:22216875:T>C		rs78416576	1	22543368	22216875	T	C						cage	CenterMaskScorer(requested_output=CAGE, width=501, aggregation_type=DIFF_LOG2_SUM)	hCAGE UBERON:0000995	-	hCAGE	UBERON:0000995	uterus	tissue		fantom						-0.0805312	-0.970426	0.970426	chr1:21692587-22741163:.
chr4:55125938:C>G		rs28695311	4	55992105	55125938	C	G						cage	CenterMaskScorer(requested_output=CAGE, width=501, aggregation_type=DIFF_LOG2_SUM)	hCAGE UBERON:0000995	+	hCAGE	UBERON:0000995	uterus	tissue		fantom						-0.0834246	-0.970426	0.970426	chr4:54601650-55650226:.
chr17:48103362:T>C		rs4794447	17	46180724	48103362	T	C						cage	CenterMaskScorer(requested_output=CAGE, width=501, aggregation_type=DIFF_LOG2_SUM)	hCAGE UBERON:0000995	+	hCAGE	UBERON:0000995	uterus	tissue		fantom						-0.0835287	-0.970426	0.970426	chr17:47579074-48627650:.
chr3:50022325:T>C		rs6446193	3	50059758	50022325	T	C						cage	CenterMaskScorer(requested_output=CAGE, width=501, aggregation_type=DIFF_LOG2_SUM)	hCAGE UBERON:0000995	+	hCAGE	UBERON:0000995	uterus	tissue		fantom						-0.0840049	-0.970426	0.970426	chr3:49498037-50546613:.
chr1:172327730:T>C		rs9425288	1	172296870	172327730	T	C						cage	CenterMaskScorer(requested_output=CAGE, width=501, aggregation_type=DIFF_LOG2_SUM)	hCAGE UBERON:0000995	+	hCAGE	UBERON:0000995	uterus	tissue		fantom						0.0776254	0.970426	0.970426	chr1:171803442-172852018:.
chr6:152327792:A>G		rs6557213	6	152648927	152327792	A	G						cage	CenterMaskScorer(requested_output=CAGE, width=501, aggregation_type=DIFF_LOG2_SUM)	hCAGE UBERON:0000995	-	hCAGE	UBERON:0000995	uterus	tissue		fantom						0.0773337	0.970426	0.970426	chr6:151803504-152852080:.
chr12:57048397:A>G		rs2270736	12	57442181	57048397	A	G						cage	CenterMaskScorer(requested_output=CAGE, width=501, aggregation_type=DIFF_LOG2_SUM)	hCAGE UBERON:0000995	-	hCAGE	UBERON:0000995	uterus	tissue		fantom						0.077715	0.970426	0.970426	chr12:56524109-57572685:.
chr11:33704676:A>G		rs1546727	11	33726222	33704676	A	G						cage	CenterMaskScorer(requested_output=CAGE, width=501, aggregation_type=DIFF_LOG2_SUM)	hCAGE UBERON:0000995	-	hCAGE	UBERON:0000995	uterus	tissue		fantom						0.0779309	0.970426	0.970426	chr11:33180388-34228964:.
chr8:10904075:A>G		rs6985109	8	10761585	10904075	A	G						cage	CenterMaskScorer(requested_output=CAGE, width=501, aggregation_type=DIFF_LOG2_SUM)	hCAGE UBERON:0000995	-	hCAGE	UBERON:0000995	uterus	tissue		fantom						0.0776708	0.970426	0.970426	chr8:10379787-11428363:.
chr1:172177508:A>G		rs12129806	1	172146648	172177508	A	G						cage	CenterMaskScorer(requested_output=CAGE, width=501, aggregation_type=DIFF_LOG2_SUM)	hCAGE UBERON:0000995	+	hCAGE	UBERON:0000995	uterus	tissue		fantom						0.077276	0.970426	0.970426	chr1:171653220-172701796:.
chrX:70473405:T>C		rs5980944	X	69693255	70473405	T	C						cage	CenterMaskScorer(requested_output=CAGE, width=501, aggregation_type=DIFF_LOG2_SUM)	hCAGE UBERON:0000995	+	hCAGE	UBERON:0000995	uterus	tissue		fantom						0.0773962	0.970426	0.970426	chrX:69949117-70997693:.
chr2:112812343:A>T		rs12471565	2	113569920	112812343	A	T						cage	CenterMaskScorer(requested_output=CAGE, width=501, aggregation_type=DIFF_LOG2_SUM)	hCAGE UBERON:0000995	+	hCAGE	UBERON:0000995	uterus	tissue		fantom						0.0783315	0.970426	0.970426	chr2:112288055-113336631:.
chr6:152332002:T>C		rs13218956	6	152653137	152332002	T	C						cage	CenterMaskScorer(requested_output=CAGE, width=501, aggregation_type=ACTIVE_SUM)	hCAGE UBERON:0000995	-	hCAGE	UBERON:0000995	uterus	tissue		fantom						9.83447	0.970225	0.970225	chr6:151807714-152856290:.
chr4:94584441:A>T		rs7682375	4	95505592	94584441	A	T						cage	CenterMaskScorer(requested_output=CAGE, width=501, aggregation_type=ACTIVE_SUM)	hCAGE UBERON:0000995	+	hCAGE	UBERON:0000995	uterus	tissue		fantom						9.65472	0.970225	0.970225	chr4:94060153-95108729:.
chr4:94658215:T>C		rs4699316	4	95579366	94658215	T	C						cage	CenterMaskScorer(requested_output=CAGE, width=501, aggregation_type=ACTIVE_SUM)	hCAGE UBERON:0000995	+	hCAGE	UBERON:0000995	uterus	tissue		fantom						9.59352	0.970225	0.970225	chr4:94133927-95182503:.
chr17:4179947:T>C		rs9915922	17	4083242	4179947	T	C						cage	CenterMaskScorer(requested_output=CAGE, width=501, aggregation_type=ACTIVE_SUM)	hCAGE UBERON:0000995	-	hCAGE	UBERON:0000995	uterus	tissue		fantom						9.88556	0.970225	0.970225	chr17:3655659-4704235:.
chr8:10813762:A>G		rs6601530	8	10671272	10813762	A	G						cage	CenterMaskScorer(requested_output=CAGE, width=501, aggregation_type=ACTIVE_SUM)	hCAGE UBERON:0000995	-	hCAGE	UBERON:0000995	uterus	tissue		fantom						9.82305	0.970225	0.970225	chr8:10289474-11338050:.
chr8:115540683:A>C		rs10092901	8	116552910	115540683	A	C						cage	CenterMaskScorer(requested_output=CAGE, width=501, aggregation_type=ACTIVE_SUM)	hCAGE UBERON:0000995	-	hCAGE	UBERON:0000995	uterus	tissue		fantom						9.81262	0.970225	0.970225	chr8:115016395-116064971:.
chr2:11585115:A>G		rs12470971	2	11725241	11585115	A	G						cage	CenterMaskScorer(requested_output=CAGE, width=501, aggregation_type=ACTIVE_SUM)	hCAGE UBERON:0000995	+	hCAGE	UBERON:0000995	uterus	tissue		fantom						9.73344	0.970225	0.970225	chr2:11060827-12109403:.
chr6:152219333:A>T		rs2147378	6	152540468	152219333	A	T						cage	CenterMaskScorer(requested_output=CAGE, width=501, aggregation_type=ACTIVE_SUM)	hCAGE UBERON:0000995	-	hCAGE	UBERON:0000995	uterus	tissue		fantom						9.75937	0.970225	0.970225	chr6:151695045-152743621:.
chr8:115584890:A>G		rs1057517	8	116597117	115584890	A	G						cage	CenterMaskScorer(requested_output=CAGE, width=501, aggregation_type=ACTIVE_SUM)	hCAGE UBERON:0000995	-	hCAGE	UBERON:0000995	uterus	tissue		fantom						9.8611	0.970225	0.970225	chr8:115060602-116109178:.
chr8:11196588:A>C		rs17783634	8	11054097	11196588	A	C						cage	CenterMaskScorer(requested_output=CAGE, width=501, aggregation_type=ACTIVE_SUM)	hCAGE UBERON:0000995	-	hCAGE	UBERON:0000995	uterus	tissue		fantom						9.65634	0.970225	0.970225	chr8:10672300-11720876:.
chr8:115571642:A>G		rs1963677	8	116583869	115571642	A	G						cage	CenterMaskScorer(requested_output=CAGE, width=501, aggregation_type=ACTIVE_SUM)	hCAGE UBERON:0000995	-	hCAGE	UBERON:0000995	uterus	tissue		fantom						9.70961	0.970225	0.970225	chr8:115047354-116095930:.
chr6:152217850:T>C		rs73781102	6	152538985	152217850	T	C						cage	CenterMaskScorer(requested_output=CAGE, width=501, aggregation_type=ACTIVE_SUM)	hCAGE UBERON:0000995	-	hCAGE	UBERON:0000995	uterus	tissue		fantom						9.66645	0.970225	0.970225	chr6:151693562-152742138:.
chr8:115552569:A>G		rs1483589	8	116564796	115552569	A	G						cage	CenterMaskScorer(requested_output=CAGE, width=501, aggregation_type=ACTIVE_SUM)	hCAGE UBERON:0000995	-	hCAGE	UBERON:0000995	uterus	tissue		fantom						9.77846	0.970225	0.970225	chr8:115028281-116076857:.
chr10:88477641:A>G		rs1325907	10	90237398	88477641	A	G						cage	CenterMaskScorer(requested_output=CAGE, width=501, aggregation_type=ACTIVE_SUM)	hCAGE UBERON:0000995	-	hCAGE	UBERON:0000995	uterus	tissue		fantom						9.84425	0.970225	0.970225	chr10:87953353-89001929:.
chr8:115583961:T>C		rs6469603	8	116596188	115583961	T	C						cage	CenterMaskScorer(requested_output=CAGE, width=501, aggregation_type=ACTIVE_SUM)	hCAGE UBERON:0000995	-	hCAGE	UBERON:0000995	uterus	tissue		fantom						9.70049	0.970225	0.970225	chr8:115059673-116108249:.
chr2:187442607:A>T		rs10194145	2	188307334	187442607	A	T						cage	CenterMaskScorer(requested_output=CAGE, width=501, aggregation_type=DIFF_LOG2_SUM)	hCAGE UBERON:0000995	-	hCAGE	UBERON:0000995	uterus	tissue		fantom						-0.079735	-0.969746	0.969746	chr2:186918319-187966895:.
chr17:4203803:A>G		rs4500776	17	4107098	4203803	A	G						cage	CenterMaskScorer(requested_output=CAGE, width=501, aggregation_type=DIFF_LOG2_SUM)	hCAGE UBERON:0000995	-	hCAGE	UBERON:0000995	uterus	tissue		fantom						-0.0799441	-0.969746	0.969746	chr17:3679515-4728091:.
chr15:40096291:A>T		rs11634257	15	40388492	40096291	A	T						cage	CenterMaskScorer(requested_output=CAGE, width=501, aggregation_type=DIFF_LOG2_SUM)	hCAGE UBERON:0000995	-	hCAGE	UBERON:0000995	uterus	tissue		fantom						-0.079374	-0.969746	0.969746	chr15:39572003-40620579:.
chr1:115280766:A>G		rs7523086	1	115823387	115280766	A	G						cage	CenterMaskScorer(requested_output=CAGE, width=501, aggregation_type=DIFF_LOG2_SUM)	hCAGE UBERON:0000995	+	hCAGE	UBERON:0000995	uterus	tissue		fantom						-0.0822885	-0.969746	0.969746	chr1:114756478-115805054:.
chr6:151423148:A>G		rs3800272	6	151744283	151423148	A	G						cage	CenterMaskScorer(requested_output=CAGE, width=501, aggregation_type=DIFF_LOG2_SUM)	hCAGE UBERON:0000995	-	hCAGE	UBERON:0000995	uterus	tissue		fantom						-0.0793709	-0.969746	0.969746	chr6:150898860-151947436:.
chr10:88472755:T>C		rs2185786	10	90232512	88472755	T	C						cage	CenterMaskScorer(requested_output=CAGE, width=501, aggregation_type=DIFF_LOG2_SUM)	hCAGE UBERON:0000995	-	hCAGE	UBERON:0000995	uterus	tissue		fantom						0.0765402	0.969746	0.969746	chr10:87948467-88997043:.
chr5:38605816:A>G		rs55940947	5	38605918	38605816	A	G						cage	CenterMaskScorer(requested_output=CAGE, width=501, aggregation_type=DIFF_LOG2_SUM)	hCAGE UBERON:0000995	+	hCAGE	UBERON:0000995	uterus	tissue		fantom						0.0763695	0.969746	0.969746	chr5:38081528-39130104:.
chr11:30449961:T>C		rs12225492	11	30471508	30449961	T	C						cage	CenterMaskScorer(requested_output=CAGE, width=501, aggregation_type=DIFF_LOG2_SUM)	hCAGE UBERON:0000995	-	hCAGE	UBERON:0000995	uterus	tissue		fantom						0.0757749	0.969746	0.969746	chr11:29925673-30974249:.
chr5:134515835:C>G		rs6891328	5	133851526	134515835	C	G						cage	CenterMaskScorer(requested_output=CAGE, width=501, aggregation_type=DIFF_LOG2_SUM)	hCAGE UBERON:0000995	+	hCAGE	UBERON:0000995	uterus	tissue		fantom						0.07722	0.969746	0.969746	chr5:133991547-135040123:.
chr22:40083807:A>G		rs9607685	22	40479811	40083807	A	G						cage	CenterMaskScorer(requested_output=CAGE, width=501, aggregation_type=ACTIVE_SUM)	hCAGE UBERON:0000995	+	hCAGE	UBERON:0000995	uterus	tissue		fantom						9.47263	0.969552	0.969552	chr22:39559519-40608095:.
chr8:99446250:T>G		rs3134148	8	100458478	99446250	T	G						cage	CenterMaskScorer(requested_output=CAGE, width=501, aggregation_type=ACTIVE_SUM)	hCAGE UBERON:0000995	+	hCAGE	UBERON:0000995	uterus	tissue		fantom						9.3427	0.969552	0.969552	chr8:98921962-99970538:.
chr6:73802431:A>T		rs1973482	6	74512154	73802431	A	T						cage	CenterMaskScorer(requested_output=CAGE, width=501, aggregation_type=ACTIVE_SUM)	hCAGE UBERON:0000995	+	hCAGE	UBERON:0000995	uterus	tissue		fantom						9.47945	0.969552	0.969552	chr6:73278143-74326719:.
chr10:74458055:C>G		rs10824185	10	76217813	74458055	C	G						cage	CenterMaskScorer(requested_output=CAGE, width=501, aggregation_type=ACTIVE_SUM)	hCAGE UBERON:0000995	+	hCAGE	UBERON:0000995	uterus	tissue		fantom						9.4103	0.969552	0.969552	chr10:73933767-74982343:.
chr2:187427731:T>C		rs16829016	2	188292458	187427731	T	C						cage	CenterMaskScorer(requested_output=CAGE, width=501, aggregation_type=ACTIVE_SUM)	hCAGE UBERON:0000995	-	hCAGE	UBERON:0000995	uterus	tissue		fantom						9.5332	0.969552	0.969552	chr2:186903443-187952019:.
chr8:105353301:A>C		rs2941653	8	106365529	105353301	A	C						cage	CenterMaskScorer(requested_output=CAGE, width=501, aggregation_type=ACTIVE_SUM)	hCAGE UBERON:0000995	+	hCAGE	UBERON:0000995	uterus	tissue		fantom						9.56236	0.969552	0.969552	chr8:104829013-105877589:.
chr8:115458798:T>G		rs1180648	8	116471025	115458798	T	G						cage	CenterMaskScorer(requested_output=CAGE, width=501, aggregation_type=ACTIVE_SUM)	hCAGE UBERON:0000995	-	hCAGE	UBERON:0000995	uterus	tissue		fantom						9.46093	0.969552	0.969552	chr8:114934510-115983086:.
chr2:187411857:A>G		rs111917980	2	188276584	187411857	A	G						cage	CenterMaskScorer(requested_output=CAGE, width=501, aggregation_type=ACTIVE_SUM)	hCAGE UBERON:0000995	-	hCAGE	UBERON:0000995	uterus	tissue		fantom						9.4342	0.969552	0.969552	chr2:186887569-187936145:.
chr8:11157106:T>G		rs34208825	8	11014616	11157106	T	G						cage	CenterMaskScorer(requested_output=CAGE, width=501, aggregation_type=ACTIVE_SUM)	hCAGE UBERON:0000995	-	hCAGE	UBERON:0000995	uterus	tissue		fantom						9.62706	0.969552	0.969552	chr8:10632818-11681394:.
chr8:11188700:T>C		rs10156356	8	11046209	11188700	T	C						cage	CenterMaskScorer(requested_output=CAGE, width=501, aggregation_type=ACTIVE_SUM)	hCAGE UBERON:0000995	-	hCAGE	UBERON:0000995	uterus	tissue		fantom						9.41723	0.969552	0.969552	chr8:10664412-11712988:.
chr8:115553612:A>C		rs2884366	8	116565839	115553612	A	C						cage	CenterMaskScorer(requested_output=CAGE, width=501, aggregation_type=ACTIVE_SUM)	hCAGE UBERON:0000995	-	hCAGE	UBERON:0000995	uterus	tissue		fantom						9.59937	0.969552	0.969552	chr8:115029324-116077900:.
chr2:27069783:T>C		rs10865461	2	27292651	27069783	T	C						cage	CenterMaskScorer(requested_output=CAGE, width=501, aggregation_type=ACTIVE_SUM)	hCAGE UBERON:0000995	-	hCAGE	UBERON:0000995	uterus	tissue		fantom						9.56756	0.969552	0.969552	chr2:26545495-27594071:.
chr12:15213387:T>C		rs73065457	12	15366321	15213387	T	C						cage	CenterMaskScorer(requested_output=CAGE, width=501, aggregation_type=ACTIVE_SUM)	hCAGE UBERON:0000995	-	hCAGE	UBERON:0000995	uterus	tissue		fantom						9.6246	0.969552	0.969552	chr12:14689099-15737675:.
chr12:15208781:T>G		rs7965989	12	15361715	15208781	T	G						cage	CenterMaskScorer(requested_output=CAGE, width=501, aggregation_type=ACTIVE_SUM)	hCAGE UBERON:0000995	-	hCAGE	UBERON:0000995	uterus	tissue		fantom						9.39532	0.969552	0.969552	chr12:14684493-15733069:.
chr12:54003187:A>G		rs1867297	12	54396971	54003187	A	G						cage	CenterMaskScorer(requested_output=CAGE, width=501, aggregation_type=ACTIVE_SUM)	hCAGE UBERON:0000995	+	hCAGE	UBERON:0000995	uterus	tissue		fantom						9.54168	0.969552	0.969552	chr12:53478899-54527475:.
chr6:151719156:T>C		rs12525163	6	152040291	151719156	T	C						cage	CenterMaskScorer(requested_output=CAGE, width=501, aggregation_type=DIFF_LOG2_SUM)	hCAGE UBERON:0000995	+	hCAGE	UBERON:0000995	uterus	tissue		fantom						-0.0809491	-0.969051	0.969051	chr6:151194868-152243444:.
chr6:29943827:A>C		rs77467746	6	29911604	29943827	A	C						cage	CenterMaskScorer(requested_output=CAGE, width=501, aggregation_type=DIFF_LOG2_SUM)	hCAGE UBERON:0000995	+	hCAGE	UBERON:0000995	uterus	tissue		fantom						-0.081255	-0.969051	0.969051	chr6:29419539-30468115:.
chr19:17261390:T>C		rs58925582	19	17372199	17261390	T	C						cage	CenterMaskScorer(requested_output=CAGE, width=501, aggregation_type=DIFF_LOG2_SUM)	hCAGE UBERON:0000995	-	hCAGE	UBERON:0000995	uterus	tissue		fantom						-0.0778595	-0.969051	0.969051	chr19:16737102-17785678:.
chr12:57073216:C>G		rs79563920	12	57466999	57073216	C	G						cage	CenterMaskScorer(requested_output=CAGE, width=501, aggregation_type=DIFF_LOG2_SUM)	hCAGE UBERON:0000995	-	hCAGE	UBERON:0000995	uterus	tissue		fantom						-0.0782331	-0.969051	0.969051	chr12:56548928-57597504:.
chr2:11515058:A>G		rs73187472	2	11655184	11515058	A	G						cage	CenterMaskScorer(requested_output=CAGE, width=501, aggregation_type=DIFF_LOG2_SUM)	hCAGE UBERON:0000995	+	hCAGE	UBERON:0000995	uterus	tissue		fantom						-0.0808289	-0.969051	0.969051	chr2:10990770-12039346:.
chr8:10780042:A>G		rs7814142	8	10637552	10780042	A	G						cage	CenterMaskScorer(requested_output=CAGE, width=501, aggregation_type=DIFF_LOG2_SUM)	hCAGE UBERON:0000995	-	hCAGE	UBERON:0000995	uterus	tissue		fantom						-0.0789159	-0.969051	0.969051	chr8:10255754-11304330:.
chr13:49941030:A>C		rs7328892	13	50515166	49941030	A	C						cage	CenterMaskScorer(requested_output=CAGE, width=501, aggregation_type=DIFF_LOG2_SUM)	hCAGE UBERON:0000995	+	hCAGE	UBERON:0000995	uterus	tissue		fantom						0.074767	0.969051	0.969051	chr13:49416742-50465318:.
chr8:11539347:A>C		rs2409784	8	11396856	11539347	A	C						cage	CenterMaskScorer(requested_output=CAGE, width=501, aggregation_type=DIFF_LOG2_SUM)	hCAGE UBERON:0000995	+	hCAGE	UBERON:0000995	uterus	tissue		fantom						0.0746439	0.969051	0.969051	chr8:11015059-12063635:.
chr10:21588010:A>C		rs6482188	10	21876939	21588010	A	C						cage	CenterMaskScorer(requested_output=CAGE, width=501, aggregation_type=DIFF_LOG2_SUM)	hCAGE UBERON:0000995	+	hCAGE	UBERON:0000995	uterus	tissue		fantom						0.0748076	0.969051	0.969051	chr10:21063722-22112298:.
chr11:33703446:T>C		rs1047581	11	33724992	33703446	T	C						cage	CenterMaskScorer(requested_output=CAGE, width=501, aggregation_type=DIFF_LOG2_SUM)	hCAGE UBERON:0000995	+	hCAGE	UBERON:0000995	uterus	tissue		fantom						0.0748634	0.969051	0.969051	chr11:33179158-34227734:.
chr1:176517755:T>C		rs12064625	1	176486891	176517755	T	C						cage	CenterMaskScorer(requested_output=CAGE, width=501, aggregation_type=DIFF_LOG2_SUM)	hCAGE UBERON:0000995	+	hCAGE	UBERON:0000995	uterus	tissue		fantom						0.0750177	0.969051	0.969051	chr1:175993467-177042043:.
chr3:128170135:T>C		rs2687732	3	127888978	128170135	T	C						cage	CenterMaskScorer(requested_output=CAGE, width=501, aggregation_type=DIFF_LOG2_SUM)	hCAGE UBERON:0000995	+	hCAGE	UBERON:0000995	uterus	tissue		fantom						0.0756962	0.969051	0.969051	chr3:127645847-128694423:.
chr6:34279270:T>C		rs77136196	6	34247047	34279270	T	C						cage	CenterMaskScorer(requested_output=CAGE, width=501, aggregation_type=DIFF_LOG2_SUM)	hCAGE UBERON:0000995	+	hCAGE	UBERON:0000995	uterus	tissue		fantom						0.0751492	0.969051	0.969051	chr6:33754982-34803558:.
chr6:151703280:A>G		rs851983	6	152024415	151703280	A	G						cage	CenterMaskScorer(requested_output=CAGE, width=501, aggregation_type=DIFF_LOG2_SUM)	hCAGE UBERON:0000995	+	hCAGE	UBERON:0000995	uterus	tissue		fantom						0.0748606	0.969051	0.969051	chr6:151178992-152227568:.
chr3:49985493:T>C		rs9853222	3	50022926	49985493	T	C						cage	CenterMaskScorer(requested_output=CAGE, width=501, aggregation_type=ACTIVE_SUM)	hCAGE UBERON:0000995	+	hCAGE	UBERON:0000995	uterus	tissue		fantom						9.11475	0.968863	0.968863	chr3:49461205-50509781:.
chr2:202393469:T>C		rs72925043	2	203258192	202393469	T	C						cage	CenterMaskScorer(requested_output=CAGE, width=501, aggregation_type=ACTIVE_SUM)	hCAGE UBERON:0000995	+	hCAGE	UBERON:0000995	uterus	tissue		fantom						9.11036	0.968863	0.968863	chr2:201869181-202917757:.
chr3:49163194:A>G		rs4955418	3	49200627	49163194	A	G						cage	CenterMaskScorer(requested_output=CAGE, width=501, aggregation_type=ACTIVE_SUM)	hCAGE UBERON:0000995	-	hCAGE	UBERON:0000995	uterus	tissue		fantom						9.33053	0.968863	0.968863	chr3:48638906-49687482:.
chr8:99123903:A>G		rs7459833	8	100136131	99123903	A	G						cage	CenterMaskScorer(requested_output=CAGE, width=501, aggregation_type=ACTIVE_SUM)	hCAGE UBERON:0000995	+	hCAGE	UBERON:0000995	uterus	tissue		fantom						9.15374	0.968863	0.968863	chr8:98599615-99648191:.
chr1:172164308:T>G		rs615091	1	172133448	172164308	T	G						cage	CenterMaskScorer(requested_output=CAGE, width=501, aggregation_type=ACTIVE_SUM)	hCAGE UBERON:0000995	+	hCAGE	UBERON:0000995	uterus	tissue		fantom						9.1949	0.968863	0.968863	chr1:171640020-172688596:.
chr10:21494823:A>G		rs35106872	10	21783752	21494823	A	G						cage	CenterMaskScorer(requested_output=CAGE, width=501, aggregation_type=ACTIVE_SUM)	hCAGE UBERON:0000995	-	hCAGE	UBERON:0000995	uterus	tissue		fantom						9.3691	0.968863	0.968863	chr10:20970535-22019111:.
chr19:17278895:A>G		rs8170	19	17389704	17278895	A	G						cage	CenterMaskScorer(requested_output=CAGE, width=501, aggregation_type=ACTIVE_SUM)	hCAGE UBERON:0000995	+	hCAGE	UBERON:0000995	uterus	tissue		fantom						9.29595	0.968863	0.968863	chr19:16754607-17803183:.
chr11:33704998:C>G		rs12364970	11	33726544	33704998	C	G						cage	CenterMaskScorer(requested_output=CAGE, width=501, aggregation_type=ACTIVE_SUM)	hCAGE UBERON:0000995	-	hCAGE	UBERON:0000995	uterus	tissue		fantom						9.21378	0.968863	0.968863	chr11:33180710-34229286:.
chr8:9685570:A>G		rs12679180	8	9543080	9685570	A	G						cage	CenterMaskScorer(requested_output=CAGE, width=501, aggregation_type=ACTIVE_SUM)	hCAGE UBERON:0000995	+	hCAGE	UBERON:0000995	uterus	tissue		fantom						9.25928	0.968863	0.968863	chr8:9161282-10209858:.
chr17:4195703:A>G		rs2304586	17	4098998	4195703	A	G						cage	CenterMaskScorer(requested_output=CAGE, width=501, aggregation_type=ACTIVE_SUM)	hCAGE UBERON:0000995	-	hCAGE	UBERON:0000995	uterus	tissue		fantom						9.29787	0.968863	0.968863	chr17:3671415-4719991:.
chr8:115440112:T>C		rs3808409	8	116452340	115440112	T	C						cage	CenterMaskScorer(requested_output=CAGE, width=501, aggregation_type=ACTIVE_SUM)	hCAGE UBERON:0000995	-	hCAGE	UBERON:0000995	uterus	tissue		fantom						9.36432	0.968863	0.968863	chr8:114915824-115964400:.
chr1:172323649:T>C		rs6682381	1	172292789	172323649	T	C						cage	CenterMaskScorer(requested_output=CAGE, width=501, aggregation_type=DIFF_LOG2_SUM)	hCAGE UBERON:0000995	-	hCAGE	UBERON:0000995	uterus	tissue		fantom						-0.0764642	-0.96834	0.96834	chr1:171799361-172847937:.
chr8:99275351:C>G		rs7840337	8	100287579	99275351	C	G						cage	CenterMaskScorer(requested_output=CAGE, width=501, aggregation_type=DIFF_LOG2_SUM)	hCAGE UBERON:0000995	+	hCAGE	UBERON:0000995	uterus	tissue		fantom						-0.0796332	-0.96834	0.96834	chr8:98751063-99799639:.
chr8:11498093:C>G		rs1478890	8	11355602	11498093	C	G						cage	CenterMaskScorer(requested_output=CAGE, width=501, aggregation_type=DIFF_LOG2_SUM)	hCAGE UBERON:0000995	+	hCAGE	UBERON:0000995	uterus	tissue		fantom						-0.0801048	-0.96834	0.96834	chr8:10973805-12022381:.
chr12:54039213:A>G		rs765634	12	54432997	54039213	A	G						cage	CenterMaskScorer(requested_output=CAGE, width=501, aggregation_type=DIFF_LOG2_SUM)	hCAGE UBERON:0000995	+	hCAGE	UBERON:0000995	uterus	tissue		fantom						-0.0797584	-0.96834	0.96834	chr12:53514925-54563501:.
chr1:21940555:A>T		rs80092743	1	22267048	21940555	A	T						cage	CenterMaskScorer(requested_output=CAGE, width=501, aggregation_type=DIFF_LOG2_SUM)	hCAGE UBERON:0000995	-	hCAGE	UBERON:0000995	uterus	tissue		fantom						0.073557	0.96834	0.96834	chr1:21416267-22464843:.
chr6:165899959:T>C		rs4709995	6	166313447	165899959	T	C						cage	CenterMaskScorer(requested_output=CAGE, width=501, aggregation_type=DIFF_LOG2_SUM)	hCAGE UBERON:0000995	-	hCAGE	UBERON:0000995	uterus	tissue		fantom						0.074038	0.96834	0.96834	chr6:165375671-166424247:.
chr2:112768168:A>G		rs34015482	2	113525745	112768168	A	G						cage	CenterMaskScorer(requested_output=CAGE, width=501, aggregation_type=DIFF_LOG2_SUM)	hCAGE UBERON:0000995	+	hCAGE	UBERON:0000995	uterus	tissue		fantom						0.0745984	0.96834	0.96834	chr2:112243880-113292456:.
chr10:21643008:T>C		rs1243184	10	21931937	21643008	T	C						cage	CenterMaskScorer(requested_output=CAGE, width=501, aggregation_type=DIFF_LOG2_SUM)	hCAGE UBERON:0000995	+	hCAGE	UBERON:0000995	uterus	tissue		fantom						0.0741482	0.96834	0.96834	chr10:21118720-22167296:.
chr2:11584558:A>G		rs9789414	2	11724684	11584558	A	G						cage	CenterMaskScorer(requested_output=CAGE, width=501, aggregation_type=DIFF_LOG2_SUM)	hCAGE UBERON:0000995	+	hCAGE	UBERON:0000995	uterus	tissue		fantom						0.0740867	0.96834	0.96834	chr2:11060270-12108846:.
chr10:88392328:A>G		rs1067839	10	90152085	88392328	A	G						cage	CenterMaskScorer(requested_output=CAGE, width=501, aggregation_type=DIFF_LOG2_SUM)	hCAGE UBERON:0000995	-	hCAGE	UBERON:0000995	uterus	tissue		fantom						0.074358	0.96834	0.96834	chr10:87868040-88916616:.
chr7:25753487:A>G		rs17381459	7	25793107	25753487	A	G						cage	CenterMaskScorer(requested_output=CAGE, width=501, aggregation_type=DIFF_LOG2_SUM)	hCAGE UBERON:0000995	+	hCAGE	UBERON:0000995	uterus	tissue		fantom						0.073609	0.96834	0.96834	chr7:25229199-26277775:.
chr6:127154288:T>C		rs4382293	6	127475433	127154288	T	C						cage	CenterMaskScorer(requested_output=CAGE, width=501, aggregation_type=DIFF_LOG2_SUM)	hCAGE UBERON:0000995	+	hCAGE	UBERON:0000995	uterus	tissue		fantom						0.0736124	0.96834	0.96834	chr6:126630000-127678576:.
chr4:94580568:T>G		rs6845201	4	95501719	94580568	T	G						cage	CenterMaskScorer(requested_output=CAGE, width=501, aggregation_type=ACTIVE_SUM)	hCAGE UBERON:0000995	+	hCAGE	UBERON:0000995	uterus	tissue		fantom						8.96937	0.968159	0.968159	chr4:94056280-95104856:.
chr1:22030736:A>T		rs3820687	1	22357229	22030736	A	T						cage	CenterMaskScorer(requested_output=CAGE, width=501, aggregation_type=ACTIVE_SUM)	hCAGE UBERON:0000995	+	hCAGE	UBERON:0000995	uterus	tissue		fantom						8.97171	0.968159	0.968159	chr1:21506448-22555024:.
chr2:202384234:A>G		rs72925038	2	203248957	202384234	A	G						cage	CenterMaskScorer(requested_output=CAGE, width=501, aggregation_type=ACTIVE_SUM)	hCAGE UBERON:0000995	+	hCAGE	UBERON:0000995	uterus	tissue		fantom						8.87155	0.968159	0.968159	chr2:201859946-202908522:.
chr8:99212878:A>T		rs6988226	8	100225106	99212878	A	T						cage	CenterMaskScorer(requested_output=CAGE, width=501, aggregation_type=ACTIVE_SUM)	hCAGE UBERON:0000995	+	hCAGE	UBERON:0000995	uterus	tissue		fantom						9.04575	0.968159	0.968159	chr8:98688590-99737166:.
chr8:115521531:A>G		rs1905376	8	116533758	115521531	A	G						cage	CenterMaskScorer(requested_output=CAGE, width=501, aggregation_type=ACTIVE_SUM)	hCAGE UBERON:0000995	-	hCAGE	UBERON:0000995	uterus	tissue		fantom						9.0924	0.968159	0.968159	chr8:114997243-116045819:.
chr2:187387684:A>T		rs6753700	2	188252411	187387684	A	T						cage	CenterMaskScorer(requested_output=CAGE, width=501, aggregation_type=ACTIVE_SUM)	hCAGE UBERON:0000995	-	hCAGE	UBERON:0000995	uterus	tissue		fantom						9.0625	0.968159	0.968159	chr2:186863396-187911972:.
chr4:94650825:C>G		rs2136486	4	95571976	94650825	C	G						cage	CenterMaskScorer(requested_output=CAGE, width=501, aggregation_type=ACTIVE_SUM)	hCAGE UBERON:0000995	+	hCAGE	UBERON:0000995	uterus	tissue		fantom						8.89941	0.968159	0.968159	chr4:94126537-95175113:.
chr12:14457505:A>G		rs962504	12	14610439	14457505	A	G						cage	CenterMaskScorer(requested_output=CAGE, width=501, aggregation_type=ACTIVE_SUM)	hCAGE UBERON:0000995	+	hCAGE	UBERON:0000995	uterus	tissue		fantom						8.90211	0.968159	0.968159	chr12:13933217-14981793:.
chr8:9653320:T>C		rs11249934	8	9510830	9653320	T	C						cage	CenterMaskScorer(requested_output=CAGE, width=501, aggregation_type=ACTIVE_SUM)	hCAGE UBERON:0000995	+	hCAGE	UBERON:0000995	uterus	tissue		fantom						9.03238	0.968159	0.968159	chr8:9129032-10177608:.
chr1:169129899:A>G		rs75112989	1	169099137	169129899	A	G						cage	CenterMaskScorer(requested_output=CAGE, width=501, aggregation_type=ACTIVE_SUM)	hCAGE UBERON:0000995	+	hCAGE	UBERON:0000995	uterus	tissue		fantom						8.88012	0.968159	0.968159	chr1:168605611-169654187:.
chr8:9621651:A>G		rs12682175	8	9479161	9621651	A	G						cage	CenterMaskScorer(requested_output=CAGE, width=501, aggregation_type=ACTIVE_SUM)	hCAGE UBERON:0000995	+	hCAGE	UBERON:0000995	uterus	tissue		fantom						9.01031	0.968159	0.968159	chr8:9097363-10145939:.
chrX:71100139:A>C		rs4489469	X	70319989	71100139	A	C						cage	CenterMaskScorer(requested_output=CAGE, width=501, aggregation_type=DIFF_LOG2_SUM)	hCAGE UBERON:0000995	+	hCAGE	UBERON:0000995	uterus	tissue		fantom						-0.0788467	-0.967613	0.967613	chrX:70575851-71624427:.
chr6:125644318:C>G		rs12175748	6	125965464	125644318	C	G						cage	CenterMaskScorer(requested_output=CAGE, width=501, aggregation_type=DIFF_LOG2_SUM)	hCAGE UBERON:0000995	-	hCAGE	UBERON:0000995	uterus	tissue		fantom						-0.075689	-0.967613	0.967613	chr6:125120030-126168606:.
chr14:92661077:C>G		rs57407935	14	93127422	92661077	C	G						cage	CenterMaskScorer(requested_output=CAGE, width=501, aggregation_type=DIFF_LOG2_SUM)	hCAGE UBERON:0000995	+	hCAGE	UBERON:0000995	uterus	tissue		fantom						-0.0779608	-0.967613	0.967613	chr14:92136789-93185365:.
chr8:10776622:T>C		rs10089615	8	10634132	10776622	T	C						cage	CenterMaskScorer(requested_output=CAGE, width=501, aggregation_type=DIFF_LOG2_SUM)	hCAGE UBERON:0000995	-	hCAGE	UBERON:0000995	uterus	tissue		fantom						0.0726919	0.967613	0.967613	chr8:10252334-11300910:.
chr12:95299631:A>G		rs7976638	12	95693407	95299631	A	G						cage	CenterMaskScorer(requested_output=CAGE, width=501, aggregation_type=ACTIVE_SUM)	hCAGE UBERON:0000995	+	hCAGE	UBERON:0000995	uterus	tissue		fantom						8.84536	0.96744	0.96744	chr12:94775343-95823919:.
chr6:19806566:C>G		rs12529148	6	19806797	19806566	C	G						cage	CenterMaskScorer(requested_output=CAGE, width=501, aggregation_type=ACTIVE_SUM)	hCAGE UBERON:0000995	-	hCAGE	UBERON:0000995	uterus	tissue		fantom						8.74164	0.96744	0.96744	chr6:19282278-20330854:.
chr7:11786133:C>G		rs6460842	7	11825759	11786133	C	G						cage	CenterMaskScorer(requested_output=CAGE, width=501, aggregation_type=ACTIVE_SUM)	hCAGE UBERON:0000995	-	hCAGE	UBERON:0000995	uterus	tissue		fantom						8.77354	0.96744	0.96744	chr7:11261845-12310421:.
chr8:99254014:T>C		rs10098138	8	100266242	99254014	T	C						cage	CenterMaskScorer(requested_output=CAGE, width=501, aggregation_type=ACTIVE_SUM)	hCAGE UBERON:0000995	+	hCAGE	UBERON:0000995	uterus	tissue		fantom						8.77574	0.96744	0.96744	chr8:98729726-99778302:.
chr15:40088732:T>C		rs648289	15	40380933	40088732	T	C						cage	CenterMaskScorer(requested_output=CAGE, width=501, aggregation_type=ACTIVE_SUM)	hCAGE UBERON:0000995	-	hCAGE	UBERON:0000995	uterus	tissue		fantom						8.75765	0.96744	0.96744	chr15:39564444-40613020:.
chr3:49988596:A>C		rs34080578	3	50026029	49988596	A	C						cage	CenterMaskScorer(requested_output=CAGE, width=501, aggregation_type=ACTIVE_SUM)	hCAGE UBERON:0000995	+	hCAGE	UBERON:0000995	uterus	tissue		fantom						8.81182	0.96744	0.96744	chr3:49464308-50512884:.
chr15:40064403:T>C		rs28444847	15	40356604	40064403	T	C						cage	CenterMaskScorer(requested_output=CAGE, width=501, aggregation_type=ACTIVE_SUM)	hCAGE UBERON:0000995	+	hCAGE	UBERON:0000995	uterus	tissue		fantom						8.69117	0.96744	0.96744	chr15:39540115-40588691:.
chr6:152189577:A>G		rs2635459	6	152510712	152189577	A	G						cage	CenterMaskScorer(requested_output=CAGE, width=501, aggregation_type=ACTIVE_SUM)	hCAGE UBERON:0000995	-	hCAGE	UBERON:0000995	uterus	tissue		fantom						8.71867	0.96744	0.96744	chr6:151665289-152713865:.
chr4:101307539:T>G		rs2583398	4	102228696	101307539	T	G						cage	CenterMaskScorer(requested_output=CAGE, width=501, aggregation_type=ACTIVE_SUM)	hCAGE UBERON:0000995	-	hCAGE	UBERON:0000995	uterus	tissue		fantom						8.78975	0.96744	0.96744	chr4:100783251-101831827:.
chr3:49995795:T>C		rs17657688	3	50033228	49995795	T	C						cage	CenterMaskScorer(requested_output=CAGE, width=501, aggregation_type=ACTIVE_SUM)	hCAGE UBERON:0000995	+	hCAGE	UBERON:0000995	uterus	tissue		fantom						8.77158	0.96744	0.96744	chr3:49471507-50520083:.
chr4:101320584:T>G		rs2583395	4	102241741	101320584	T	G						cage	CenterMaskScorer(requested_output=CAGE, width=501, aggregation_type=ACTIVE_SUM)	hCAGE UBERON:0000995	-	hCAGE	UBERON:0000995	uterus	tissue		fantom						8.71103	0.96744	0.96744	chr4:100796296-101844872:.
chr8:115584812:A>G		rs2272619	8	116597039	115584812	A	G						cage	CenterMaskScorer(requested_output=CAGE, width=501, aggregation_type=ACTIVE_SUM)	hCAGE UBERON:0000995	-	hCAGE	UBERON:0000995	uterus	tissue		fantom						8.92497	0.96744	0.96744	chr8:115060524-116109100:.
chr3:71497207:A>G		rs62247035	3	71546358	71497207	A	G						cage	CenterMaskScorer(requested_output=CAGE, width=501, aggregation_type=ACTIVE_SUM)	hCAGE UBERON:0000995	-	hCAGE	UBERON:0000995	uterus	tissue		fantom						8.88154	0.96744	0.96744	chr3:70972919-72021495:.
chr12:14367767:A>G		rs12228415	12	14520701	14367767	A	G						cage	CenterMaskScorer(requested_output=CAGE, width=501, aggregation_type=ACTIVE_SUM)	hCAGE UBERON:0000995	+	hCAGE	UBERON:0000995	uterus	tissue		fantom						8.69348	0.96744	0.96744	chr12:13843479-14892055:.
chr7:134907803:C>G		rs11562045	7	134592554	134907803	C	G						cage	CenterMaskScorer(requested_output=CAGE, width=501, aggregation_type=ACTIVE_SUM)	hCAGE UBERON:0000995	+	hCAGE	UBERON:0000995	uterus	tissue		fantom						8.78772	0.96744	0.96744	chr7:134383515-135432091:.
chr11:30444062:T>C		rs7948817	11	30465609	30444062	T	C						cage	CenterMaskScorer(requested_output=CAGE, width=501, aggregation_type=ACTIVE_SUM)	hCAGE UBERON:0000995	-	hCAGE	UBERON:0000995	uterus	tissue		fantom						8.75011	0.96744	0.96744	chr11:29919774-30968350:.
chr8:115467021:T>C		rs800879	8	116479248	115467021	T	C						cage	CenterMaskScorer(requested_output=CAGE, width=501, aggregation_type=ACTIVE_SUM)	hCAGE UBERON:0000995	-	hCAGE	UBERON:0000995	uterus	tissue		fantom						8.74148	0.96744	0.96744	chr8:114942733-115991309:.
chr1:172239731:T>C		rs4072117	1	172208871	172239731	T	C						cage	CenterMaskScorer(requested_output=CAGE, width=501, aggregation_type=ACTIVE_SUM)	hCAGE UBERON:0000995	+	hCAGE	UBERON:0000995	uterus	tissue		fantom						8.8381	0.96744	0.96744	chr1:171715443-172764019:.
chr8:115551652:A>C		rs1351744	8	116563879	115551652	A	C						cage	CenterMaskScorer(requested_output=CAGE, width=501, aggregation_type=ACTIVE_SUM)	hCAGE UBERON:0000995	-	hCAGE	UBERON:0000995	uterus	tissue		fantom						8.87106	0.96744	0.96744	chr8:115027364-116075940:.
chr7:134877993:A>G		rs10488466	7	134562744	134877993	A	G						cage	CenterMaskScorer(requested_output=CAGE, width=501, aggregation_type=ACTIVE_SUM)	hCAGE UBERON:0000995	+	hCAGE	UBERON:0000995	uterus	tissue		fantom						8.84797	0.96744	0.96744	chr7:134353705-135402281:.
chr8:10805045:A>C		rs12542888	8	10662555	10805045	A	C						cage	CenterMaskScorer(requested_output=CAGE, width=501, aggregation_type=ACTIVE_SUM)	hCAGE UBERON:0000995	-	hCAGE	UBERON:0000995	uterus	tissue		fantom						8.77417	0.96744	0.96744	chr8:10280757-11329333:.
chr3:71488248:T>C		rs59404643	3	71537399	71488248	T	C						cage	CenterMaskScorer(requested_output=CAGE, width=501, aggregation_type=ACTIVE_SUM)	hCAGE UBERON:0000995	-	hCAGE	UBERON:0000995	uterus	tissue		fantom						8.68069	0.96744	0.96744	chr3:70963960-72012536:.
chr10:88282397:T>G		rs3781196	10	90042154	88282397	T	G						cage	CenterMaskScorer(requested_output=CAGE, width=501, aggregation_type=ACTIVE_SUM)	hCAGE UBERON:0000995	-	hCAGE	UBERON:0000995	uterus	tissue		fantom						8.84203	0.96744	0.96744	chr10:87758109-88806685:.
chr8:11124541:A>G		rs6601564	8	10982051	11124541	A	G						cage	CenterMaskScorer(requested_output=CAGE, width=501, aggregation_type=ACTIVE_SUM)	hCAGE UBERON:0000995	-	hCAGE	UBERON:0000995	uterus	tissue		fantom						8.7281	0.96744	0.96744	chr8:10600253-11648829:.
chr12:54023741:A>G		rs894738	12	54417525	54023741	A	G						cage	CenterMaskScorer(requested_output=CAGE, width=501, aggregation_type=ACTIVE_SUM)	hCAGE UBERON:0000995	+	hCAGE	UBERON:0000995	uterus	tissue		fantom						8.67165	0.96744	0.96744	chr12:53499453-54548029:.
chr3:71486932:C>G		rs62247170	3	71536083	71486932	C	G						cage	CenterMaskScorer(requested_output=CAGE, width=501, aggregation_type=ACTIVE_SUM)	hCAGE UBERON:0000995	-	hCAGE	UBERON:0000995	uterus	tissue		fantom						8.80901	0.96744	0.96744	chr3:70962644-72011220:.
chr12:15207520:T>C		rs7973089	12	15360454	15207520	T	C						cage	CenterMaskScorer(requested_output=CAGE, width=501, aggregation_type=ACTIVE_SUM)	hCAGE UBERON:0000995	-	hCAGE	UBERON:0000995	uterus	tissue		fantom						8.7152	0.96744	0.96744	chr12:14683232-15731808:.
chr17:48188071:C>G		rs2305433	17	46265433	48188071	C	G						cage	CenterMaskScorer(requested_output=CAGE, width=501, aggregation_type=DIFF_LOG2_SUM)	hCAGE UBERON:0000995	-	hCAGE	UBERON:0000995	uterus	tissue		fantom						-0.0745094	-0.966869	0.966869	chr17:47663783-48712359:.
chr6:34189538:T>G		rs114355919	6	34157315	34189538	T	G						cage	CenterMaskScorer(requested_output=CAGE, width=501, aggregation_type=DIFF_LOG2_SUM)	hCAGE UBERON:0000995	+	hCAGE	UBERON:0000995	uterus	tissue		fantom						-0.0767223	-0.966869	0.966869	chr6:33665250-34713826:.
chr6:151443588:C>G		rs7748822	6	151764723	151443588	C	G						cage	CenterMaskScorer(requested_output=CAGE, width=501, aggregation_type=DIFF_LOG2_SUM)	hCAGE UBERON:0000995	-	hCAGE	UBERON:0000995	uterus	tissue		fantom						-0.0743386	-0.966869	0.966869	chr6:150919300-151967876:.
chr6:151693669:C>G		rs2941739	6	152014804	151693669	C	G						cage	CenterMaskScorer(requested_output=CAGE, width=501, aggregation_type=DIFF_LOG2_SUM)	hCAGE UBERON:0000995	+	hCAGE	UBERON:0000995	uterus	tissue		fantom						-0.077759	-0.966869	0.966869	chr6:151169381-152217957:.
chr6:73879875:T>G		rs2917889	6	74589591	73879875	T	G						cage	CenterMaskScorer(requested_output=CAGE, width=501, aggregation_type=DIFF_LOG2_SUM)	hCAGE UBERON:0000995	+	hCAGE	UBERON:0000995	uterus	tissue		fantom						-0.0766528	-0.966869	0.966869	chr6:73355587-74404163:.
chr6:151372274:A>G		rs9371510	6	151693409	151372274	A	G						cage	CenterMaskScorer(requested_output=CAGE, width=501, aggregation_type=DIFF_LOG2_SUM)	hCAGE UBERON:0000995	+	hCAGE	UBERON:0000995	uterus	tissue		fantom						0.0710132	0.966869	0.966869	chr6:150847986-151896562:.
chr11:32311831:T>C		rs742994	11	32333377	32311831	T	C						cage	CenterMaskScorer(requested_output=CAGE, width=501, aggregation_type=DIFF_LOG2_SUM)	hCAGE UBERON:0000995	-	hCAGE	UBERON:0000995	uterus	tissue		fantom						0.0716991	0.966869	0.966869	chr11:31787543-32836119:.
chr15:40056496:A>G		rs4924413	15	40348697	40056496	A	G						cage	CenterMaskScorer(requested_output=CAGE, width=501, aggregation_type=DIFF_LOG2_SUM)	hCAGE UBERON:0000995	+	hCAGE	UBERON:0000995	uterus	tissue		fantom						0.0716523	0.966869	0.966869	chr15:39532208-40580784:.
chr10:21558249:C>G		rs10828250	10	21847178	21558249	C	G						cage	CenterMaskScorer(requested_output=CAGE, width=501, aggregation_type=DIFF_LOG2_SUM)	hCAGE UBERON:0000995	+	hCAGE	UBERON:0000995	uterus	tissue		fantom						0.0719595	0.966869	0.966869	chr10:21033961-22082537:.
chr6:29946053:T>C		rs35493521	6	29913830	29946053	T	C						cage	CenterMaskScorer(requested_output=CAGE, width=501, aggregation_type=ACTIVE_SUM)	hCAGE UBERON:0000995	+	hCAGE	UBERON:0000995	uterus	tissue		fantom						8.50894	0.966706	0.966706	chr6:29421765-30470341:.
chr20:32158445:T>C		rs6061195	20	30746248	32158445	T	C						cage	CenterMaskScorer(requested_output=CAGE, width=501, aggregation_type=ACTIVE_SUM)	hCAGE UBERON:0000995	+	hCAGE	UBERON:0000995	uterus	tissue		fantom						8.50033	0.966706	0.966706	chr20:31634157-32682733:.
chr8:115559711:A>G		rs2178948	8	116571938	115559711	A	G						cage	CenterMaskScorer(requested_output=CAGE, width=501, aggregation_type=ACTIVE_SUM)	hCAGE UBERON:0000995	-	hCAGE	UBERON:0000995	uterus	tissue		fantom						8.61995	0.966706	0.966706	chr8:115035423-116083999:.
chr3:49111457:T>C		rs4292260	3	49148890	49111457	T	C						cage	CenterMaskScorer(requested_output=CAGE, width=501, aggregation_type=ACTIVE_SUM)	hCAGE UBERON:0000995	-	hCAGE	UBERON:0000995	uterus	tissue		fantom						8.58275	0.966706	0.966706	chr3:48587169-49635745:.
chr2:187342518:A>G		rs1528233	2	188207245	187342518	A	G						cage	CenterMaskScorer(requested_output=CAGE, width=501, aggregation_type=ACTIVE_SUM)	hCAGE UBERON:0000995	-	hCAGE	UBERON:0000995	uterus	tissue		fantom						8.56929	0.966706	0.966706	chr2:186818230-187866806:.
chr7:134877068:T>C		rs10488465	7	134561819	134877068	T	C						cage	CenterMaskScorer(requested_output=CAGE, width=501, aggregation_type=ACTIVE_SUM)	hCAGE UBERON:0000995	+	hCAGE	UBERON:0000995	uterus	tissue		fantom						8.49841	0.966706	0.966706	chr7:134352780-135401356:.
chr3:128194871:A>G		rs940061	3	127913714	128194871	A	G						cage	CenterMaskScorer(requested_output=CAGE, width=501, aggregation_type=ACTIVE_SUM)	hCAGE UBERON:0000995	+	hCAGE	UBERON:0000995	uterus	tissue		fantom						8.61363	0.966706	0.966706	chr3:127670583-128719159:.
chr3:49980045:A>G		rs6780731	3	50017478	49980045	A	G						cage	CenterMaskScorer(requested_output=CAGE, width=501, aggregation_type=ACTIVE_SUM)	hCAGE UBERON:0000995	+	hCAGE	UBERON:0000995	uterus	tissue		fantom						8.61399	0.966706	0.966706	chr3:49455757-50504333:.
chr3:71487150:T>C		rs62247171	3	71536301	71487150	T	C						cage	CenterMaskScorer(requested_output=CAGE, width=501, aggregation_type=ACTIVE_SUM)	hCAGE UBERON:0000995	-	hCAGE	UBERON:0000995	uterus	tissue		fantom						8.50024	0.966706	0.966706	chr3:70962862-72011438:.
chr8:99053458:C>G		rs9642957	8	100065686	99053458	C	G						cage	CenterMaskScorer(requested_output=CAGE, width=501, aggregation_type=ACTIVE_SUM)	hCAGE UBERON:0000995	+	hCAGE	UBERON:0000995	uterus	tissue		fantom						8.5281	0.966706	0.966706	chr8:98529170-99577746:.
chr3:128194985:A>T		rs940062	3	127913828	128194985	A	T						cage	CenterMaskScorer(requested_output=CAGE, width=501, aggregation_type=ACTIVE_SUM)	hCAGE UBERON:0000995	+	hCAGE	UBERON:0000995	uterus	tissue		fantom						8.45853	0.966706	0.966706	chr3:127670697-128719273:.
chr8:9685610:A>G		rs12677313	8	9543120	9685610	A	G						cage	CenterMaskScorer(requested_output=CAGE, width=501, aggregation_type=ACTIVE_SUM)	hCAGE UBERON:0000995	+	hCAGE	UBERON:0000995	uterus	tissue		fantom						8.51795	0.966706	0.966706	chr8:9161322-10209898:.
chr8:115558750:T>C		rs3808444	8	116570977	115558750	T	C						cage	CenterMaskScorer(requested_output=CAGE, width=501, aggregation_type=ACTIVE_SUM)	hCAGE UBERON:0000995	-	hCAGE	UBERON:0000995	uterus	tissue		fantom						8.60366	0.966706	0.966706	chr8:115034462-116083038:.
chr3:50115923:T>C		rs1138536	3	50153356	50115923	T	C						cage	CenterMaskScorer(requested_output=CAGE, width=501, aggregation_type=ACTIVE_SUM)	hCAGE UBERON:0000995	+	hCAGE	UBERON:0000995	uterus	tissue		fantom						8.61204	0.966706	0.966706	chr3:49591635-50640211:.
chr6:152218896:T>C		rs78900103	6	152540031	152218896	T	C						cage	CenterMaskScorer(requested_output=CAGE, width=501, aggregation_type=ACTIVE_SUM)	hCAGE UBERON:0000995	-	hCAGE	UBERON:0000995	uterus	tissue		fantom						8.56017	0.966706	0.966706	chr6:151694608-152743184:.
chr8:11198879:T>C		rs11783890	8	11056388	11198879	T	C						cage	CenterMaskScorer(requested_output=CAGE, width=501, aggregation_type=ACTIVE_SUM)	hCAGE UBERON:0000995	-	hCAGE	UBERON:0000995	uterus	tissue		fantom						8.65894	0.966706	0.966706	chr8:10674591-11723167:.
chr6:152264364:C>G		rs4870091	6	152585499	152264364	C	G						cage	CenterMaskScorer(requested_output=CAGE, width=501, aggregation_type=ACTIVE_SUM)	hCAGE UBERON:0000995	-	hCAGE	UBERON:0000995	uterus	tissue		fantom						8.54687	0.966706	0.966706	chr6:151740076-152788652:.
chr6:152264078:A>G		rs111407432	6	152585213	152264078	A	G						cage	CenterMaskScorer(requested_output=CAGE, width=501, aggregation_type=ACTIVE_SUM)	hCAGE UBERON:0000995	-	hCAGE	UBERON:0000995	uterus	tissue		fantom						8.60375	0.966706	0.966706	chr6:151739790-152788366:.
chr12:54023792:C>G		rs736825	12	54417576	54023792	C	G						cage	CenterMaskScorer(requested_output=CAGE, width=501, aggregation_type=ACTIVE_SUM)	hCAGE UBERON:0000995	+	hCAGE	UBERON:0000995	uterus	tissue		fantom						8.62083	0.966706	0.966706	chr12:53499504-54548080:.
chr8:11188885:C>G		rs4841507	8	11046394	11188885	C	G						cage	CenterMaskScorer(requested_output=CAGE, width=501, aggregation_type=ACTIVE_SUM)	hCAGE UBERON:0000995	-	hCAGE	UBERON:0000995	uterus	tissue		fantom						8.54942	0.966706	0.966706	chr8:10664597-11713173:.
chr10:74563128:T>C		rs10762629	10	76322886	74563128	T	C						cage	CenterMaskScorer(requested_output=CAGE, width=501, aggregation_type=ACTIVE_SUM)	hCAGE UBERON:0000995	+	hCAGE	UBERON:0000995	uterus	tissue		fantom						8.4908	0.966706	0.966706	chr10:74038840-75087416:.
chr2:187377642:A>G		rs62172372	2	188242369	187377642	A	G						cage	CenterMaskScorer(requested_output=CAGE, width=501, aggregation_type=ACTIVE_SUM)	hCAGE UBERON:0000995	-	hCAGE	UBERON:0000995	uterus	tissue		fantom						8.58932	0.966706	0.966706	chr2:186853354-187901930:.
chr3:71486905:T>C		rs62247169	3	71536056	71486905	T	C						cage	CenterMaskScorer(requested_output=CAGE, width=501, aggregation_type=ACTIVE_SUM)	hCAGE UBERON:0000995	-	hCAGE	UBERON:0000995	uterus	tissue		fantom						8.45724	0.966706	0.966706	chr3:70962617-72011193:.
chr8:99423012:A>C		rs3110393	8	100435240	99423012	A	C						cage	CenterMaskScorer(requested_output=CAGE, width=501, aggregation_type=ACTIVE_SUM)	hCAGE UBERON:0000995	+	hCAGE	UBERON:0000995	uterus	tissue		fantom						8.51486	0.966706	0.966706	chr8:98898724-99947300:.
chr8:115525303:A>C		rs2178947	8	116537530	115525303	A	C						cage	CenterMaskScorer(requested_output=CAGE, width=501, aggregation_type=ACTIVE_SUM)	hCAGE UBERON:0000995	-	hCAGE	UBERON:0000995	uterus	tissue		fantom						8.66481	0.966706	0.966706	chr8:115001015-116049591:.
chr12:95285924:A>G		rs7305909	12	95679700	95285924	A	G						cage	CenterMaskScorer(requested_output=CAGE, width=501, aggregation_type=ACTIVE_SUM)	hCAGE UBERON:0000995	+	hCAGE	UBERON:0000995	uterus	tissue		fantom						8.64876	0.966706	0.966706	chr12:94761636-95810212:.
chr11:30468408:A>G		rs12221587	11	30489955	30468408	A	G						cage	CenterMaskScorer(requested_output=CAGE, width=501, aggregation_type=ACTIVE_SUM)	hCAGE UBERON:0000995	-	hCAGE	UBERON:0000995	uterus	tissue		fantom						8.52074	0.966706	0.966706	chr11:29944120-30992696:.
chr8:11182707:T>C		rs73198970	8	11040216	11182707	T	C						cage	CenterMaskScorer(requested_output=CAGE, width=501, aggregation_type=ACTIVE_SUM)	hCAGE UBERON:0000995	-	hCAGE	UBERON:0000995	uterus	tissue		fantom						8.45274	0.966706	0.966706	chr8:10658419-11706995:.
chr7:11786213:T>C		rs7782151	7	11825839	11786213	T	C						cage	CenterMaskScorer(requested_output=CAGE, width=501, aggregation_type=ACTIVE_SUM)	hCAGE UBERON:0000995	-	hCAGE	UBERON:0000995	uterus	tissue		fantom						8.51928	0.966706	0.966706	chr7:11261925-12310501:.
chr22:40059374:A>T		rs9611257	22	40455378	40059374	A	T						cage	CenterMaskScorer(requested_output=CAGE, width=501, aggregation_type=ACTIVE_SUM)	hCAGE UBERON:0000995	+	hCAGE	UBERON:0000995	uterus	tissue		fantom						8.63324	0.966706	0.966706	chr22:39535086-40583662:.
chr8:11133162:T>C		rs10101329	8	10990672	11133162	T	C						cage	CenterMaskScorer(requested_output=CAGE, width=501, aggregation_type=ACTIVE_SUM)	hCAGE UBERON:0000995	-	hCAGE	UBERON:0000995	uterus	tissue		fantom						8.47998	0.966706	0.966706	chr8:10608874-11657450:.
chr3:50085984:A>G		rs10049087	3	50123417	50085984	A	G						cage	CenterMaskScorer(requested_output=CAGE, width=501, aggregation_type=DIFF_LOG2_SUM)	hCAGE UBERON:0000995	-	hCAGE	UBERON:0000995	uterus	tissue		fantom						-0.0734147	-0.966109	0.966109	chr3:49561696-50610272:.
chr8:11196413:A>G		rs28633434	8	11053922	11196413	A	G						cage	CenterMaskScorer(requested_output=CAGE, width=501, aggregation_type=DIFF_LOG2_SUM)	hCAGE UBERON:0000995	-	hCAGE	UBERON:0000995	uterus	tissue		fantom						-0.0727282	-0.966109	0.966109	chr8:10672125-11720701:.
chr5:134513069:A>G		rs11242219	5	133848760	134513069	A	G						cage	CenterMaskScorer(requested_output=CAGE, width=501, aggregation_type=DIFF_LOG2_SUM)	hCAGE UBERON:0000995	+	hCAGE	UBERON:0000995	uterus	tissue		fantom						-0.0763444	-0.966109	0.966109	chr5:133988781-135037357:.
chr2:11481836:T>C		rs149547889	2	11621962	11481836	T	C						cage	CenterMaskScorer(requested_output=CAGE, width=501, aggregation_type=DIFF_LOG2_SUM)	hCAGE UBERON:0000995	+	hCAGE	UBERON:0000995	uterus	tissue		fantom						-0.0760152	-0.966109	0.966109	chr2:10957548-12006124:.
chr12:57049503:A>C		rs73114467	12	57443287	57049503	A	C						cage	CenterMaskScorer(requested_output=CAGE, width=501, aggregation_type=DIFF_LOG2_SUM)	hCAGE UBERON:0000995	-	hCAGE	UBERON:0000995	uterus	tissue		fantom						-0.0731815	-0.966109	0.966109	chr12:56525215-57573791:.
chr22:32717389:T>C		rs16991084	22	33113375	32717389	T	C						cage	CenterMaskScorer(requested_output=CAGE, width=501, aggregation_type=DIFF_LOG2_SUM)	hCAGE UBERON:0000995	-	hCAGE	UBERON:0000995	uterus	tissue		fantom						0.0701714	0.966109	0.966109	chr22:32193101-33241677:.
chr7:25751585:A>G		rs17152558	7	25791205	25751585	A	G						cage	CenterMaskScorer(requested_output=CAGE, width=501, aggregation_type=DIFF_LOG2_SUM)	hCAGE UBERON:0000995	+	hCAGE	UBERON:0000995	uterus	tissue		fantom						0.0698123	0.966109	0.966109	chr7:25227297-26275873:.
chr6:73798841:T>C		rs9442968	6	74508564	73798841	T	C						cage	CenterMaskScorer(requested_output=CAGE, width=501, aggregation_type=DIFF_LOG2_SUM)	hCAGE UBERON:0000995	+	hCAGE	UBERON:0000995	uterus	tissue		fantom						0.0702562	0.966109	0.966109	chr6:73274553-74323129:.
chr6:74346826:A>G		rs599121	6	75056542	74346826	A	G						cage	CenterMaskScorer(requested_output=CAGE, width=501, aggregation_type=DIFF_LOG2_SUM)	hCAGE UBERON:0000995	+	hCAGE	UBERON:0000995	uterus	tissue		fantom						0.0703223	0.966109	0.966109	chr6:73822538-74871114:.
chr8:99099684:A>G		rs6468665	8	100111912	99099684	A	G						cage	CenterMaskScorer(requested_output=CAGE, width=501, aggregation_type=DIFF_LOG2_SUM)	hCAGE UBERON:0000995	+	hCAGE	UBERON:0000995	uterus	tissue		fantom						0.0698334	0.966109	0.966109	chr8:98575396-99623972:.
chr8:115518604:A>G		rs10955752	8	116530831	115518604	A	G						cage	CenterMaskScorer(requested_output=CAGE, width=501, aggregation_type=ACTIVE_SUM)	hCAGE UBERON:0000995	-	hCAGE	UBERON:0000995	uterus	tissue		fantom						8.28205	0.965955	0.965955	chr8:114994316-116042892:.
chr2:27057592:A>G		rs7560144	2	27280460	27057592	A	G						cage	CenterMaskScorer(requested_output=CAGE, width=501, aggregation_type=ACTIVE_SUM)	hCAGE UBERON:0000995	+	hCAGE	UBERON:0000995	uterus	tissue		fantom						8.44458	0.965955	0.965955	chr2:26533304-27581880:.
chr6:151364459:A>T		rs3186051	6	151685594	151364459	A	T						cage	CenterMaskScorer(requested_output=CAGE, width=501, aggregation_type=ACTIVE_SUM)	hCAGE UBERON:0000995	-	hCAGE	UBERON:0000995	uterus	tissue		fantom						8.27549	0.965955	0.965955	chr6:150840171-151888747:.
chr10:74477740:T>C		rs7100550	10	76237498	74477740	T	C						cage	CenterMaskScorer(requested_output=CAGE, width=501, aggregation_type=ACTIVE_SUM)	hCAGE UBERON:0000995	+	hCAGE	UBERON:0000995	uterus	tissue		fantom						8.32003	0.965955	0.965955	chr10:73953452-75002028:.
chr17:4023477:T>C		rs3765	17	3926771	4023477	T	C						cage	CenterMaskScorer(requested_output=CAGE, width=501, aggregation_type=ACTIVE_SUM)	hCAGE UBERON:0000995	-	hCAGE	UBERON:0000995	uterus	tissue		fantom						8.29754	0.965955	0.965955	chr17:3499189-4547765:.
chr6:152249280:A>G		rs6557210	6	152570415	152249280	A	G						cage	CenterMaskScorer(requested_output=CAGE, width=501, aggregation_type=ACTIVE_SUM)	hCAGE UBERON:0000995	-	hCAGE	UBERON:0000995	uterus	tissue		fantom						8.32963	0.965955	0.965955	chr6:151724992-152773568:.
chr8:99253959:A>G		rs13277925	8	100266187	99253959	A	G						cage	CenterMaskScorer(requested_output=CAGE, width=501, aggregation_type=ACTIVE_SUM)	hCAGE UBERON:0000995	+	hCAGE	UBERON:0000995	uterus	tissue		fantom						8.25489	0.965955	0.965955	chr8:98729671-99778247:.
chr1:22058220:T>G		rs12035094	1	22384713	22058220	T	G						cage	CenterMaskScorer(requested_output=CAGE, width=501, aggregation_type=ACTIVE_SUM)	hCAGE UBERON:0000995	+	hCAGE	UBERON:0000995	uterus	tissue		fantom						8.42999	0.965955	0.965955	chr1:21533932-22582508:.
chr6:152217919:A>C		rs1408461	6	152539054	152217919	A	C						cage	CenterMaskScorer(requested_output=CAGE, width=501, aggregation_type=ACTIVE_SUM)	hCAGE UBERON:0000995	-	hCAGE	UBERON:0000995	uterus	tissue		fantom						8.36626	0.965955	0.965955	chr6:151693631-152742207:.
chr8:11130457:A>G		rs10088853	8	10987967	11130457	A	G						cage	CenterMaskScorer(requested_output=CAGE, width=501, aggregation_type=ACTIVE_SUM)	hCAGE UBERON:0000995	-	hCAGE	UBERON:0000995	uterus	tissue		fantom						8.43353	0.965955	0.965955	chr8:10606169-11654745:.
chr8:115579270:T>C		rs10505256	8	116591497	115579270	T	C						cage	CenterMaskScorer(requested_output=CAGE, width=501, aggregation_type=ACTIVE_SUM)	hCAGE UBERON:0000995	-	hCAGE	UBERON:0000995	uterus	tissue		fantom						8.40866	0.965955	0.965955	chr8:115054982-116103558:.
chr8:99459973:T>G		rs3105200	8	100472201	99459973	T	G						cage	CenterMaskScorer(requested_output=CAGE, width=501, aggregation_type=ACTIVE_SUM)	hCAGE UBERON:0000995	+	hCAGE	UBERON:0000995	uterus	tissue		fantom						8.32341	0.965955	0.965955	chr8:98935685-99984261:.
chr8:99253681:T>G		rs3890706	8	100265909	99253681	T	G						cage	CenterMaskScorer(requested_output=CAGE, width=501, aggregation_type=ACTIVE_SUM)	hCAGE UBERON:0000995	+	hCAGE	UBERON:0000995	uterus	tissue		fantom						8.33526	0.965955	0.965955	chr8:98729393-99777969:.
chr8:115515868:T>C		rs2170740	8	116528095	115515868	T	C						cage	CenterMaskScorer(requested_output=CAGE, width=501, aggregation_type=ACTIVE_SUM)	hCAGE UBERON:0000995	-	hCAGE	UBERON:0000995	uterus	tissue		fantom						8.30095	0.965955	0.965955	chr8:114991580-116040156:.
chr6:151395387:T>C		rs6557134	6	151716522	151395387	T	C						cage	CenterMaskScorer(requested_output=CAGE, width=501, aggregation_type=ACTIVE_SUM)	hCAGE UBERON:0000995	+	hCAGE	UBERON:0000995	uterus	tissue		fantom						8.36679	0.965955	0.965955	chr6:150871099-151919675:.
chr10:74527578:A>G		rs10824200	10	76287336	74527578	A	G						cage	CenterMaskScorer(requested_output=CAGE, width=501, aggregation_type=ACTIVE_SUM)	hCAGE UBERON:0000995	+	hCAGE	UBERON:0000995	uterus	tissue		fantom						8.23895	0.965955	0.965955	chr10:74003290-75051866:.
chr8:115623384:T>C		rs2721938	8	116635611	115623384	T	C						cage	CenterMaskScorer(requested_output=CAGE, width=501, aggregation_type=ACTIVE_SUM)	hCAGE UBERON:0000995	-	hCAGE	UBERON:0000995	uterus	tissue		fantom						8.43281	0.965955	0.965955	chr8:115099096-116147672:.
chr2:202378619:C>G		rs72925025	2	203243342	202378619	C	G						cage	CenterMaskScorer(requested_output=CAGE, width=501, aggregation_type=ACTIVE_SUM)	hCAGE UBERON:0000995	+	hCAGE	UBERON:0000995	uterus	tissue		fantom						8.27063	0.965955	0.965955	chr2:201854331-202902907:.
chr8:115571324:T>G		rs1028274	8	116583551	115571324	T	G						cage	CenterMaskScorer(requested_output=CAGE, width=501, aggregation_type=ACTIVE_SUM)	hCAGE UBERON:0000995	-	hCAGE	UBERON:0000995	uterus	tissue		fantom						8.28189	0.965955	0.965955	chr8:115047036-116095612:.
chr8:115553741:C>G		rs2358019	8	116565968	115553741	C	G						cage	CenterMaskScorer(requested_output=CAGE, width=501, aggregation_type=ACTIVE_SUM)	hCAGE UBERON:0000995	-	hCAGE	UBERON:0000995	uterus	tissue		fantom						8.37508	0.965955	0.965955	chr8:115029453-116078029:.
chr6:29955407:T>C		rs115644852	6	29923184	29955407	T	C						cage	CenterMaskScorer(requested_output=CAGE, width=501, aggregation_type=DIFF_LOG2_SUM)	hCAGE UBERON:0000995	-	hCAGE	UBERON:0000995	uterus	tissue		fantom						-0.0725236	-0.965332	0.965332	chr6:29431119-30479695:.
chr7:23517366:T>C		rs140950228	7	23556985	23517366	T	C						cage	CenterMaskScorer(requested_output=CAGE, width=501, aggregation_type=DIFF_LOG2_SUM)	hCAGE UBERON:0000995	-	hCAGE	UBERON:0000995	uterus	tissue		fantom						-0.0715141	-0.965332	0.965332	chr7:22993078-24041654:.
chr3:50185493:A>T		rs1046956	3	50222926	50185493	A	T						cage	CenterMaskScorer(requested_output=CAGE, width=501, aggregation_type=DIFF_LOG2_SUM)	hCAGE UBERON:0000995	-	hCAGE	UBERON:0000995	uterus	tissue		fantom						-0.0715766	-0.965332	0.965332	chr3:49661205-50709781:.
chr8:99209292:A>C		rs9792362	8	100221520	99209292	A	C						cage	CenterMaskScorer(requested_output=CAGE, width=501, aggregation_type=DIFF_LOG2_SUM)	hCAGE UBERON:0000995	-	hCAGE	UBERON:0000995	uterus	tissue		fantom						-0.0716097	-0.965332	0.965332	chr8:98685004-99733580:.
chr10:21493913:T>C		rs5011832	10	21782842	21493913	T	C						cage	CenterMaskScorer(requested_output=CAGE, width=501, aggregation_type=DIFF_LOG2_SUM)	hCAGE UBERON:0000995	+	hCAGE	UBERON:0000995	uterus	tissue		fantom						0.0695522	0.965332	0.965332	chr10:20969625-22018201:.
chr6:34190566:T>C		rs61736202	6	34158343	34190566	T	C						cage	CenterMaskScorer(requested_output=CAGE, width=501, aggregation_type=DIFF_LOG2_SUM)	hCAGE UBERON:0000995	+	hCAGE	UBERON:0000995	uterus	tissue		fantom						0.0693502	0.965332	0.965332	chr6:33666278-34714854:.
chr12:102023697:T>C		rs1986854	12	102417475	102023697	T	C						cage	CenterMaskScorer(requested_output=CAGE, width=501, aggregation_type=DIFF_LOG2_SUM)	hCAGE UBERON:0000995	-	hCAGE	UBERON:0000995	uterus	tissue		fantom						0.0689042	0.965332	0.965332	chr12:101499409-102547985:.
chr2:27020496:A>G		rs7606840	2	27243364	27020496	A	G						cage	CenterMaskScorer(requested_output=CAGE, width=501, aggregation_type=DIFF_LOG2_SUM)	hCAGE UBERON:0000995	+	hCAGE	UBERON:0000995	uterus	tissue		fantom						0.0691546	0.965332	0.965332	chr2:26496208-27544784:.
chr19:8678537:A>C		rs2967673	19	8788798	8678537	A	C						cage	CenterMaskScorer(requested_output=CAGE, width=501, aggregation_type=ACTIVE_SUM)	hCAGE UBERON:0000995	+	hCAGE	UBERON:0000995	uterus	tissue		fantom						8.20684	0.965188	0.965188	chr19:8154249-9202825:.
chr2:202381688:A>G		rs4303700	2	203246411	202381688	A	G						cage	CenterMaskScorer(requested_output=CAGE, width=501, aggregation_type=ACTIVE_SUM)	hCAGE UBERON:0000995	+	hCAGE	UBERON:0000995	uterus	tissue		fantom						8.18625	0.965188	0.965188	chr2:201857400-202905976:.
chr2:202396555:A>G		rs72925044	2	203261278	202396555	A	G						cage	CenterMaskScorer(requested_output=CAGE, width=501, aggregation_type=ACTIVE_SUM)	hCAGE UBERON:0000995	+	hCAGE	UBERON:0000995	uterus	tissue		fantom						8.15615	0.965188	0.965188	chr2:201872267-202920843:.
chr2:202435703:C>G		rs111365253	2	203300426	202435703	C	G						cage	CenterMaskScorer(requested_output=CAGE, width=501, aggregation_type=ACTIVE_SUM)	hCAGE UBERON:0000995	+	hCAGE	UBERON:0000995	uterus	tissue		fantom						8.03799	0.965188	0.965188	chr2:201911415-202959991:.
chr10:21560840:A>G		rs11012737	10	21849769	21560840	A	G						cage	CenterMaskScorer(requested_output=CAGE, width=501, aggregation_type=ACTIVE_SUM)	hCAGE UBERON:0000995	+	hCAGE	UBERON:0000995	uterus	tissue		fantom						8.16677	0.965188	0.965188	chr10:21036552-22085128:.
chr2:27084901:C>G		rs2304682	2	27307769	27084901	C	G						cage	CenterMaskScorer(requested_output=CAGE, width=501, aggregation_type=ACTIVE_SUM)	hCAGE UBERON:0000995	+	hCAGE	UBERON:0000995	uterus	tissue		fantom						8.11096	0.965188	0.965188	chr2:26560613-27609189:.
chr8:115549942:A>C		rs10955753	8	116562169	115549942	A	C						cage	CenterMaskScorer(requested_output=CAGE, width=501, aggregation_type=ACTIVE_SUM)	hCAGE UBERON:0000995	-	hCAGE	UBERON:0000995	uterus	tissue		fantom						8.19163	0.965188	0.965188	chr8:115025654-116074230:.
chr8:115579679:T>C		rs3808459	8	116591906	115579679	T	C						cage	CenterMaskScorer(requested_output=CAGE, width=501, aggregation_type=ACTIVE_SUM)	hCAGE UBERON:0000995	-	hCAGE	UBERON:0000995	uterus	tissue		fantom						8.11075	0.965188	0.965188	chr8:115055391-116103967:.
chr8:115545728:C>G		rs12056626	8	116557955	115545728	C	G						cage	CenterMaskScorer(requested_output=CAGE, width=501, aggregation_type=ACTIVE_SUM)	hCAGE UBERON:0000995	-	hCAGE	UBERON:0000995	uterus	tissue		fantom						8.07317	0.965188	0.965188	chr8:115021440-116070016:.
chr7:134888991:A>G		rs1012360	7	134573742	134888991	A	G						cage	CenterMaskScorer(requested_output=CAGE, width=501, aggregation_type=ACTIVE_SUM)	hCAGE UBERON:0000995	+	hCAGE	UBERON:0000995	uterus	tissue		fantom						8.05033	0.965188	0.965188	chr7:134364703-135413279:.
chr7:134845630:T>C		rs4732060	7	134530381	134845630	T	C						cage	CenterMaskScorer(requested_output=CAGE, width=501, aggregation_type=ACTIVE_SUM)	hCAGE UBERON:0000995	+	hCAGE	UBERON:0000995	uterus	tissue		fantom						8.14663	0.965188	0.965188	chr7:134321342-135369918:.
chr3:49487345:C>G		rs6783003	3	49524778	49487345	C	G						cage	CenterMaskScorer(requested_output=CAGE, width=501, aggregation_type=ACTIVE_SUM)	hCAGE UBERON:0000995	+	hCAGE	UBERON:0000995	uterus	tissue		fantom						8.13107	0.965188	0.965188	chr3:48963057-50011633:.
chr8:99126167:A>G		rs6468669	8	100138395	99126167	A	G						cage	CenterMaskScorer(requested_output=CAGE, width=501, aggregation_type=ACTIVE_SUM)	hCAGE UBERON:0000995	+	hCAGE	UBERON:0000995	uterus	tissue		fantom						8.09315	0.965188	0.965188	chr8:98601879-99650455:.
chr8:99044241:A>G		rs4327836	8	100056469	99044241	A	G						cage	CenterMaskScorer(requested_output=CAGE, width=501, aggregation_type=ACTIVE_SUM)	hCAGE UBERON:0000995	+	hCAGE	UBERON:0000995	uterus	tissue		fantom						8.08392	0.965188	0.965188	chr8:98519953-99568529:.
chr4:94580015:T>C		rs4699299	4	95501166	94580015	T	C						cage	CenterMaskScorer(requested_output=CAGE, width=501, aggregation_type=ACTIVE_SUM)	hCAGE UBERON:0000995	+	hCAGE	UBERON:0000995	uterus	tissue		fantom						8.08347	0.965188	0.965188	chr4:94055727-95104303:.
chr6:152130511:T>C		rs58450883	6	152451646	152130511	T	C						cage	CenterMaskScorer(requested_output=CAGE, width=501, aggregation_type=ACTIVE_SUM)	hCAGE UBERON:0000995	-	hCAGE	UBERON:0000995	uterus	tissue		fantom						8.193	0.965188	0.965188	chr6:151606223-152654799:.
chr4:94580016:A>G		rs4699540	4	95501167	94580016	A	G						cage	CenterMaskScorer(requested_output=CAGE, width=501, aggregation_type=ACTIVE_SUM)	hCAGE UBERON:0000995	+	hCAGE	UBERON:0000995	uterus	tissue		fantom						8.09557	0.965188	0.965188	chr4:94055728-95104304:.
chr12:95260405:C>G		rs7296348	12	95654181	95260405	C	G						cage	CenterMaskScorer(requested_output=CAGE, width=501, aggregation_type=ACTIVE_SUM)	hCAGE UBERON:0000995	+	hCAGE	UBERON:0000995	uterus	tissue		fantom						8.21421	0.965188	0.965188	chr12:94736117-95784693:.
chr12:15214835:A>G		rs7977262	12	15367769	15214835	A	G						cage	CenterMaskScorer(requested_output=CAGE, width=501, aggregation_type=ACTIVE_SUM)	hCAGE UBERON:0000995	-	hCAGE	UBERON:0000995	uterus	tissue		fantom						8.10165	0.965188	0.965188	chr12:14690547-15739123:.
chr8:9635619:T>C		rs7846399	8	9493129	9635619	T	C						cage	CenterMaskScorer(requested_output=CAGE, width=501, aggregation_type=ACTIVE_SUM)	hCAGE UBERON:0000995	+	hCAGE	UBERON:0000995	uterus	tissue		fantom						8.16933	0.965188	0.965188	chr8:9111331-10159907:.
chr9:7177284:A>G		rs2026714	9	7177284	7177284	A	G						cage	CenterMaskScorer(requested_output=CAGE, width=501, aggregation_type=DIFF_LOG2_SUM)	hCAGE UBERON:0000995	+	hCAGE	UBERON:0000995	uterus	tissue		fantom						-0.0731072	-0.964537	0.964537	chr9:6652996-7701572:.
chr2:112814780:T>C		rs12469600	2	113572357	112814780	T	C						cage	CenterMaskScorer(requested_output=CAGE, width=501, aggregation_type=DIFF_LOG2_SUM)	hCAGE UBERON:0000995	+	hCAGE	UBERON:0000995	uterus	tissue		fantom						-0.0727364	-0.964537	0.964537	chr2:112290492-113339068:.
chr3:49199901:T>C		rs12637576	3	49237334	49199901	T	C						cage	CenterMaskScorer(requested_output=CAGE, width=501, aggregation_type=DIFF_LOG2_SUM)	hCAGE UBERON:0000995	-	hCAGE	UBERON:0000995	uterus	tissue		fantom						-0.0705724	-0.964537	0.964537	chr3:48675613-49724189:.
chr10:74550124:A>G		rs56198167	10	76309882	74550124	A	G						cage	CenterMaskScorer(requested_output=CAGE, width=501, aggregation_type=DIFF_LOG2_SUM)	hCAGE UBERON:0000995	+	hCAGE	UBERON:0000995	uterus	tissue		fantom						-0.0726862	-0.964537	0.964537	chr10:74025836-75074412:.
chr8:134694148:C>G		rs7463826	8	135706391	134694148	C	G						cage	CenterMaskScorer(requested_output=CAGE, width=501, aggregation_type=DIFF_LOG2_SUM)	hCAGE UBERON:0000995	-	hCAGE	UBERON:0000995	uterus	tissue		fantom						-0.0705755	-0.964537	0.964537	chr8:134169860-135218436:.
chr3:49319994:A>G		rs11720542	3	49357427	49319994	A	G						cage	CenterMaskScorer(requested_output=CAGE, width=501, aggregation_type=DIFF_LOG2_SUM)	hCAGE UBERON:0000995	-	hCAGE	UBERON:0000995	uterus	tissue		fantom						-0.0709356	-0.964537	0.964537	chr3:48795706-49844282:.
chr6:152240602:A>G		rs9322364	6	152561737	152240602	A	G						cage	CenterMaskScorer(requested_output=CAGE, width=501, aggregation_type=DIFF_LOG2_SUM)	hCAGE UBERON:0000995	+	hCAGE	UBERON:0000995	uterus	tissue		fantom						0.0679765	0.964537	0.964537	chr6:151716314-152764890:.
chr17:48183080:T>C		rs3792694	17	46260442	48183080	T	C						cage	CenterMaskScorer(requested_output=CAGE, width=501, aggregation_type=DIFF_LOG2_SUM)	hCAGE UBERON:0000995	-	hCAGE	UBERON:0000995	uterus	tissue		fantom						0.0677135	0.964537	0.964537	chr17:47658792-48707368:.
chr8:74361906:T>G		rs11554166	8	75274141	74361906	T	G						cage	CenterMaskScorer(requested_output=CAGE, width=501, aggregation_type=DIFF_LOG2_SUM)	hCAGE UBERON:0000995	-	hCAGE	UBERON:0000995	uterus	tissue		fantom						0.0680981	0.964537	0.964537	chr8:73837618-74886194:.
chr2:202405656:C>G		rs112757487	2	203270379	202405656	C	G						cage	CenterMaskScorer(requested_output=CAGE, width=501, aggregation_type=DIFF_LOG2_SUM)	hCAGE UBERON:0000995	-	hCAGE	UBERON:0000995	uterus	tissue		fantom						0.0680506	0.964537	0.964537	chr2:201881368-202929944:.
chr6:151446348:A>G		rs76363440	6	151767483	151446348	A	G						cage	CenterMaskScorer(requested_output=CAGE, width=501, aggregation_type=DIFF_LOG2_SUM)	hCAGE UBERON:0000995	-	hCAGE	UBERON:0000995	uterus	tissue		fantom						0.0671648	0.964537	0.964537	chr6:150922060-151970636:.
chr14:92604022:T>C		rs72697299	14	93070367	92604022	T	C						cage	CenterMaskScorer(requested_output=CAGE, width=501, aggregation_type=DIFF_LOG2_SUM)	hCAGE UBERON:0000995	-	hCAGE	UBERON:0000995	uterus	tissue		fantom						0.068101	0.964537	0.964537	chr14:92079734-93128310:.
chr6:151409097:C>G		rs78375092	6	151730232	151409097	C	G						cage	CenterMaskScorer(requested_output=CAGE, width=501, aggregation_type=DIFF_LOG2_SUM)	hCAGE UBERON:0000995	-	hCAGE	UBERON:0000995	uterus	tissue		fantom						0.0679884	0.964537	0.964537	chr6:150884809-151933385:.
chr6:34240413:T>C		rs73744859	6	34208190	34240413	T	C						cage	CenterMaskScorer(requested_output=CAGE, width=501, aggregation_type=DIFF_LOG2_SUM)	hCAGE UBERON:0000995	+	hCAGE	UBERON:0000995	uterus	tissue		fantom						0.0679877	0.964537	0.964537	chr6:33716125-34764701:.
chr3:101824759:A>G		rs6797522	3	101543603	101824759	A	G						cage	CenterMaskScorer(requested_output=CAGE, width=501, aggregation_type=ACTIVE_SUM)	hCAGE UBERON:0000995	+	hCAGE	UBERON:0000995	uterus	tissue		fantom						7.91903	0.964404	0.964404	chr3:101300471-102349047:.
chr2:27079693:A>G		rs2011616	2	27302561	27079693	A	G						cage	CenterMaskScorer(requested_output=CAGE, width=501, aggregation_type=ACTIVE_SUM)	hCAGE UBERON:0000995	+	hCAGE	UBERON:0000995	uterus	tissue		fantom						7.89277	0.964404	0.964404	chr2:26555405-27603981:.
chr8:99190254:C>G		rs10955206	8	100202482	99190254	C	G						cage	CenterMaskScorer(requested_output=CAGE, width=501, aggregation_type=ACTIVE_SUM)	hCAGE UBERON:0000995	+	hCAGE	UBERON:0000995	uterus	tissue		fantom						7.90346	0.964404	0.964404	chr8:98665966-99714542:.
chr8:11167154:A>C		rs4841504	8	11024663	11167154	A	C						cage	CenterMaskScorer(requested_output=CAGE, width=501, aggregation_type=ACTIVE_SUM)	hCAGE UBERON:0000995	-	hCAGE	UBERON:0000995	uterus	tissue		fantom						7.99223	0.964404	0.964404	chr8:10642866-11691442:.
chr8:99315273:T>C		rs3103712	8	100327501	99315273	T	C						cage	CenterMaskScorer(requested_output=CAGE, width=501, aggregation_type=ACTIVE_SUM)	hCAGE UBERON:0000995	+	hCAGE	UBERON:0000995	uterus	tissue		fantom						7.89895	0.964404	0.964404	chr8:98790985-99839561:.
chr8:99286934:A>C		rs4493885	8	100299162	99286934	A	C						cage	CenterMaskScorer(requested_output=CAGE, width=501, aggregation_type=ACTIVE_SUM)	hCAGE UBERON:0000995	+	hCAGE	UBERON:0000995	uterus	tissue		fantom						7.86517	0.964404	0.964404	chr8:98762646-99811222:.
chr8:115479994:A>G		rs2625674	8	116492221	115479994	A	G						cage	CenterMaskScorer(requested_output=CAGE, width=501, aggregation_type=ACTIVE_SUM)	hCAGE UBERON:0000995	-	hCAGE	UBERON:0000995	uterus	tissue		fantom						7.89449	0.964404	0.964404	chr8:114955706-116004282:.
chr12:14398091:T>C		rs7966054	12	14551025	14398091	T	C						cage	CenterMaskScorer(requested_output=CAGE, width=501, aggregation_type=ACTIVE_SUM)	hCAGE UBERON:0000995	+	hCAGE	UBERON:0000995	uterus	tissue		fantom						8.00074	0.964404	0.964404	chr12:13873803-14922379:.
chr8:9715169:A>G		rs12155819	8	9572679	9715169	A	G						cage	CenterMaskScorer(requested_output=CAGE, width=501, aggregation_type=ACTIVE_SUM)	hCAGE UBERON:0000995	+	hCAGE	UBERON:0000995	uterus	tissue		fantom						7.83713	0.964404	0.964404	chr8:9190881-10239457:.
chr8:105353591:T>C		rs2941654	8	106365819	105353591	T	C						cage	CenterMaskScorer(requested_output=CAGE, width=501, aggregation_type=ACTIVE_SUM)	hCAGE UBERON:0000995	+	hCAGE	UBERON:0000995	uterus	tissue		fantom						7.85335	0.964404	0.964404	chr8:104829303-105877879:.
chr11:87132885:A>G		rs79382297	11	86843927	87132885	A	G						cage	CenterMaskScorer(requested_output=CAGE, width=501, aggregation_type=ACTIVE_SUM)	hCAGE UBERON:0000995	+	hCAGE	UBERON:0000995	uterus	tissue		fantom						7.94684	0.964404	0.964404	chr11:86608597-87657173:.
chr10:21570656:A>G		rs61850044	10	21859585	21570656	A	G						cage	CenterMaskScorer(requested_output=CAGE, width=501, aggregation_type=ACTIVE_SUM)	hCAGE UBERON:0000995	+	hCAGE	UBERON:0000995	uterus	tissue		fantom						7.97767	0.964404	0.964404	chr10:21046368-22094944:.
chr6:31357907:A>C		rs34265426	6	31325684	31357907	A	C						cage	CenterMaskScorer(requested_output=CAGE, width=501, aggregation_type=ACTIVE_SUM)	hCAGE UBERON:0000995	-	hCAGE	UBERON:0000995	uterus	tissue		fantom						7.91562	0.964404	0.964404	chr6:30833619-31882195:.
chr6:152221733:T>G		rs9397493	6	152542868	152221733	T	G						cage	CenterMaskScorer(requested_output=CAGE, width=501, aggregation_type=ACTIVE_SUM)	hCAGE UBERON:0000995	-	hCAGE	UBERON:0000995	uterus	tissue		fantom						7.97658	0.964404	0.964404	chr6:151697445-152746021:.
chr8:11164675:T>C		rs17726209	8	11022185	11164675	T	C						cage	CenterMaskScorer(requested_output=CAGE, width=501, aggregation_type=ACTIVE_SUM)	hCAGE UBERON:0000995	-	hCAGE	UBERON:0000995	uterus	tissue		fantom						7.94925	0.964404	0.964404	chr8:10640387-11688963:.
chr8:11187652:A>G		rs7819412	8	11045161	11187652	A	G						cage	CenterMaskScorer(requested_output=CAGE, width=501, aggregation_type=ACTIVE_SUM)	hCAGE UBERON:0000995	-	hCAGE	UBERON:0000995	uterus	tissue		fantom						8.04092	0.964404	0.964404	chr8:10663364-11711940:.
chr1:22088292:T>G		rs2268179	1	22414785	22088292	T	G						cage	CenterMaskScorer(requested_output=CAGE, width=501, aggregation_type=ACTIVE_SUM)	hCAGE UBERON:0000995	+	hCAGE	UBERON:0000995	uterus	tissue		fantom						7.83846	0.964404	0.964404	chr1:21564004-22612580:.
chr8:99057523:A>G		rs10113197	8	100069751	99057523	A	G						cage	CenterMaskScorer(requested_output=CAGE, width=501, aggregation_type=ACTIVE_SUM)	hCAGE UBERON:0000995	+	hCAGE	UBERON:0000995	uterus	tissue		fantom						7.94805	0.964404	0.964404	chr8:98533235-99581811:.
chr12:57057057:C>G		rs10506351	12	57450840	57057057	C	G						cage	CenterMaskScorer(requested_output=CAGE, width=501, aggregation_type=DIFF_LOG2_SUM)	hCAGE UBERON:0000995	-	hCAGE	UBERON:0000995	uterus	tissue		fantom						-0.0697489	-0.963724	0.963724	chr12:56532769-57581345:.
chr3:49869678:A>C		rs6446187	3	49907111	49869678	A	C						cage	CenterMaskScorer(requested_output=CAGE, width=501, aggregation_type=DIFF_LOG2_SUM)	hCAGE UBERON:0000995	-	hCAGE	UBERON:0000995	uterus	tissue		fantom						-0.0699558	-0.963724	0.963724	chr3:49345390-50393966:.
chr2:202464196:T>C		rs45442097	2	203328919	202464196	T	C						cage	CenterMaskScorer(requested_output=CAGE, width=501, aggregation_type=DIFF_LOG2_SUM)	hCAGE UBERON:0000995	+	hCAGE	UBERON:0000995	uterus	tissue		fantom						-0.0713218	-0.963724	0.963724	chr2:201939908-202988484:.
chr14:92652324:A>G		rs3742716	14	93118669	92652324	A	G						cage	CenterMaskScorer(requested_output=CAGE, width=501, aggregation_type=DIFF_LOG2_SUM)	hCAGE UBERON:0000995	-	hCAGE	UBERON:0000995	uterus	tissue		fantom						-0.0697899	-0.963724	0.963724	chr14:92128036-93176612:.
chr1:172182677:A>T		rs480988	1	172151817	172182677	A	T						cage	CenterMaskScorer(requested_output=CAGE, width=501, aggregation_type=DIFF_LOG2_SUM)	hCAGE UBERON:0000995	+	hCAGE	UBERON:0000995	uterus	tissue		fantom						-0.0723982	-0.963724	0.963724	chr1:171658389-172706965:.
chr6:34248142:T>C		rs1150779	6	34215919	34248142	T	C						cage	CenterMaskScorer(requested_output=CAGE, width=501, aggregation_type=DIFF_LOG2_SUM)	hCAGE UBERON:0000995	-	hCAGE	UBERON:0000995	uterus	tissue		fantom						0.0668249	0.963724	0.963724	chr6:33723854-34772430:.
chr6:152327010:T>C		rs9371585	6	152648145	152327010	T	C						cage	CenterMaskScorer(requested_output=CAGE, width=501, aggregation_type=DIFF_LOG2_SUM)	hCAGE UBERON:0000995	-	hCAGE	UBERON:0000995	uterus	tissue		fantom						0.0663856	0.963724	0.963724	chr6:151802722-152851298:.
chr2:202655697:A>G		rs72926990	2	203520420	202655697	A	G						cage	CenterMaskScorer(requested_output=CAGE, width=501, aggregation_type=DIFF_LOG2_SUM)	hCAGE UBERON:0000995	-	hCAGE	UBERON:0000995	uterus	tissue		fantom						0.0665021	0.963724	0.963724	chr2:202131409-203179985:.
chr3:128186805:A>T		rs2999059	3	127905648	128186805	A	T						cage	CenterMaskScorer(requested_output=CAGE, width=501, aggregation_type=DIFF_LOG2_SUM)	hCAGE UBERON:0000995	+	hCAGE	UBERON:0000995	uterus	tissue		fantom						0.0663887	0.963724	0.963724	chr3:127662517-128711093:.
chrX:132126844:T>C		rs2747022	X	131260872	132126844	T	C						cage	CenterMaskScorer(requested_output=CAGE, width=501, aggregation_type=DIFF_LOG2_SUM)	hCAGE UBERON:0000995	-	hCAGE	UBERON:0000995	uterus	tissue		fantom						0.0667532	0.963724	0.963724	chrX:131602556-132651132:.
chr6:31358515:A>G		rs9405085	6	31326292	31358515	A	G						cage	CenterMaskScorer(requested_output=CAGE, width=501, aggregation_type=DIFF_LOG2_SUM)	hCAGE UBERON:0000995	-	hCAGE	UBERON:0000995	uterus	tissue		fantom						0.0668463	0.963724	0.963724	chr6:30834227-31882803:.
chr6:170067699:A>G		rs4235991	6	170382923	170067699	A	G						cage	CenterMaskScorer(requested_output=CAGE, width=501, aggregation_type=DIFF_LOG2_SUM)	hCAGE UBERON:0000995	-	hCAGE	UBERON:0000995	uterus	tissue		fantom						0.0667942	0.963724	0.963724	chr6:169543411-170591987:.
chr2:67567344:T>C		rs11126138	2	67794476	67567344	T	C						cage	CenterMaskScorer(requested_output=CAGE, width=501, aggregation_type=DIFF_LOG2_SUM)	hCAGE UBERON:0000995	-	hCAGE	UBERON:0000995	uterus	tissue		fantom						0.0667465	0.963724	0.963724	chr2:67043056-68091632:.
chr8:99550624:T>G		rs72674647	8	100562852	99550624	T	G						cage	CenterMaskScorer(requested_output=CAGE, width=501, aggregation_type=ACTIVE_SUM)	hCAGE UBERON:0000995	+	hCAGE	UBERON:0000995	uterus	tissue		fantom						7.78896	0.963604	0.963604	chr8:99026336-100074912:.
chr12:15180926:A>G		rs17762368	12	15333860	15180926	A	G						cage	CenterMaskScorer(requested_output=CAGE, width=501, aggregation_type=ACTIVE_SUM)	hCAGE UBERON:0000995	-	hCAGE	UBERON:0000995	uterus	tissue		fantom						7.823	0.963604	0.963604	chr12:14656638-15705214:.
chr3:49990341:T>C		rs2353579	3	50027774	49990341	T	C						cage	CenterMaskScorer(requested_output=CAGE, width=501, aggregation_type=ACTIVE_SUM)	hCAGE UBERON:0000995	+	hCAGE	UBERON:0000995	uterus	tissue		fantom						7.80567	0.963604	0.963604	chr3:49466053-50514629:.
chr4:94668326:A>G		rs3762876	4	95589477	94668326	A	G						cage	CenterMaskScorer(requested_output=CAGE, width=501, aggregation_type=ACTIVE_SUM)	hCAGE UBERON:0000995	+	hCAGE	UBERON:0000995	uterus	tissue		fantom						7.75067	0.963604	0.963604	chr4:94144038-95192614:.
chr8:115551469:A>G		rs3808440	8	116563696	115551469	A	G						cage	CenterMaskScorer(requested_output=CAGE, width=501, aggregation_type=ACTIVE_SUM)	hCAGE UBERON:0000995	-	hCAGE	UBERON:0000995	uterus	tissue		fantom						7.85631	0.963604	0.963604	chr8:115027181-116075757:.
chr8:115551448:A>G		rs3808439	8	116563675	115551448	A	G						cage	CenterMaskScorer(requested_output=CAGE, width=501, aggregation_type=ACTIVE_SUM)	hCAGE UBERON:0000995	-	hCAGE	UBERON:0000995	uterus	tissue		fantom						7.71536	0.963604	0.963604	chr8:115027160-116075736:.
chr18:63308508:A>G		rs8099362	18	60975741	63308508	A	G						cage	CenterMaskScorer(requested_output=CAGE, width=501, aggregation_type=ACTIVE_SUM)	hCAGE UBERON:0000995	-	hCAGE	UBERON:0000995	uterus	tissue		fantom						7.8247	0.963604	0.963604	chr18:62784220-63832796:.
chr6:127150646:T>C		rs3734626	6	127471791	127150646	T	C						cage	CenterMaskScorer(requested_output=CAGE, width=501, aggregation_type=ACTIVE_SUM)	hCAGE UBERON:0000995	+	hCAGE	UBERON:0000995	uterus	tissue		fantom						7.68584	0.963604	0.963604	chr6:126626358-127674934:.
chr8:99214487:T>C		rs7014877	8	100226715	99214487	T	C						cage	CenterMaskScorer(requested_output=CAGE, width=501, aggregation_type=ACTIVE_SUM)	hCAGE UBERON:0000995	+	hCAGE	UBERON:0000995	uterus	tissue		fantom						7.81339	0.963604	0.963604	chr8:98690199-99738775:.
chr12:95040340:A>T		rs249141	12	95434116	95040340	A	T						cage	CenterMaskScorer(requested_output=CAGE, width=501, aggregation_type=ACTIVE_SUM)	hCAGE UBERON:0000995	-	hCAGE	UBERON:0000995	uterus	tissue		fantom						7.85463	0.963604	0.963604	chr12:94516052-95564628:.
chr1:22088917:A>T		rs2268177	1	22415410	22088917	A	T						cage	CenterMaskScorer(requested_output=CAGE, width=501, aggregation_type=ACTIVE_SUM)	hCAGE UBERON:0000995	+	hCAGE	UBERON:0000995	uterus	tissue		fantom						7.74679	0.963604	0.963604	chr1:21564629-22613205:.
chr1:21927595:T>C		rs112663661	1	22254088	21927595	T	C						cage	CenterMaskScorer(requested_output=CAGE, width=501, aggregation_type=ACTIVE_SUM)	hCAGE UBERON:0000995	-	hCAGE	UBERON:0000995	uterus	tissue		fantom						7.72036	0.963604	0.963604	chr1:21403307-22451883:.
chr3:49990952:A>G		rs4688758	3	50028385	49990952	A	G						cage	CenterMaskScorer(requested_output=CAGE, width=501, aggregation_type=ACTIVE_SUM)	hCAGE UBERON:0000995	+	hCAGE	UBERON:0000995	uterus	tissue		fantom						7.67332	0.963604	0.963604	chr3:49466664-50515240:.
chr8:115525127:A>G		rs2142327	8	116537354	115525127	A	G						cage	CenterMaskScorer(requested_output=CAGE, width=501, aggregation_type=ACTIVE_SUM)	hCAGE UBERON:0000995	-	hCAGE	UBERON:0000995	uterus	tissue		fantom						7.82278	0.963604	0.963604	chr8:115000839-116049415:.
chr3:49987725:A>G		rs146958887	3	50025158	49987725	A	G						cage	CenterMaskScorer(requested_output=CAGE, width=501, aggregation_type=ACTIVE_SUM)	hCAGE UBERON:0000995	+	hCAGE	UBERON:0000995	uterus	tissue		fantom						7.73856	0.963604	0.963604	chr3:49463437-50512013:.
chr12:95230800:A>G		rs10859855	12	95624576	95230800	A	G						cage	CenterMaskScorer(requested_output=CAGE, width=501, aggregation_type=ACTIVE_SUM)	hCAGE UBERON:0000995	+	hCAGE	UBERON:0000995	uterus	tissue		fantom						7.75832	0.963604	0.963604	chr12:94706512-95755088:.
chr8:115548740:A>G		rs3808436	8	116560967	115548740	A	G						cage	CenterMaskScorer(requested_output=CAGE, width=501, aggregation_type=ACTIVE_SUM)	hCAGE UBERON:0000995	-	hCAGE	UBERON:0000995	uterus	tissue		fantom						7.82226	0.963604	0.963604	chr8:115024452-116073028:.
chr8:115536949:A>G		rs1483583	8	116549176	115536949	A	G						cage	CenterMaskScorer(requested_output=CAGE, width=501, aggregation_type=ACTIVE_SUM)	hCAGE UBERON:0000995	-	hCAGE	UBERON:0000995	uterus	tissue		fantom						7.75474	0.963604	0.963604	chr8:115012661-116061237:.
chr3:71489895:T>C		rs6549393	3	71539046	71489895	T	C						cage	CenterMaskScorer(requested_output=CAGE, width=501, aggregation_type=ACTIVE_SUM)	hCAGE UBERON:0000995	-	hCAGE	UBERON:0000995	uterus	tissue		fantom						7.75476	0.963604	0.963604	chr3:70965607-72014183:.
chr3:49960849:T>C		rs2883057	3	49998282	49960849	T	C						cage	CenterMaskScorer(requested_output=CAGE, width=501, aggregation_type=ACTIVE_SUM)	hCAGE UBERON:0000995	+	hCAGE	UBERON:0000995	uterus	tissue		fantom						7.79962	0.963604	0.963604	chr3:49436561-50485137:.
chr8:99410371:A>G		rs3105186	8	100422599	99410371	A	G						cage	CenterMaskScorer(requested_output=CAGE, width=501, aggregation_type=ACTIVE_SUM)	hCAGE UBERON:0000995	+	hCAGE	UBERON:0000995	uterus	tissue		fantom						7.75189	0.963604	0.963604	chr8:98886083-99934659:.
chr3:49984859:A>G		rs4688690	3	50022292	49984859	A	G						cage	CenterMaskScorer(requested_output=CAGE, width=501, aggregation_type=ACTIVE_SUM)	hCAGE UBERON:0000995	+	hCAGE	UBERON:0000995	uterus	tissue		fantom						7.70458	0.963604	0.963604	chr3:49460571-50509147:.
chr8:99126191:A>G		rs6415433	8	100138419	99126191	A	G						cage	CenterMaskScorer(requested_output=CAGE, width=501, aggregation_type=ACTIVE_SUM)	hCAGE UBERON:0000995	+	hCAGE	UBERON:0000995	uterus	tissue		fantom						7.78748	0.963604	0.963604	chr8:98601903-99650479:.
chr8:9679203:C>G		rs13270518	8	9536713	9679203	C	G						cage	CenterMaskScorer(requested_output=CAGE, width=501, aggregation_type=ACTIVE_SUM)	hCAGE UBERON:0000995	+	hCAGE	UBERON:0000995	uterus	tissue		fantom						7.71488	0.963604	0.963604	chr8:9154915-10203491:.
chr10:21626690:A>T		rs1243180	10	21915619	21626690	A	T						cage	CenterMaskScorer(requested_output=CAGE, width=501, aggregation_type=ACTIVE_SUM)	hCAGE UBERON:0000995	+	hCAGE	UBERON:0000995	uterus	tissue		fantom						7.65112	0.963604	0.963604	chr10:21102402-22150978:.
chr3:50033846:A>C		rs7624030	3	50071279	50033846	A	C						cage	CenterMaskScorer(requested_output=CAGE, width=501, aggregation_type=ACTIVE_SUM)	hCAGE UBERON:0000995	+	hCAGE	UBERON:0000995	uterus	tissue		fantom						7.67926	0.963604	0.963604	chr3:49509558-50558134:.
chr3:49994575:T>G		rs17657664	3	50032008	49994575	T	G						cage	CenterMaskScorer(requested_output=CAGE, width=501, aggregation_type=ACTIVE_SUM)	hCAGE UBERON:0000995	+	hCAGE	UBERON:0000995	uterus	tissue		fantom						7.82418	0.963604	0.963604	chr3:49470287-50518863:.
chr8:115551346:T>C		rs3808438	8	116563573	115551346	T	C						cage	CenterMaskScorer(requested_output=CAGE, width=501, aggregation_type=ACTIVE_SUM)	hCAGE UBERON:0000995	-	hCAGE	UBERON:0000995	uterus	tissue		fantom						7.83197	0.963604	0.963604	chr8:115027058-116075634:.
chr6:151396520:A>G		rs7749424	6	151717655	151396520	A	G						cage	CenterMaskScorer(requested_output=CAGE, width=501, aggregation_type=DIFF_LOG2_SUM)	hCAGE UBERON:0000995	+	hCAGE	UBERON:0000995	uterus	tissue		fantom						-0.0702438	-0.962893	0.962893	chr6:150872232-151920808:.
chr8:115500629:C>G		rs2003643	8	116512856	115500629	C	G						cage	CenterMaskScorer(requested_output=CAGE, width=501, aggregation_type=DIFF_LOG2_SUM)	hCAGE UBERON:0000995	-	hCAGE	UBERON:0000995	uterus	tissue		fantom						-0.0678687	-0.962893	0.962893	chr8:114976341-116024917:.
chr6:151390891:A>G		rs139683250	6	151712026	151390891	A	G						cage	CenterMaskScorer(requested_output=CAGE, width=501, aggregation_type=DIFF_LOG2_SUM)	hCAGE UBERON:0000995	+	hCAGE	UBERON:0000995	uterus	tissue		fantom						-0.0707836	-0.962893	0.962893	chr6:150866603-151915179:.
chr10:21861782:A>G		rs2666764	10	22150711	21861782	A	G						cage	CenterMaskScorer(requested_output=CAGE, width=501, aggregation_type=DIFF_LOG2_SUM)	hCAGE UBERON:0000995	-	hCAGE	UBERON:0000995	uterus	tissue		fantom						-0.0685474	-0.962893	0.962893	chr10:21337494-22386070:.
chr7:25831489:T>C		rs1055144	7	25871109	25831489	T	C						cage	CenterMaskScorer(requested_output=CAGE, width=501, aggregation_type=DIFF_LOG2_SUM)	hCAGE UBERON:0000995	-	hCAGE	UBERON:0000995	uterus	tissue		fantom						-0.0680374	-0.962893	0.962893	chr7:25307201-26355777:.
chr6:31272935:A>C		rs2249741	6	31240712	31272935	A	C						cage	CenterMaskScorer(requested_output=CAGE, width=501, aggregation_type=DIFF_LOG2_SUM)	hCAGE UBERON:0000995	-	hCAGE	UBERON:0000995	uterus	tissue		fantom						0.0653639	0.962893	0.962893	chr6:30748647-31797223:.
chr1:172171886:T>C		rs640159	1	172141026	172171886	T	C						cage	CenterMaskScorer(requested_output=CAGE, width=501, aggregation_type=DIFF_LOG2_SUM)	hCAGE UBERON:0000995	+	hCAGE	UBERON:0000995	uterus	tissue		fantom						0.0654718	0.962893	0.962893	chr1:171647598-172696174:.
chr6:151691821:A>G		rs3020334	6	152012956	151691821	A	G						cage	CenterMaskScorer(requested_output=CAGE, width=501, aggregation_type=DIFF_LOG2_SUM)	hCAGE UBERON:0000995	+	hCAGE	UBERON:0000995	uterus	tissue		fantom						0.0662737	0.962893	0.962893	chr6:151167533-152216109:.
chr2:27022607:T>C		rs7355650	2	27245475	27022607	T	C						cage	CenterMaskScorer(requested_output=CAGE, width=501, aggregation_type=DIFF_LOG2_SUM)	hCAGE UBERON:0000995	+	hCAGE	UBERON:0000995	uterus	tissue		fantom						0.065948	0.962893	0.962893	chr2:26498319-27546895:.
chr10:21368545:T>C		rs1556002	10	21657474	21368545	T	C						cage	CenterMaskScorer(requested_output=CAGE, width=501, aggregation_type=DIFF_LOG2_SUM)	hCAGE UBERON:0000995	-	hCAGE	UBERON:0000995	uterus	tissue		fantom						0.0657803	0.962893	0.962893	chr10:20844257-21892833:.
chr17:48258750:A>C		rs979746	17	46336112	48258750	A	C						cage	CenterMaskScorer(requested_output=CAGE, width=501, aggregation_type=DIFF_LOG2_SUM)	hCAGE UBERON:0000995	-	hCAGE	UBERON:0000995	uterus	tissue		fantom						0.065785	0.962893	0.962893	chr17:47734462-48783038:.
chr7:25721244:A>G		rs714062	7	25760864	25721244	A	G						cage	CenterMaskScorer(requested_output=CAGE, width=501, aggregation_type=DIFF_LOG2_SUM)	hCAGE UBERON:0000995	-	hCAGE	UBERON:0000995	uterus	tissue		fantom						0.0652174	0.962893	0.962893	chr7:25196956-26245532:.
chr8:115472967:A>C		rs4422804	8	116485194	115472967	A	C						cage	CenterMaskScorer(requested_output=CAGE, width=501, aggregation_type=DIFF_LOG2_SUM)	hCAGE UBERON:0000995	-	hCAGE	UBERON:0000995	uterus	tissue		fantom						0.0660065	0.962893	0.962893	chr8:114948679-115997255:.
chr2:187379213:T>C		rs2030976	2	188243940	187379213	T	C						cage	CenterMaskScorer(requested_output=CAGE, width=501, aggregation_type=ACTIVE_SUM)	hCAGE UBERON:0000995	-	hCAGE	UBERON:0000995	uterus	tissue		fantom						7.62633	0.962786	0.962786	chr2:186854925-187903501:.
chr4:101310306:A>T		rs2850367	4	102231463	101310306	A	T						cage	CenterMaskScorer(requested_output=CAGE, width=501, aggregation_type=ACTIVE_SUM)	hCAGE UBERON:0000995	-	hCAGE	UBERON:0000995	uterus	tissue		fantom						7.67206	0.962786	0.962786	chr4:100786018-101834594:.
chr12:95308609:T>C		rs11107973	12	95702385	95308609	T	C						cage	CenterMaskScorer(requested_output=CAGE, width=501, aggregation_type=ACTIVE_SUM)	hCAGE UBERON:0000995	+	hCAGE	UBERON:0000995	uterus	tissue		fantom						7.56502	0.962786	0.962786	chr12:94784321-95832897:.
chr3:50187596:A>G		rs11711407	3	50225029	50187596	A	G						cage	CenterMaskScorer(requested_output=CAGE, width=501, aggregation_type=ACTIVE_SUM)	hCAGE UBERON:0000995	+	hCAGE	UBERON:0000995	uterus	tissue		fantom						7.54888	0.962786	0.962786	chr3:49663308-50711884:.
chr1:214364943:A>T		rs3002299	1	214538286	214364943	A	T						cage	CenterMaskScorer(requested_output=CAGE, width=501, aggregation_type=ACTIVE_SUM)	hCAGE UBERON:0000995	-	hCAGE	UBERON:0000995	uterus	tissue		fantom						7.57476	0.962786	0.962786	chr1:213840655-214889231:.
chr8:11130628:A>C		rs4841499	8	10988138	11130628	A	C						cage	CenterMaskScorer(requested_output=CAGE, width=501, aggregation_type=ACTIVE_SUM)	hCAGE UBERON:0000995	-	hCAGE	UBERON:0000995	uterus	tissue		fantom						7.53139	0.962786	0.962786	chr8:10606340-11654916:.
chr8:115470990:T>C		rs3808416	8	116483217	115470990	T	C						cage	CenterMaskScorer(requested_output=CAGE, width=501, aggregation_type=ACTIVE_SUM)	hCAGE UBERON:0000995	-	hCAGE	UBERON:0000995	uterus	tissue		fantom						7.6116	0.962786	0.962786	chr8:114946702-115995278:.
chr7:869713:T>C		rs4544987	7	909350	869713	T	C						cage	CenterMaskScorer(requested_output=CAGE, width=501, aggregation_type=ACTIVE_SUM)	hCAGE UBERON:0000995	+	hCAGE	UBERON:0000995	uterus	tissue		fantom						7.60084	0.962786	0.962786	chr7:345425-1394001:.
chr10:21627799:T>C		rs1243182	10	21916728	21627799	T	C						cage	CenterMaskScorer(requested_output=CAGE, width=501, aggregation_type=ACTIVE_SUM)	hCAGE UBERON:0000995	+	hCAGE	UBERON:0000995	uterus	tissue		fantom						7.45771	0.962786	0.962786	chr10:21103511-22152087:.
chr8:99248331:A>G		rs6468675	8	100260559	99248331	A	G						cage	CenterMaskScorer(requested_output=CAGE, width=501, aggregation_type=ACTIVE_SUM)	hCAGE UBERON:0000995	+	hCAGE	UBERON:0000995	uterus	tissue		fantom						7.48204	0.962786	0.962786	chr8:98724043-99772619:.
chr7:134880596:A>C		rs12532492	7	134565347	134880596	A	C						cage	CenterMaskScorer(requested_output=CAGE, width=501, aggregation_type=ACTIVE_SUM)	hCAGE UBERON:0000995	+	hCAGE	UBERON:0000995	uterus	tissue		fantom						7.61729	0.962786	0.962786	chr7:134356308-135404884:.
chr7:134931773:T>G		rs12667528	7	134616524	134931773	T	G						cage	CenterMaskScorer(requested_output=CAGE, width=501, aggregation_type=ACTIVE_SUM)	hCAGE UBERON:0000995	+	hCAGE	UBERON:0000995	uterus	tissue		fantom						7.6028	0.962786	0.962786	chr7:134407485-135456061:.
chr12:15214781:A>T		rs7980227	12	15367715	15214781	A	T						cage	CenterMaskScorer(requested_output=CAGE, width=501, aggregation_type=ACTIVE_SUM)	hCAGE UBERON:0000995	-	hCAGE	UBERON:0000995	uterus	tissue		fantom						7.58425	0.962786	0.962786	chr12:14690493-15739069:.
chr8:11180394:T>G		rs2409720	8	11037903	11180394	T	G						cage	CenterMaskScorer(requested_output=CAGE, width=501, aggregation_type=ACTIVE_SUM)	hCAGE UBERON:0000995	-	hCAGE	UBERON:0000995	uterus	tissue		fantom						7.65864	0.962786	0.962786	chr8:10656106-11704682:.
chr8:115576099:A>C		rs2049864	8	116588326	115576099	A	C						cage	CenterMaskScorer(requested_output=CAGE, width=501, aggregation_type=ACTIVE_SUM)	hCAGE UBERON:0000995	-	hCAGE	UBERON:0000995	uterus	tissue		fantom						7.5448	0.962786	0.962786	chr8:115051811-116100387:.
chr1:214373516:A>G		rs3013453	1	214546859	214373516	A	G						cage	CenterMaskScorer(requested_output=CAGE, width=501, aggregation_type=ACTIVE_SUM)	hCAGE UBERON:0000995	-	hCAGE	UBERON:0000995	uterus	tissue		fantom						7.54456	0.962786	0.962786	chr1:213849228-214897804:.
chr8:134713556:C>G		rs4563850	8	135725799	134713556	C	G						cage	CenterMaskScorer(requested_output=CAGE, width=501, aggregation_type=ACTIVE_SUM)	hCAGE UBERON:0000995	-	hCAGE	UBERON:0000995	uterus	tissue		fantom						7.59202	0.962786	0.962786	chr8:134189268-135237844:.
chr6:152340992:T>G		rs9371589	6	152662127	152340992	T	G						cage	CenterMaskScorer(requested_output=CAGE, width=501, aggregation_type=ACTIVE_SUM)	hCAGE UBERON:0000995	-	hCAGE	UBERON:0000995	uterus	tissue		fantom						7.58882	0.962786	0.962786	chr6:151816704-152865280:.
chr8:99081282:T>C		rs9774546	8	100093510	99081282	T	C						cage	CenterMaskScorer(requested_output=CAGE, width=501, aggregation_type=ACTIVE_SUM)	hCAGE UBERON:0000995	+	hCAGE	UBERON:0000995	uterus	tissue		fantom						7.50668	0.962786	0.962786	chr8:98556994-99605570:.
chr6:152277329:A>G		rs117866066	6	152598464	152277329	A	G						cage	CenterMaskScorer(requested_output=CAGE, width=501, aggregation_type=DIFF_LOG2_SUM)	hCAGE UBERON:0000995	-	hCAGE	UBERON:0000995	uterus	tissue		fantom						-0.0673098	-0.962044	0.962044	chr6:151753041-152801617:.
chr14:92660839:A>G		rs12896481	14	93127184	92660839	A	G						cage	CenterMaskScorer(requested_output=CAGE, width=501, aggregation_type=DIFF_LOG2_SUM)	hCAGE UBERON:0000995	-	hCAGE	UBERON:0000995	uterus	tissue		fantom						-0.0675356	-0.962044	0.962044	chr14:92136551-93185127:.
chr17:48190854:A>G		rs9915133	17	46268216	48190854	A	G						cage	CenterMaskScorer(requested_output=CAGE, width=501, aggregation_type=DIFF_LOG2_SUM)	hCAGE UBERON:0000995	-	hCAGE	UBERON:0000995	uterus	tissue		fantom						-0.0672837	-0.962044	0.962044	chr17:47666566-48715142:.
chr2:213099488:T>C		rs79726235	2	213964212	213099488	T	C						cage	CenterMaskScorer(requested_output=CAGE, width=501, aggregation_type=DIFF_LOG2_SUM)	hCAGE UBERON:0000995	-	hCAGE	UBERON:0000995	uterus	tissue		fantom						0.0642871	0.962044	0.962044	chr2:212575200-213623776:.
chr11:30155573:T>C		rs3858480	11	30177120	30155573	T	C						cage	CenterMaskScorer(requested_output=CAGE, width=501, aggregation_type=DIFF_LOG2_SUM)	hCAGE UBERON:0000995	-	hCAGE	UBERON:0000995	uterus	tissue		fantom						0.0639668	0.962044	0.962044	chr11:29631285-30679861:.
chr4:94760297:T>C		rs62316512	4	95681448	94760297	T	C						cage	CenterMaskScorer(requested_output=CAGE, width=501, aggregation_type=DIFF_LOG2_SUM)	hCAGE UBERON:0000995	+	hCAGE	UBERON:0000995	uterus	tissue		fantom						0.065223	0.962044	0.962044	chr4:94236009-95284585:.
chr12:14459570:A>T		rs4764091	12	14612504	14459570	A	T						cage	CenterMaskScorer(requested_output=CAGE, width=501, aggregation_type=DIFF_LOG2_SUM)	hCAGE UBERON:0000995	+	hCAGE	UBERON:0000995	uterus	tissue		fantom						0.0645263	0.962044	0.962044	chr12:13935282-14983858:.
chr6:34267601:T>C		rs116466979	6	34235378	34267601	T	C						cage	CenterMaskScorer(requested_output=CAGE, width=501, aggregation_type=DIFF_LOG2_SUM)	hCAGE UBERON:0000995	+	hCAGE	UBERON:0000995	uterus	tissue		fantom						0.0651635	0.962044	0.962044	chr6:33743313-34791889:.
chr11:32312995:T>C		rs61889170	11	32334541	32312995	T	C						cage	CenterMaskScorer(requested_output=CAGE, width=501, aggregation_type=DIFF_LOG2_SUM)	hCAGE UBERON:0000995	-	hCAGE	UBERON:0000995	uterus	tissue		fantom						0.0638685	0.962044	0.962044	chr11:31788707-32837283:.
chr8:115495905:T>C		rs800880	8	116508132	115495905	T	C						cage	CenterMaskScorer(requested_output=CAGE, width=501, aggregation_type=ACTIVE_SUM)	hCAGE UBERON:0000995	-	hCAGE	UBERON:0000995	uterus	tissue		fantom						7.46471	0.961951	0.961951	chr8:114971617-116020193:.
chr1:214389243:A>T		rs3002298	1	214562586	214389243	A	T						cage	CenterMaskScorer(requested_output=CAGE, width=501, aggregation_type=ACTIVE_SUM)	hCAGE UBERON:0000995	-	hCAGE	UBERON:0000995	uterus	tissue		fantom						7.45591	0.961951	0.961951	chr1:213864955-214913531:.
chr8:9686141:A>T		rs13270801	8	9543651	9686141	A	T						cage	CenterMaskScorer(requested_output=CAGE, width=501, aggregation_type=ACTIVE_SUM)	hCAGE UBERON:0000995	+	hCAGE	UBERON:0000995	uterus	tissue		fantom						7.33979	0.961951	0.961951	chr8:9161853-10210429:.
chr8:115508815:T>G		rs3808430	8	116521042	115508815	T	G						cage	CenterMaskScorer(requested_output=CAGE, width=501, aggregation_type=ACTIVE_SUM)	hCAGE UBERON:0000995	-	hCAGE	UBERON:0000995	uterus	tissue		fantom						7.37967	0.961951	0.961951	chr8:114984527-116033103:.
chr10:74435598:A>G		rs4745745	10	76195356	74435598	A	G						cage	CenterMaskScorer(requested_output=CAGE, width=501, aggregation_type=ACTIVE_SUM)	hCAGE UBERON:0000995	+	hCAGE	UBERON:0000995	uterus	tissue		fantom						7.33346	0.961951	0.961951	chr10:73911310-74959886:.
chr7:95004614:T>C		rs17460316	7	94633926	95004614	T	C						cage	CenterMaskScorer(requested_output=CAGE, width=501, aggregation_type=ACTIVE_SUM)	hCAGE UBERON:0000995	+	hCAGE	UBERON:0000995	uterus	tissue		fantom						7.34545	0.961951	0.961951	chr7:94480326-95528902:.
chr8:99140782:T>G		rs4734426	8	100153010	99140782	T	G						cage	CenterMaskScorer(requested_output=CAGE, width=501, aggregation_type=ACTIVE_SUM)	hCAGE UBERON:0000995	+	hCAGE	UBERON:0000995	uterus	tissue		fantom						7.34195	0.961951	0.961951	chr8:98616494-99665070:.
chr10:21692328:T>G		rs1243193	10	21981257	21692328	T	G						cage	CenterMaskScorer(requested_output=CAGE, width=501, aggregation_type=ACTIVE_SUM)	hCAGE UBERON:0000995	+	hCAGE	UBERON:0000995	uterus	tissue		fantom						7.39145	0.961951	0.961951	chr10:21168040-22216616:.
chr8:99055244:A>G		rs10105136	8	100067472	99055244	A	G						cage	CenterMaskScorer(requested_output=CAGE, width=501, aggregation_type=ACTIVE_SUM)	hCAGE UBERON:0000995	+	hCAGE	UBERON:0000995	uterus	tissue		fantom						7.36606	0.961951	0.961951	chr8:98530956-99579532:.
chr3:50186160:A>T		rs2073726	3	50223593	50186160	A	T						cage	CenterMaskScorer(requested_output=CAGE, width=501, aggregation_type=ACTIVE_SUM)	hCAGE UBERON:0000995	+	hCAGE	UBERON:0000995	uterus	tissue		fantom						7.42465	0.961951	0.961951	chr3:49661872-50710448:.
chr3:49994407:T>C		rs35012435	3	50031840	49994407	T	C						cage	CenterMaskScorer(requested_output=CAGE, width=501, aggregation_type=ACTIVE_SUM)	hCAGE UBERON:0000995	+	hCAGE	UBERON:0000995	uterus	tissue		fantom						7.37312	0.961951	0.961951	chr3:49470119-50518695:.
chr6:152226016:T>C		rs1359323	6	152547151	152226016	T	C						cage	CenterMaskScorer(requested_output=CAGE, width=501, aggregation_type=ACTIVE_SUM)	hCAGE UBERON:0000995	-	hCAGE	UBERON:0000995	uterus	tissue		fantom						7.4056	0.961951	0.961951	chr6:151701728-152750304:.
chr8:9754499:T>C		rs10094989	8	9612009	9754499	T	C						cage	CenterMaskScorer(requested_output=CAGE, width=501, aggregation_type=ACTIVE_SUM)	hCAGE UBERON:0000995	+	hCAGE	UBERON:0000995	uterus	tissue		fantom						7.30942	0.961951	0.961951	chr8:9230211-10278787:.
chr8:115571882:T>C		rs3808454	8	116584109	115571882	T	C						cage	CenterMaskScorer(requested_output=CAGE, width=501, aggregation_type=ACTIVE_SUM)	hCAGE UBERON:0000995	-	hCAGE	UBERON:0000995	uterus	tissue		fantom						7.41373	0.961951	0.961951	chr8:115047594-116096170:.
chr8:99558190:C>G		rs72674651	8	100570418	99558190	C	G						cage	CenterMaskScorer(requested_output=CAGE, width=501, aggregation_type=ACTIVE_SUM)	hCAGE UBERON:0000995	+	hCAGE	UBERON:0000995	uterus	tissue		fantom						7.40912	0.961951	0.961951	chr8:99033902-100082478:.
chr19:17278839:T>C		rs10406920	19	17389648	17278839	T	C						cage	CenterMaskScorer(requested_output=CAGE, width=501, aggregation_type=ACTIVE_SUM)	hCAGE UBERON:0000995	+	hCAGE	UBERON:0000995	uterus	tissue		fantom						7.39714	0.961951	0.961951	chr19:16754551-17803127:.
chr6:19806681:T>C		rs12529140	6	19806912	19806681	T	C						cage	CenterMaskScorer(requested_output=CAGE, width=501, aggregation_type=ACTIVE_SUM)	hCAGE UBERON:0000995	-	hCAGE	UBERON:0000995	uterus	tissue		fantom						7.49541	0.961951	0.961951	chr6:19282393-20330969:.
chr3:49998109:T>C		rs4688689	3	50035542	49998109	T	C						cage	CenterMaskScorer(requested_output=CAGE, width=501, aggregation_type=ACTIVE_SUM)	hCAGE UBERON:0000995	+	hCAGE	UBERON:0000995	uterus	tissue		fantom						7.40247	0.961951	0.961951	chr3:49473821-50522397:.
chr8:115520314:T>C		rs13269619	8	116532541	115520314	T	C						cage	CenterMaskScorer(requested_output=CAGE, width=501, aggregation_type=ACTIVE_SUM)	hCAGE UBERON:0000995	-	hCAGE	UBERON:0000995	uterus	tissue		fantom						7.48903	0.961951	0.961951	chr8:114996026-116044602:.
chr6:19800741:A>G		rs6921766	6	19800972	19800741	A	G						cage	CenterMaskScorer(requested_output=CAGE, width=501, aggregation_type=ACTIVE_SUM)	hCAGE UBERON:0000995	-	hCAGE	UBERON:0000995	uterus	tissue		fantom						7.49843	0.961951	0.961951	chr6:19276453-20325029:.
chr13:49995780:T>C		rs7334063	13	50569916	49995780	T	C						cage	CenterMaskScorer(requested_output=CAGE, width=501, aggregation_type=ACTIVE_SUM)	hCAGE UBERON:0000995	-	hCAGE	UBERON:0000995	uterus	tissue		fantom						7.45185	0.961951	0.961951	chr13:49471492-50520068:.
chr12:53991815:T>C		rs11614913	12	54385599	53991815	T	C						cage	CenterMaskScorer(requested_output=CAGE, width=501, aggregation_type=ACTIVE_SUM)	hCAGE UBERON:0000995	+	hCAGE	UBERON:0000995	uterus	tissue		fantom						7.37404	0.961951	0.961951	chr12:53467527-54516103:.
chr4:101343418:T>C		rs2850326	4	102264575	101343418	T	C						cage	CenterMaskScorer(requested_output=CAGE, width=501, aggregation_type=ACTIVE_SUM)	hCAGE UBERON:0000995	-	hCAGE	UBERON:0000995	uterus	tissue		fantom						7.42582	0.961951	0.961951	chr4:100819130-101867706:.
chr8:10766123:C>G		rs891556	8	10623633	10766123	C	G						cage	CenterMaskScorer(requested_output=CAGE, width=501, aggregation_type=ACTIVE_SUM)	hCAGE UBERON:0000995	-	hCAGE	UBERON:0000995	uterus	tissue		fantom						7.47469	0.961951	0.961951	chr8:10241835-11290411:.
chr4:101319590:A>G		rs2850371	4	102240747	101319590	A	G						cage	CenterMaskScorer(requested_output=CAGE, width=501, aggregation_type=ACTIVE_SUM)	hCAGE UBERON:0000995	-	hCAGE	UBERON:0000995	uterus	tissue		fantom						7.47844	0.961951	0.961951	chr4:100795302-101843878:.
chr1:22076614:T>C		rs16826452	1	22403107	22076614	T	C						cage	CenterMaskScorer(requested_output=CAGE, width=501, aggregation_type=ACTIVE_SUM)	hCAGE UBERON:0000995	+	hCAGE	UBERON:0000995	uterus	tissue		fantom						7.29528	0.961951	0.961951	chr1:21552326-22600902:.
chr17:20174984:A>G		rs2526463	17	20078297	20174984	A	G						cage	CenterMaskScorer(requested_output=CAGE, width=501, aggregation_type=DIFF_LOG2_SUM)	hCAGE UBERON:0000995	+	hCAGE	UBERON:0000995	uterus	tissue		fantom						-0.0683681	-0.961175	0.961175	chr17:19650696-20699272:.
chr10:21794122:T>C		rs11816415	10	22083051	21794122	T	C						cage	CenterMaskScorer(requested_output=CAGE, width=501, aggregation_type=DIFF_LOG2_SUM)	hCAGE UBERON:0000995	-	hCAGE	UBERON:0000995	uterus	tissue		fantom						-0.065974	-0.961175	0.961175	chr10:21269834-22318410:.
chr8:115478906:T>C		rs2625675	8	116491133	115478906	T	C						cage	CenterMaskScorer(requested_output=CAGE, width=501, aggregation_type=DIFF_LOG2_SUM)	hCAGE UBERON:0000995	-	hCAGE	UBERON:0000995	uterus	tissue		fantom						-0.0667272	-0.961175	0.961175	chr8:114954618-116003194:.
chr18:63313638:T>C		rs1462129	18	60980871	63313638	T	C						cage	CenterMaskScorer(requested_output=CAGE, width=501, aggregation_type=DIFF_LOG2_SUM)	hCAGE UBERON:0000995	-	hCAGE	UBERON:0000995	uterus	tissue		fantom						-0.0667107	-0.961175	0.961175	chr18:62789350-63837926:.
chr8:11166817:A>C		rs4841503	8	11024326	11166817	A	C						cage	CenterMaskScorer(requested_output=CAGE, width=501, aggregation_type=DIFF_LOG2_SUM)	hCAGE UBERON:0000995	-	hCAGE	UBERON:0000995	uterus	tissue		fantom						-0.0661275	-0.961175	0.961175	chr8:10642529-11691105:.
chr2:202713285:A>G		rs2162495	2	203578008	202713285	A	G						cage	CenterMaskScorer(requested_output=CAGE, width=501, aggregation_type=DIFF_LOG2_SUM)	hCAGE UBERON:0000995	+	hCAGE	UBERON:0000995	uterus	tissue		fantom						0.0637202	0.961175	0.961175	chr2:202188997-203237573:.
chr8:11183138:A>G		rs7814499	8	11040647	11183138	A	G						cage	CenterMaskScorer(requested_output=CAGE, width=501, aggregation_type=DIFF_LOG2_SUM)	hCAGE UBERON:0000995	-	hCAGE	UBERON:0000995	uterus	tissue		fantom						0.062973	0.961175	0.961175	chr8:10658850-11707426:.
chr6:151482619:A>C		rs6933660	6	151803754	151482619	A	C						cage	CenterMaskScorer(requested_output=CAGE, width=501, aggregation_type=DIFF_LOG2_SUM)	hCAGE UBERON:0000995	+	hCAGE	UBERON:0000995	uterus	tissue		fantom						0.063347	0.961175	0.961175	chr6:150958331-152006907:.
chr10:88316086:A>G		rs10887800	10	90075843	88316086	A	G						cage	CenterMaskScorer(requested_output=CAGE, width=501, aggregation_type=DIFF_LOG2_SUM)	hCAGE UBERON:0000995	+	hCAGE	UBERON:0000995	uterus	tissue		fantom						0.0640152	0.961175	0.961175	chr10:87791798-88840374:.
chr8:11558662:T>C		rs7011778	8	11416171	11558662	T	C						cage	CenterMaskScorer(requested_output=CAGE, width=501, aggregation_type=DIFF_LOG2_SUM)	hCAGE UBERON:0000995	-	hCAGE	UBERON:0000995	uterus	tissue		fantom						0.0630848	0.961175	0.961175	chr8:11034374-12082950:.
chr8:99468802:T>C		rs3105205	8	100481030	99468802	T	C						cage	CenterMaskScorer(requested_output=CAGE, width=501, aggregation_type=ACTIVE_SUM)	hCAGE UBERON:0000995	+	hCAGE	UBERON:0000995	uterus	tissue		fantom						7.19065	0.961097	0.961097	chr8:98944514-99993090:.
chr8:115571890:T>C		rs1963678	8	116584117	115571890	T	C						cage	CenterMaskScorer(requested_output=CAGE, width=501, aggregation_type=ACTIVE_SUM)	hCAGE UBERON:0000995	-	hCAGE	UBERON:0000995	uterus	tissue		fantom						7.22348	0.961097	0.961097	chr8:115047602-116096178:.
chr8:11137233:C>G		rs3021495	8	10994743	11137233	C	G						cage	CenterMaskScorer(requested_output=CAGE, width=501, aggregation_type=ACTIVE_SUM)	hCAGE UBERON:0000995	-	hCAGE	UBERON:0000995	uterus	tissue		fantom						7.281	0.961097	0.961097	chr8:10612945-11661521:.
chr8:115553225:A>G		rs3802220	8	116565452	115553225	A	G						cage	CenterMaskScorer(requested_output=CAGE, width=501, aggregation_type=ACTIVE_SUM)	hCAGE UBERON:0000995	-	hCAGE	UBERON:0000995	uterus	tissue		fantom						7.33298	0.961097	0.961097	chr8:115028937-116077513:.
chr8:99558038:C>G		rs72674650	8	100570266	99558038	C	G						cage	CenterMaskScorer(requested_output=CAGE, width=501, aggregation_type=ACTIVE_SUM)	hCAGE UBERON:0000995	+	hCAGE	UBERON:0000995	uterus	tissue		fantom						7.19043	0.961097	0.961097	chr8:99033750-100082326:.
chr6:151494876:T>C		rs1971256	6	151816011	151494876	T	C						cage	CenterMaskScorer(requested_output=CAGE, width=501, aggregation_type=ACTIVE_SUM)	hCAGE UBERON:0000995	+	hCAGE	UBERON:0000995	uterus	tissue		fantom						7.26728	0.961097	0.961097	chr6:150970588-152019164:.
chr12:15217076:T>C		rs16910692	12	15370010	15217076	T	C						cage	CenterMaskScorer(requested_output=CAGE, width=501, aggregation_type=ACTIVE_SUM)	hCAGE UBERON:0000995	-	hCAGE	UBERON:0000995	uterus	tissue		fantom						7.36895	0.961097	0.961097	chr12:14692788-15741364:.
chr6:151395725:T>C		rs9479029	6	151716860	151395725	T	C						cage	CenterMaskScorer(requested_output=CAGE, width=501, aggregation_type=ACTIVE_SUM)	hCAGE UBERON:0000995	+	hCAGE	UBERON:0000995	uterus	tissue		fantom						7.21033	0.961097	0.961097	chr6:150871437-151920013:.
chr6:151393571:T>C		rs9397401	6	151714706	151393571	T	C						cage	CenterMaskScorer(requested_output=CAGE, width=501, aggregation_type=ACTIVE_SUM)	hCAGE UBERON:0000995	+	hCAGE	UBERON:0000995	uterus	tissue		fantom						7.12922	0.961097	0.961097	chr6:150869283-151917859:.
chr6:127150388:T>C		rs9491699	6	127471533	127150388	T	C						cage	CenterMaskScorer(requested_output=CAGE, width=501, aggregation_type=ACTIVE_SUM)	hCAGE UBERON:0000995	+	hCAGE	UBERON:0000995	uterus	tissue		fantom						7.27254	0.961097	0.961097	chr6:126626100-127674676:.
chr7:134911866:A>G		rs11974464	7	134596617	134911866	A	G						cage	CenterMaskScorer(requested_output=CAGE, width=501, aggregation_type=ACTIVE_SUM)	hCAGE UBERON:0000995	+	hCAGE	UBERON:0000995	uterus	tissue		fantom						7.25492	0.961097	0.961097	chr7:134387578-135436154:.
chr1:21932653:A>G		rs12034979	1	22259146	21932653	A	G						cage	CenterMaskScorer(requested_output=CAGE, width=501, aggregation_type=ACTIVE_SUM)	hCAGE UBERON:0000995	-	hCAGE	UBERON:0000995	uterus	tissue		fantom						7.3531	0.961097	0.961097	chr1:21408365-22456941:.
chr6:152340452:C>G		rs9397503	6	152661587	152340452	C	G						cage	CenterMaskScorer(requested_output=CAGE, width=501, aggregation_type=ACTIVE_SUM)	hCAGE UBERON:0000995	-	hCAGE	UBERON:0000995	uterus	tissue		fantom						7.28444	0.961097	0.961097	chr6:151816164-152864740:.
chr22:40214394:A>C		rs8138982	22	40610398	40214394	A	C						cage	CenterMaskScorer(requested_output=CAGE, width=501, aggregation_type=ACTIVE_SUM)	hCAGE UBERON:0000995	+	hCAGE	UBERON:0000995	uterus	tissue		fantom						7.12032	0.961097	0.961097	chr22:39690106-40738682:.
chr4:101338208:T>C		rs2583392	4	102259365	101338208	T	C						cage	CenterMaskScorer(requested_output=CAGE, width=501, aggregation_type=ACTIVE_SUM)	hCAGE UBERON:0000995	-	hCAGE	UBERON:0000995	uterus	tissue		fantom						7.26819	0.961097	0.961097	chr4:100813920-101862496:.
chr1:172180808:T>C		rs532688	1	172149948	172180808	T	C						cage	CenterMaskScorer(requested_output=CAGE, width=501, aggregation_type=ACTIVE_SUM)	hCAGE UBERON:0000995	-	hCAGE	UBERON:0000995	uterus	tissue		fantom						7.22209	0.961097	0.961097	chr1:171656520-172705096:.
chr3:50022325:T>C		rs6446193	3	50059758	50022325	T	C						cage	CenterMaskScorer(requested_output=CAGE, width=501, aggregation_type=ACTIVE_SUM)	hCAGE UBERON:0000995	+	hCAGE	UBERON:0000995	uterus	tissue		fantom						7.12935	0.961097	0.961097	chr3:49498037-50546613:.
chr10:74563392:A>C		rs10762630	10	76323150	74563392	A	C						cage	CenterMaskScorer(requested_output=CAGE, width=501, aggregation_type=ACTIVE_SUM)	hCAGE UBERON:0000995	+	hCAGE	UBERON:0000995	uterus	tissue		fantom						7.18396	0.961097	0.961097	chr10:74039104-75087680:.
chr8:11131696:T>C		rs13276708	8	10989206	11131696	T	C						cage	CenterMaskScorer(requested_output=CAGE, width=501, aggregation_type=ACTIVE_SUM)	hCAGE UBERON:0000995	-	hCAGE	UBERON:0000995	uterus	tissue		fantom						7.2665	0.961097	0.961097	chr8:10607408-11655984:.
chr8:99357237:A>G		rs3110405	8	100369465	99357237	A	G						cage	CenterMaskScorer(requested_output=CAGE, width=501, aggregation_type=ACTIVE_SUM)	hCAGE UBERON:0000995	+	hCAGE	UBERON:0000995	uterus	tissue		fantom						7.13553	0.961097	0.961097	chr8:98832949-99881525:.
chr6:29943827:A>C		rs77467746	6	29911604	29943827	A	C						cage	CenterMaskScorer(requested_output=CAGE, width=501, aggregation_type=ACTIVE_SUM)	hCAGE UBERON:0000995	+	hCAGE	UBERON:0000995	uterus	tissue		fantom						7.14347	0.961097	0.961097	chr6:29419539-30468115:.
chr3:49997890:T>C		rs4688757	3	50035323	49997890	T	C						cage	CenterMaskScorer(requested_output=CAGE, width=501, aggregation_type=ACTIVE_SUM)	hCAGE UBERON:0000995	+	hCAGE	UBERON:0000995	uterus	tissue		fantom						7.14252	0.961097	0.961097	chr3:49473602-50522178:.
chr6:19800757:A>G		rs6921778	6	19800988	19800757	A	G						cage	CenterMaskScorer(requested_output=CAGE, width=501, aggregation_type=ACTIVE_SUM)	hCAGE UBERON:0000995	-	hCAGE	UBERON:0000995	uterus	tissue		fantom						7.23276	0.961097	0.961097	chr6:19276469-20325045:.
chr11:30432028:A>G		rs12226746	11	30453575	30432028	A	G						cage	CenterMaskScorer(requested_output=CAGE, width=501, aggregation_type=ACTIVE_SUM)	hCAGE UBERON:0000995	-	hCAGE	UBERON:0000995	uterus	tissue		fantom						7.362	0.961097	0.961097	chr11:29907740-30956316:.
chr8:115460892:T>C		rs17801310	8	116473119	115460892	T	C						cage	CenterMaskScorer(requested_output=CAGE, width=501, aggregation_type=ACTIVE_SUM)	hCAGE UBERON:0000995	-	hCAGE	UBERON:0000995	uterus	tissue		fantom						7.32003	0.961097	0.961097	chr8:114936604-115985180:.
chr6:151494959:A>G		rs1971255	6	151816094	151494959	A	G						cage	CenterMaskScorer(requested_output=CAGE, width=501, aggregation_type=ACTIVE_SUM)	hCAGE UBERON:0000995	+	hCAGE	UBERON:0000995	uterus	tissue		fantom						7.2471	0.961097	0.961097	chr6:150970671-152019247:.
chr12:95264179:A>G		rs17023855	12	95657955	95264179	A	G						cage	CenterMaskScorer(requested_output=CAGE, width=501, aggregation_type=ACTIVE_SUM)	hCAGE UBERON:0000995	+	hCAGE	UBERON:0000995	uterus	tissue		fantom						7.183	0.961097	0.961097	chr12:94739891-95788467:.
chr12:95264506:A>G		rs10777679	12	95658282	95264506	A	G						cage	CenterMaskScorer(requested_output=CAGE, width=501, aggregation_type=ACTIVE_SUM)	hCAGE UBERON:0000995	+	hCAGE	UBERON:0000995	uterus	tissue		fantom						7.14169	0.961097	0.961097	chr12:94740218-95788794:.
chr8:115439129:T>C		rs1012478	8	116451357	115439129	T	C						cage	CenterMaskScorer(requested_output=CAGE, width=501, aggregation_type=ACTIVE_SUM)	hCAGE UBERON:0000995	-	hCAGE	UBERON:0000995	uterus	tissue		fantom						7.36755	0.961097	0.961097	chr8:114914841-115963417:.
chr7:11716496:T>C		rs1526545	7	11756123	11716496	T	C						cage	CenterMaskScorer(requested_output=CAGE, width=501, aggregation_type=DIFF_LOG2_SUM)	hCAGE UBERON:0000995	-	hCAGE	UBERON:0000995	uterus	tissue		fantom						-0.0655398	-0.960287	0.960287	chr7:11192208-12240784:.
chr15:40060414:A>T		rs4924414	15	40352615	40060414	A	T						cage	CenterMaskScorer(requested_output=CAGE, width=501, aggregation_type=DIFF_LOG2_SUM)	hCAGE UBERON:0000995	+	hCAGE	UBERON:0000995	uterus	tissue		fantom						-0.067692	-0.960287	0.960287	chr15:39536126-40584702:.
chr3:50191334:T>G		rs3755831	3	50228767	50191334	T	G						cage	CenterMaskScorer(requested_output=CAGE, width=501, aggregation_type=DIFF_LOG2_SUM)	hCAGE UBERON:0000995	+	hCAGE	UBERON:0000995	uterus	tissue		fantom						-0.0675862	-0.960287	0.960287	chr3:49667046-50715622:.
chr6:152343404:T>C		rs35569312	6	152664539	152343404	T	C						cage	CenterMaskScorer(requested_output=CAGE, width=501, aggregation_type=DIFF_LOG2_SUM)	hCAGE UBERON:0000995	-	hCAGE	UBERON:0000995	uterus	tissue		fantom						-0.065612	-0.960287	0.960287	chr6:151819116-152867692:.
chr12:54000713:T>C		rs2241820	12	54394497	54000713	T	C						cage	CenterMaskScorer(requested_output=CAGE, width=501, aggregation_type=DIFF_LOG2_SUM)	hCAGE UBERON:0000995	-	hCAGE	UBERON:0000995	uterus	tissue		fantom						-0.0650954	-0.960287	0.960287	chr12:53476425-54525001:.
chr12:57049508:C>G		rs73114468	12	57443292	57049508	C	G						cage	CenterMaskScorer(requested_output=CAGE, width=501, aggregation_type=DIFF_LOG2_SUM)	hCAGE UBERON:0000995	-	hCAGE	UBERON:0000995	uterus	tissue		fantom						-0.0649737	-0.960287	0.960287	chr12:56525220-57573796:.
chr19:17277256:T>C		rs4808613	19	17388065	17277256	T	C						cage	CenterMaskScorer(requested_output=CAGE, width=501, aggregation_type=DIFF_LOG2_SUM)	hCAGE UBERON:0000995	+	hCAGE	UBERON:0000995	uterus	tissue		fantom						-0.0672003	-0.960287	0.960287	chr19:16752968-17801544:.
chr8:115469119:A>T		rs11786044	8	116481346	115469119	A	T						cage	CenterMaskScorer(requested_output=CAGE, width=501, aggregation_type=DIFF_LOG2_SUM)	hCAGE UBERON:0000995	-	hCAGE	UBERON:0000995	uterus	tissue		fantom						-0.0654624	-0.960287	0.960287	chr8:114944831-115993407:.
chr17:66021941:T>C		rs11658899	17	64018059	66021941	T	C						cage	CenterMaskScorer(requested_output=CAGE, width=501, aggregation_type=DIFF_LOG2_SUM)	hCAGE UBERON:0000995	-	hCAGE	UBERON:0000995	uterus	tissue		fantom						-0.0647558	-0.960287	0.960287	chr17:65497653-66546229:.
chr10:88475700:T>C		rs2477956	10	90235457	88475700	T	C						cage	CenterMaskScorer(requested_output=CAGE, width=501, aggregation_type=DIFF_LOG2_SUM)	hCAGE UBERON:0000995	-	hCAGE	UBERON:0000995	uterus	tissue		fantom						0.0616877	0.960287	0.960287	chr10:87951412-88999988:.
chr10:88407554:C>G		rs792208	10	90167311	88407554	C	G						cage	CenterMaskScorer(requested_output=CAGE, width=501, aggregation_type=DIFF_LOG2_SUM)	hCAGE UBERON:0000995	-	hCAGE	UBERON:0000995	uterus	tissue		fantom						0.0617713	0.960287	0.960287	chr10:87883266-88931842:.
chr11:32325288:A>G		rs11031716	11	32346834	32325288	A	G						cage	CenterMaskScorer(requested_output=CAGE, width=501, aggregation_type=DIFF_LOG2_SUM)	hCAGE UBERON:0000995	-	hCAGE	UBERON:0000995	uterus	tissue		fantom						0.0625908	0.960287	0.960287	chr11:31801000-32849576:.
chr10:21668300:T>C		rs2183271	10	21957229	21668300	T	C						cage	CenterMaskScorer(requested_output=CAGE, width=501, aggregation_type=DIFF_LOG2_SUM)	hCAGE UBERON:0000995	+	hCAGE	UBERON:0000995	uterus	tissue		fantom						0.0626648	0.960287	0.960287	chr10:21144012-22192588:.
chr1:21928155:T>G		rs13374960	1	22254648	21928155	T	G						cage	CenterMaskScorer(requested_output=CAGE, width=501, aggregation_type=DIFF_LOG2_SUM)	hCAGE UBERON:0000995	+	hCAGE	UBERON:0000995	uterus	tissue		fantom						0.0627999	0.960287	0.960287	chr1:21403867-22452443:.
chrX:71045392:A>G		rs12849838	X	70265242	71045392	A	G						cage	CenterMaskScorer(requested_output=CAGE, width=501, aggregation_type=DIFF_LOG2_SUM)	hCAGE UBERON:0000995	-	hCAGE	UBERON:0000995	uterus	tissue		fantom						0.0616548	0.960287	0.960287	chrX:70521104-71569680:.
chr10:88292100:A>C		rs1035797	10	90051857	88292100	A	C						cage	CenterMaskScorer(requested_output=CAGE, width=501, aggregation_type=DIFF_LOG2_SUM)	hCAGE UBERON:0000995	+	hCAGE	UBERON:0000995	uterus	tissue		fantom						0.062799	0.960287	0.960287	chr10:87767812-88816388:.
chr8:115486571:A>C		rs7832568	8	116498798	115486571	A	C						cage	CenterMaskScorer(requested_output=CAGE, width=501, aggregation_type=ACTIVE_SUM)	hCAGE UBERON:0000995	-	hCAGE	UBERON:0000995	uterus	tissue		fantom						7.21148	0.960225	0.960225	chr8:114962283-116010859:.
chr8:11181650:C>G		rs10110684	8	11039159	11181650	C	G						cage	CenterMaskScorer(requested_output=CAGE, width=501, aggregation_type=ACTIVE_SUM)	hCAGE UBERON:0000995	-	hCAGE	UBERON:0000995	uterus	tissue		fantom						7.11977	0.960225	0.960225	chr8:10657362-11705938:.
chr8:9636417:T>C		rs12547642	8	9493927	9636417	T	C						cage	CenterMaskScorer(requested_output=CAGE, width=501, aggregation_type=ACTIVE_SUM)	hCAGE UBERON:0000995	+	hCAGE	UBERON:0000995	uterus	tissue		fantom						7.05964	0.960225	0.960225	chr8:9112129-10160705:.
chr12:95272322:A>G		rs2367305	12	95666098	95272322	A	G						cage	CenterMaskScorer(requested_output=CAGE, width=501, aggregation_type=ACTIVE_SUM)	hCAGE UBERON:0000995	+	hCAGE	UBERON:0000995	uterus	tissue		fantom						7.05038	0.960225	0.960225	chr12:94748034-95796610:.
chr7:23468080:A>G		rs6980466	7	23507699	23468080	A	G						cage	CenterMaskScorer(requested_output=CAGE, width=501, aggregation_type=ACTIVE_SUM)	hCAGE UBERON:0000995	-	hCAGE	UBERON:0000995	uterus	tissue		fantom						7.10995	0.960225	0.960225	chr7:22943792-23992368:.
chr8:115439131:T>C		rs1012479	8	116451359	115439131	T	C						cage	CenterMaskScorer(requested_output=CAGE, width=501, aggregation_type=ACTIVE_SUM)	hCAGE UBERON:0000995	-	hCAGE	UBERON:0000995	uterus	tissue		fantom						7.10524	0.960225	0.960225	chr8:114914843-115963419:.
chr12:95301865:T>C		rs4762347	12	95695641	95301865	T	C						cage	CenterMaskScorer(requested_output=CAGE, width=501, aggregation_type=ACTIVE_SUM)	hCAGE UBERON:0000995	+	hCAGE	UBERON:0000995	uterus	tissue		fantom						6.98665	0.960225	0.960225	chr12:94777577-95826153:.
chr2:11562535:A>C		rs10929757	2	11702661	11562535	A	C						cage	CenterMaskScorer(requested_output=CAGE, width=501, aggregation_type=ACTIVE_SUM)	hCAGE UBERON:0000995	+	hCAGE	UBERON:0000995	uterus	tissue		fantom						6.95843	0.960225	0.960225	chr2:11038247-12086823:.
chr8:25387916:A>G		rs931875	8	25245432	25387916	A	G						cage	CenterMaskScorer(requested_output=CAGE, width=501, aggregation_type=ACTIVE_SUM)	hCAGE UBERON:0000995	+	hCAGE	UBERON:0000995	uterus	tissue		fantom						6.98737	0.960225	0.960225	chr8:24863628-25912204:.
chr17:20277402:A>G		rs11657161	17	20180715	20277402	A	G						cage	CenterMaskScorer(requested_output=CAGE, width=501, aggregation_type=ACTIVE_SUM)	hCAGE UBERON:0000995	+	hCAGE	UBERON:0000995	uterus	tissue		fantom						7.0266	0.960225	0.960225	chr17:19753114-20801690:.
chr11:30323178:T>C		rs4071559	11	30344725	30323178	T	C						cage	CenterMaskScorer(requested_output=CAGE, width=501, aggregation_type=DIFF_LOG2_SUM)	hCAGE UBERON:0000995	-	hCAGE	UBERON:0000995	uterus	tissue		fantom						-0.0641274	-0.959379	0.959379	chr11:29798890-30847466:.
chr6:73817876:A>T		rs1866092	6	74527599	73817876	A	T						cage	CenterMaskScorer(requested_output=CAGE, width=501, aggregation_type=DIFF_LOG2_SUM)	hCAGE UBERON:0000995	+	hCAGE	UBERON:0000995	uterus	tissue		fantom						-0.0662221	-0.959379	0.959379	chr6:73293588-74342164:.
chr20:56739653:A>G		rs2426673	20	55314709	56739653	A	G						cage	CenterMaskScorer(requested_output=CAGE, width=501, aggregation_type=DIFF_LOG2_SUM)	hCAGE UBERON:0000995	+	hCAGE	UBERON:0000995	uterus	tissue		fantom						-0.0659534	-0.959379	0.959379	chr20:56215365-57263941:.
chr6:19796647:A>C		rs2206033	6	19796878	19796647	A	C						cage	CenterMaskScorer(requested_output=CAGE, width=501, aggregation_type=DIFF_LOG2_SUM)	hCAGE UBERON:0000995	-	hCAGE	UBERON:0000995	uterus	tissue		fantom						-0.0639678	-0.959379	0.959379	chr6:19272359-20320935:.
chr1:176602955:A>C		rs10798464	1	176572091	176602955	A	C						cage	CenterMaskScorer(requested_output=CAGE, width=501, aggregation_type=DIFF_LOG2_SUM)	hCAGE UBERON:0000995	+	hCAGE	UBERON:0000995	uterus	tissue		fantom						-0.0662715	-0.959379	0.959379	chr1:176078667-177127243:.
chr6:152338679:A>C		rs11756362	6	152659814	152338679	A	C						cage	CenterMaskScorer(requested_output=CAGE, width=501, aggregation_type=DIFF_LOG2_SUM)	hCAGE UBERON:0000995	-	hCAGE	UBERON:0000995	uterus	tissue		fantom						0.0605724	0.959379	0.959379	chr6:151814391-152862967:.
chr1:21955171:A>G		rs10917072	1	22281664	21955171	A	G						cage	CenterMaskScorer(requested_output=CAGE, width=501, aggregation_type=DIFF_LOG2_SUM)	hCAGE UBERON:0000995	+	hCAGE	UBERON:0000995	uterus	tissue		fantom						0.0617381	0.959379	0.959379	chr1:21430883-22479459:.
chr6:151410882:T>C		rs6557138	6	151732017	151410882	T	C						cage	CenterMaskScorer(requested_output=CAGE, width=501, aggregation_type=DIFF_LOG2_SUM)	hCAGE UBERON:0000995	-	hCAGE	UBERON:0000995	uterus	tissue		fantom						0.0609248	0.959379	0.959379	chr6:150886594-151935170:.
chr2:173297706:A>G		rs820021	2	174162434	173297706	A	G						cage	CenterMaskScorer(requested_output=CAGE, width=501, aggregation_type=DIFF_LOG2_SUM)	hCAGE UBERON:0000995	+	hCAGE	UBERON:0000995	uterus	tissue		fantom						0.061758	0.959379	0.959379	chr2:172773418-173821994:.
chr7:46649455:A>G		rs6971030	7	46689053	46649455	A	G						cage	CenterMaskScorer(requested_output=CAGE, width=501, aggregation_type=DIFF_LOG2_SUM)	hCAGE UBERON:0000995	-	hCAGE	UBERON:0000995	uterus	tissue		fantom						0.0611078	0.959379	0.959379	chr7:46125167-47173743:.
chr6:73714346:A>G		rs9293937	6	74424069	73714346	A	G						cage	CenterMaskScorer(requested_output=CAGE, width=501, aggregation_type=DIFF_LOG2_SUM)	hCAGE UBERON:0000995	+	hCAGE	UBERON:0000995	uterus	tissue		fantom						0.061879	0.959379	0.959379	chr6:73190058-74238634:.
chr10:88536710:A>T		rs2576159	10	90296467	88536710	A	T						cage	CenterMaskScorer(requested_output=CAGE, width=501, aggregation_type=DIFF_LOG2_SUM)	hCAGE UBERON:0000995	-	hCAGE	UBERON:0000995	uterus	tissue		fantom						0.0611033	0.959379	0.959379	chr10:88012422-89060998:.
chr11:32315541:T>C		rs61889172	11	32337087	32315541	T	C						cage	CenterMaskScorer(requested_output=CAGE, width=501, aggregation_type=DIFF_LOG2_SUM)	hCAGE UBERON:0000995	-	hCAGE	UBERON:0000995	uterus	tissue		fantom						0.0614164	0.959379	0.959379	chr11:31791253-32839829:.
chr8:99412449:A>C		rs3105187	8	100424677	99412449	A	C						cage	CenterMaskScorer(requested_output=CAGE, width=501, aggregation_type=DIFF_LOG2_SUM)	hCAGE UBERON:0000995	+	hCAGE	UBERON:0000995	uterus	tissue		fantom						0.0614819	0.959379	0.959379	chr8:98888161-99936737:.
chr17:20121269:A>C		rs4925087	17	20024582	20121269	A	C						cage	CenterMaskScorer(requested_output=CAGE, width=501, aggregation_type=DIFF_LOG2_SUM)	hCAGE UBERON:0000995	+	hCAGE	UBERON:0000995	uterus	tissue		fantom						0.0613725	0.959379	0.959379	chr17:19596981-20645557:.
chr21:35072753:T>C		rs6517273	21	36445050	35072753	T	C						cage	CenterMaskScorer(requested_output=CAGE, width=501, aggregation_type=DIFF_LOG2_SUM)	hCAGE UBERON:0000995	-	hCAGE	UBERON:0000995	uterus	tissue		fantom						0.0610994	0.959379	0.959379	chr21:34548465-35597041:.
chr17:4019624:A>G		rs711178	17	3922918	4019624	A	G						cage	CenterMaskScorer(requested_output=CAGE, width=501, aggregation_type=ACTIVE_SUM)	hCAGE UBERON:0000995	-	hCAGE	UBERON:0000995	uterus	tissue		fantom						6.97545	0.959335	0.959335	chr17:3495336-4543912:.
chr8:99111704:T>C		rs6651157	8	100123932	99111704	T	C						cage	CenterMaskScorer(requested_output=CAGE, width=501, aggregation_type=ACTIVE_SUM)	hCAGE UBERON:0000995	+	hCAGE	UBERON:0000995	uterus	tissue		fantom						6.9507	0.959335	0.959335	chr8:98587416-99635992:.
chr12:14382974:T>G		rs35309068	12	14535908	14382974	T	G						cage	CenterMaskScorer(requested_output=CAGE, width=501, aggregation_type=ACTIVE_SUM)	hCAGE UBERON:0000995	+	hCAGE	UBERON:0000995	uterus	tissue		fantom						6.82062	0.959335	0.959335	chr12:13858686-14907262:.
chr12:14459389:A>G		rs4764090	12	14612323	14459389	A	G						cage	CenterMaskScorer(requested_output=CAGE, width=501, aggregation_type=ACTIVE_SUM)	hCAGE UBERON:0000995	+	hCAGE	UBERON:0000995	uterus	tissue		fantom						6.93753	0.959335	0.959335	chr12:13935101-14983677:.
chr12:15206307:A>T		rs7303854	12	15359241	15206307	A	T						cage	CenterMaskScorer(requested_output=CAGE, width=501, aggregation_type=ACTIVE_SUM)	hCAGE UBERON:0000995	-	hCAGE	UBERON:0000995	uterus	tissue		fantom						6.8907	0.959335	0.959335	chr12:14682019-15730595:.
chr9:133276354:T>C		rs600038	9	136151806	133276354	T	C						cage	CenterMaskScorer(requested_output=CAGE, width=501, aggregation_type=ACTIVE_SUM)	hCAGE UBERON:0000995	-	hCAGE	UBERON:0000995	uterus	tissue		fantom						6.88864	0.959335	0.959335	chr9:132752066-133800642:.
chr12:95298129:A>T		rs10859868	12	95691905	95298129	A	T						cage	CenterMaskScorer(requested_output=CAGE, width=501, aggregation_type=ACTIVE_SUM)	hCAGE UBERON:0000995	+	hCAGE	UBERON:0000995	uterus	tissue		fantom						6.87394	0.959335	0.959335	chr12:94773841-95822417:.
chr8:99196738:T>C		rs7017261	8	100208966	99196738	T	C						cage	CenterMaskScorer(requested_output=CAGE, width=501, aggregation_type=ACTIVE_SUM)	hCAGE UBERON:0000995	+	hCAGE	UBERON:0000995	uterus	tissue		fantom						6.80717	0.959335	0.959335	chr8:98672450-99721026:.
chr1:21921748:A>G		rs114945908	1	22248241	21921748	A	G						cage	CenterMaskScorer(requested_output=CAGE, width=501, aggregation_type=ACTIVE_SUM)	hCAGE UBERON:0000995	-	hCAGE	UBERON:0000995	uterus	tissue		fantom						6.91329	0.959335	0.959335	chr1:21397460-22446036:.
chr10:21494705:A>G		rs12770228	10	21783634	21494705	A	G						cage	CenterMaskScorer(requested_output=CAGE, width=501, aggregation_type=ACTIVE_SUM)	hCAGE UBERON:0000995	+	hCAGE	UBERON:0000995	uterus	tissue		fantom						6.93075	0.959335	0.959335	chr10:20970417-22018993:.
chr3:49911638:A>G		rs868891	3	49949071	49911638	A	G						cage	CenterMaskScorer(requested_output=CAGE, width=501, aggregation_type=ACTIVE_SUM)	hCAGE UBERON:0000995	-	hCAGE	UBERON:0000995	uterus	tissue		fantom						7.00241	0.959335	0.959335	chr3:49387350-50435926:.
chrX:71141758:T>C		rs7056408	X	70361608	71141758	T	C						cage	CenterMaskScorer(requested_output=CAGE, width=501, aggregation_type=ACTIVE_SUM)	hCAGE UBERON:0000995	+	hCAGE	UBERON:0000995	uterus	tissue		fantom						6.82851	0.959335	0.959335	chrX:70617470-71666046:.
chr8:115496397:A>G		rs6990008	8	116508624	115496397	A	G						cage	CenterMaskScorer(requested_output=CAGE, width=501, aggregation_type=ACTIVE_SUM)	hCAGE UBERON:0000995	-	hCAGE	UBERON:0000995	uterus	tissue		fantom						6.99746	0.959335	0.959335	chr8:114972109-116020685:.
chr5:142783580:C>G		rs1799293	5	142163145	142783580	C	G						cage	CenterMaskScorer(requested_output=CAGE, width=501, aggregation_type=DIFF_LOG2_SUM)	hCAGE UBERON:0000995	+	hCAGE	UBERON:0000995	uterus	tissue		fantom						-0.0647657	-0.95845	0.95845	chr5:142259292-143307868:.
chr1:172126301:A>C		rs733191	1	172095441	172126301	A	C						cage	CenterMaskScorer(requested_output=CAGE, width=501, aggregation_type=DIFF_LOG2_SUM)	hCAGE UBERON:0000995	+	hCAGE	UBERON:0000995	uterus	tissue		fantom						-0.0647993	-0.95845	0.95845	chr1:171602013-172650589:.
chr2:97895726:T>C		rs140285472	2	98512189	97895726	T	C						cage	CenterMaskScorer(requested_output=CAGE, width=501, aggregation_type=DIFF_LOG2_SUM)	hCAGE UBERON:0000995	-	hCAGE	UBERON:0000995	uterus	tissue		fantom						-0.0632415	-0.95845	0.95845	chr2:97371438-98420014:.
chr10:21942741:A>G		rs2941732	10	22231670	21942741	A	G						cage	CenterMaskScorer(requested_output=CAGE, width=501, aggregation_type=DIFF_LOG2_SUM)	hCAGE UBERON:0000995	-	hCAGE	UBERON:0000995	uterus	tissue		fantom						-0.0634513	-0.95845	0.95845	chr10:21418453-22467029:.
chr9:133274414:A>G		rs532436	9	136149830	133274414	A	G						cage	CenterMaskScorer(requested_output=CAGE, width=501, aggregation_type=DIFF_LOG2_SUM)	hCAGE UBERON:0000995	-	hCAGE	UBERON:0000995	uterus	tissue		fantom						0.0597205	0.95845	0.95845	chr9:132750126-133798702:.
chr3:50161104:A>G		rs12631337	3	50198537	50161104	A	G						cage	CenterMaskScorer(requested_output=CAGE, width=501, aggregation_type=DIFF_LOG2_SUM)	hCAGE UBERON:0000995	+	hCAGE	UBERON:0000995	uterus	tissue		fantom						0.0602191	0.95845	0.95845	chr3:49636816-50685392:.
chr6:73799427:T>C		rs4708087	6	74509150	73799427	T	C						cage	CenterMaskScorer(requested_output=CAGE, width=501, aggregation_type=DIFF_LOG2_SUM)	hCAGE UBERON:0000995	+	hCAGE	UBERON:0000995	uterus	tissue		fantom						0.0604302	0.95845	0.95845	chr6:73275139-74323715:.
chr17:48103362:T>C		rs4794447	17	46180724	48103362	T	C						cage	CenterMaskScorer(requested_output=CAGE, width=501, aggregation_type=DIFF_LOG2_SUM)	hCAGE UBERON:0000995	-	hCAGE	UBERON:0000995	uterus	tissue		fantom						0.0602331	0.95845	0.95845	chr17:47579074-48627650:.
chr7:25384946:T>C		rs12700628	7	25424565	25384946	T	C						cage	CenterMaskScorer(requested_output=CAGE, width=501, aggregation_type=DIFF_LOG2_SUM)	hCAGE UBERON:0000995	+	hCAGE	UBERON:0000995	uterus	tissue		fantom						0.060707	0.95845	0.95845	chr7:24860658-25909234:.
chr12:102213510:A>G		rs11111210	12	102607288	102213510	A	G						cage	CenterMaskScorer(requested_output=CAGE, width=501, aggregation_type=DIFF_LOG2_SUM)	hCAGE UBERON:0000995	+	hCAGE	UBERON:0000995	uterus	tissue		fantom						0.0604754	0.95845	0.95845	chr12:101689222-102737798:.
chr6:152128660:A>G		rs73625130	6	152449795	152128660	A	G						cage	CenterMaskScorer(requested_output=CAGE, width=501, aggregation_type=DIFF_LOG2_SUM)	hCAGE UBERON:0000995	+	hCAGE	UBERON:0000995	uterus	tissue		fantom						0.0603135	0.95845	0.95845	chr6:151604372-152652948:.
chr7:11715005:T>C		rs12540945	7	11754632	11715005	T	C						cage	CenterMaskScorer(requested_output=CAGE, width=501, aggregation_type=DIFF_LOG2_SUM)	hCAGE UBERON:0000995	-	hCAGE	UBERON:0000995	uterus	tissue		fantom						0.0602565	0.95845	0.95845	chr7:11190717-12239293:.
chr2:202620013:A>G		rs1971740	2	203484736	202620013	A	G						cage	CenterMaskScorer(requested_output=CAGE, width=501, aggregation_type=DIFF_LOG2_SUM)	hCAGE UBERON:0000995	-	hCAGE	UBERON:0000995	uterus	tissue		fantom						0.0599124	0.95845	0.95845	chr2:202095725-203144301:.
chr8:99177109:T>C		rs4735604	8	100189337	99177109	T	C						cage	CenterMaskScorer(requested_output=CAGE, width=501, aggregation_type=DIFF_LOG2_SUM)	hCAGE UBERON:0000995	+	hCAGE	UBERON:0000995	uterus	tissue		fantom						0.0599526	0.95845	0.95845	chr8:98652821-99701397:.
chr2:202491333:A>G		rs72925083	2	203356056	202491333	A	G						cage	CenterMaskScorer(requested_output=CAGE, width=501, aggregation_type=ACTIVE_SUM)	hCAGE UBERON:0000995	+	hCAGE	UBERON:0000995	uterus	tissue		fantom						6.79634	0.958425	0.958425	chr2:201967045-203015621:.
chr4:94548157:A>G		rs2510773	4	95469308	94548157	A	G						cage	CenterMaskScorer(requested_output=CAGE, width=501, aggregation_type=ACTIVE_SUM)	hCAGE UBERON:0000995	+	hCAGE	UBERON:0000995	uterus	tissue		fantom						6.79594	0.958425	0.958425	chr4:94023869-95072445:.
chr8:99467833:A>G		rs3105204	8	100480061	99467833	A	G						cage	CenterMaskScorer(requested_output=CAGE, width=501, aggregation_type=ACTIVE_SUM)	hCAGE UBERON:0000995	+	hCAGE	UBERON:0000995	uterus	tissue		fantom						6.73164	0.958425	0.958425	chr8:98943545-99992121:.
chr17:4180734:T>C		rs7219904	17	4084029	4180734	T	C						cage	CenterMaskScorer(requested_output=CAGE, width=501, aggregation_type=ACTIVE_SUM)	hCAGE UBERON:0000995	-	hCAGE	UBERON:0000995	uterus	tissue		fantom						6.76634	0.958425	0.958425	chr17:3656446-4705022:.
chr8:99562160:A>G		rs10955216	8	100574388	99562160	A	G						cage	CenterMaskScorer(requested_output=CAGE, width=501, aggregation_type=ACTIVE_SUM)	hCAGE UBERON:0000995	+	hCAGE	UBERON:0000995	uterus	tissue		fantom						6.77992	0.958425	0.958425	chr8:99037872-100086448:.
chr12:15161120:A>G		rs10846154	12	15314054	15161120	A	G						cage	CenterMaskScorer(requested_output=CAGE, width=501, aggregation_type=ACTIVE_SUM)	hCAGE UBERON:0000995	-	hCAGE	UBERON:0000995	uterus	tissue		fantom						6.744	0.958425	0.958425	chr12:14636832-15685408:.
chr8:11164596:C>G		rs17782554	8	11022106	11164596	C	G						cage	CenterMaskScorer(requested_output=CAGE, width=501, aggregation_type=ACTIVE_SUM)	hCAGE UBERON:0000995	-	hCAGE	UBERON:0000995	uterus	tissue		fantom						6.75334	0.958425	0.958425	chr8:10640308-11688884:.
chr10:21944864:A>T		rs2807986	10	22233793	21944864	A	T						cage	CenterMaskScorer(requested_output=CAGE, width=501, aggregation_type=ACTIVE_SUM)	hCAGE UBERON:0000995	-	hCAGE	UBERON:0000995	uterus	tissue		fantom						6.80739	0.958425	0.958425	chr10:21420576-22469152:.
chr6:151445262:A>G		rs73783025	6	151766397	151445262	A	G						cage	CenterMaskScorer(requested_output=CAGE, width=501, aggregation_type=ACTIVE_SUM)	hCAGE UBERON:0000995	-	hCAGE	UBERON:0000995	uterus	tissue		fantom						6.78049	0.958425	0.958425	chr6:150920974-151969550:.
chr8:99326220:A>G		rs3110396	8	100338448	99326220	A	G						cage	CenterMaskScorer(requested_output=CAGE, width=501, aggregation_type=ACTIVE_SUM)	hCAGE UBERON:0000995	+	hCAGE	UBERON:0000995	uterus	tissue		fantom						6.70313	0.958425	0.958425	chr8:98801932-99850508:.
chr8:74351041:A>T		rs3739345	8	75263276	74351041	A	T						cage	CenterMaskScorer(requested_output=CAGE, width=501, aggregation_type=ACTIVE_SUM)	hCAGE UBERON:0000995	+	hCAGE	UBERON:0000995	uterus	tissue		fantom						6.78249	0.958425	0.958425	chr8:73826753-74875329:.
chr8:11132011:A>G		rs13266785	8	10989521	11132011	A	G						cage	CenterMaskScorer(requested_output=CAGE, width=501, aggregation_type=ACTIVE_SUM)	hCAGE UBERON:0000995	-	hCAGE	UBERON:0000995	uterus	tissue		fantom						6.79158	0.958425	0.958425	chr8:10607723-11656299:.
chr12:15218672:A>G		rs12312583	12	15371606	15218672	A	G						cage	CenterMaskScorer(requested_output=CAGE, width=501, aggregation_type=ACTIVE_SUM)	hCAGE UBERON:0000995	-	hCAGE	UBERON:0000995	uterus	tissue		fantom						6.78269	0.958425	0.958425	chr12:14694384-15742960:.
chr8:115513097:T>C		rs1079822	8	116525324	115513097	T	C						cage	CenterMaskScorer(requested_output=CAGE, width=501, aggregation_type=ACTIVE_SUM)	hCAGE UBERON:0000995	-	hCAGE	UBERON:0000995	uterus	tissue		fantom						6.85477	0.958425	0.958425	chr8:114988809-116037385:.
chr1:172126960:A>G		rs61807784	1	172096100	172126960	A	G						cage	CenterMaskScorer(requested_output=CAGE, width=501, aggregation_type=ACTIVE_SUM)	hCAGE UBERON:0000995	+	hCAGE	UBERON:0000995	uterus	tissue		fantom						6.78148	0.958425	0.958425	chr1:171602672-172651248:.
chr3:50005908:A>T		rs12634780	3	50043341	50005908	A	T						cage	CenterMaskScorer(requested_output=CAGE, width=501, aggregation_type=ACTIVE_SUM)	hCAGE UBERON:0000995	+	hCAGE	UBERON:0000995	uterus	tissue		fantom						6.74341	0.958425	0.958425	chr3:49481620-50530196:.
chr8:10912745:T>G		rs7834121	8	10770255	10912745	T	G						cage	CenterMaskScorer(requested_output=CAGE, width=501, aggregation_type=ACTIVE_SUM)	hCAGE UBERON:0000995	-	hCAGE	UBERON:0000995	uterus	tissue		fantom						6.76658	0.958425	0.958425	chr8:10388457-11437033:.
chr8:11162068:C>G		rs7011756	8	11019578	11162068	C	G						cage	CenterMaskScorer(requested_output=CAGE, width=501, aggregation_type=ACTIVE_SUM)	hCAGE UBERON:0000995	-	hCAGE	UBERON:0000995	uterus	tissue		fantom						6.87373	0.958425	0.958425	chr8:10637780-11686356:.
chr8:115553138:T>C		rs3802219	8	116565365	115553138	T	C						cage	CenterMaskScorer(requested_output=CAGE, width=501, aggregation_type=ACTIVE_SUM)	hCAGE UBERON:0000995	-	hCAGE	UBERON:0000995	uterus	tissue		fantom						6.75939	0.958425	0.958425	chr8:115028850-116077426:.
chr8:74362492:A>G		rs6995700	8	75274727	74362492	A	G						cage	CenterMaskScorer(requested_output=CAGE, width=501, aggregation_type=ACTIVE_SUM)	hCAGE UBERON:0000995	+	hCAGE	UBERON:0000995	uterus	tissue		fantom						6.76719	0.958425	0.958425	chr8:73838204-74886780:.
chr11:30283179:C>G		rs11031032	11	30304726	30283179	C	G						cage	CenterMaskScorer(requested_output=CAGE, width=501, aggregation_type=DIFF_LOG2_SUM)	hCAGE UBERON:0000995	-	hCAGE	UBERON:0000995	uterus	tissue		fantom						-0.0624346	-0.957501	0.957501	chr11:29758891-30807467:.
chr8:9754499:T>C		rs10094989	8	9612009	9754499	T	C						cage	CenterMaskScorer(requested_output=CAGE, width=501, aggregation_type=DIFF_LOG2_SUM)	hCAGE UBERON:0000995	+	hCAGE	UBERON:0000995	uterus	tissue		fantom						-0.0635383	-0.957501	0.957501	chr8:9230211-10278787:.
chr8:115507542:C>G		rs3808428	8	116519769	115507542	C	G						cage	CenterMaskScorer(requested_output=CAGE, width=501, aggregation_type=DIFF_LOG2_SUM)	hCAGE UBERON:0000995	+	hCAGE	UBERON:0000995	uterus	tissue		fantom						-0.0642999	-0.957501	0.957501	chr8:114983254-116031830:.
chr7:27166848:C>G		rs6461991	7	27206467	27166848	C	G						cage	CenterMaskScorer(requested_output=CAGE, width=501, aggregation_type=DIFF_LOG2_SUM)	hCAGE UBERON:0000995	-	hCAGE	UBERON:0000995	uterus	tissue		fantom						-0.062355	-0.957501	0.957501	chr7:26642560-27691136:.
chr6:74128781:A>T		rs1934020	6	74838497	74128781	A	T						cage	CenterMaskScorer(requested_output=CAGE, width=501, aggregation_type=DIFF_LOG2_SUM)	hCAGE UBERON:0000995	+	hCAGE	UBERON:0000995	uterus	tissue		fantom						-0.0634535	-0.957501	0.957501	chr6:73604493-74653069:.
chr8:129029873:A>G		rs6470687	8	130042119	129029873	A	G						cage	CenterMaskScorer(requested_output=CAGE, width=501, aggregation_type=DIFF_LOG2_SUM)	hCAGE UBERON:0000995	-	hCAGE	UBERON:0000995	uterus	tissue		fantom						-0.0615212	-0.957501	0.957501	chr8:128505585-129554161:.
chr6:152340992:T>G		rs9371589	6	152662127	152340992	T	G						cage	CenterMaskScorer(requested_output=CAGE, width=501, aggregation_type=DIFF_LOG2_SUM)	hCAGE UBERON:0000995	-	hCAGE	UBERON:0000995	uterus	tissue		fantom						-0.0620851	-0.957501	0.957501	chr6:151816704-152865280:.
chr3:49238531:A>G		rs11920267	3	49275964	49238531	A	G						cage	CenterMaskScorer(requested_output=CAGE, width=501, aggregation_type=DIFF_LOG2_SUM)	hCAGE UBERON:0000995	-	hCAGE	UBERON:0000995	uterus	tissue		fantom						-0.0619749	-0.957501	0.957501	chr3:48714243-49762819:.
chr6:152225255:T>C		rs56086011	6	152546390	152225255	T	C						cage	CenterMaskScorer(requested_output=CAGE, width=501, aggregation_type=DIFF_LOG2_SUM)	hCAGE UBERON:0000995	+	hCAGE	UBERON:0000995	uterus	tissue		fantom						0.0593339	0.957501	0.957501	chr6:151700967-152749543:.
chr2:187349512:A>G		rs698592	2	188214239	187349512	A	G						cage	CenterMaskScorer(requested_output=CAGE, width=501, aggregation_type=DIFF_LOG2_SUM)	hCAGE UBERON:0000995	-	hCAGE	UBERON:0000995	uterus	tissue		fantom						0.0592806	0.957501	0.957501	chr2:186825224-187873800:.
chr8:99481066:A>G		rs3134167	8	100493294	99481066	A	G						cage	CenterMaskScorer(requested_output=CAGE, width=501, aggregation_type=DIFF_LOG2_SUM)	hCAGE UBERON:0000995	+	hCAGE	UBERON:0000995	uterus	tissue		fantom						0.0596385	0.957501	0.957501	chr8:98956778-100005354:.
chr3:71491702:A>G		rs73837358	3	71540853	71491702	A	G						cage	CenterMaskScorer(requested_output=CAGE, width=501, aggregation_type=DIFF_LOG2_SUM)	hCAGE UBERON:0000995	-	hCAGE	UBERON:0000995	uterus	tissue		fantom						0.0589712	0.957501	0.957501	chr3:70967414-72015990:.
chr12:95124447:T>C		rs7954260	12	95518223	95124447	T	C						cage	CenterMaskScorer(requested_output=CAGE, width=501, aggregation_type=DIFF_LOG2_SUM)	hCAGE UBERON:0000995	-	hCAGE	UBERON:0000995	uterus	tissue		fantom						0.0591103	0.957501	0.957501	chr12:94600159-95648735:.
chr6:152102770:A>T		rs1062577	6	152423905	152102770	A	T						cage	CenterMaskScorer(requested_output=CAGE, width=501, aggregation_type=DIFF_LOG2_SUM)	hCAGE UBERON:0000995	+	hCAGE	UBERON:0000995	uterus	tissue		fantom						0.0591834	0.957501	0.957501	chr6:151578482-152627058:.
chr12:95111748:A>G		rs6538593	12	95505524	95111748	A	G						cage	CenterMaskScorer(requested_output=CAGE, width=501, aggregation_type=DIFF_LOG2_SUM)	hCAGE UBERON:0000995	-	hCAGE	UBERON:0000995	uterus	tissue		fantom						0.0589215	0.957501	0.957501	chr12:94587460-95636036:.
chr8:99072167:A>C		rs4596618	8	100084395	99072167	A	C						cage	CenterMaskScorer(requested_output=CAGE, width=501, aggregation_type=DIFF_LOG2_SUM)	hCAGE UBERON:0000995	+	hCAGE	UBERON:0000995	uterus	tissue		fantom						0.0596143	0.957501	0.957501	chr8:98547879-99596455:.
chr4:55157570:A>T		rs7680198	4	56023737	55157570	A	T						cage	CenterMaskScorer(requested_output=CAGE, width=501, aggregation_type=DIFF_LOG2_SUM)	hCAGE UBERON:0000995	+	hCAGE	UBERON:0000995	uterus	tissue		fantom						0.059261	0.957501	0.957501	chr4:54633282-55681858:.
chr8:99381819:T>C		rs3105171	8	100394047	99381819	T	C						cage	CenterMaskScorer(requested_output=CAGE, width=501, aggregation_type=DIFF_LOG2_SUM)	hCAGE UBERON:0000995	+	hCAGE	UBERON:0000995	uterus	tissue		fantom						0.0596423	0.957501	0.957501	chr8:98857531-99906107:.
chr2:187343285:A>G		rs1632282	2	188208012	187343285	A	G						cage	CenterMaskScorer(requested_output=CAGE, width=501, aggregation_type=ACTIVE_SUM)	hCAGE UBERON:0000995	-	hCAGE	UBERON:0000995	uterus	tissue		fantom						6.64276	0.957496	0.957496	chr2:186818997-187867573:.
chr19:29615752:A>G		rs7283	19	30106659	29615752	A	G						cage	CenterMaskScorer(requested_output=CAGE, width=501, aggregation_type=ACTIVE_SUM)	hCAGE UBERON:0000995	+	hCAGE	UBERON:0000995	uterus	tissue		fantom						6.53924	0.957496	0.957496	chr19:29091464-30140040:.
chr11:30428196:A>G		rs10835665	11	30449743	30428196	A	G						cage	CenterMaskScorer(requested_output=CAGE, width=501, aggregation_type=ACTIVE_SUM)	hCAGE UBERON:0000995	-	hCAGE	UBERON:0000995	uterus	tissue		fantom						6.62911	0.957496	0.957496	chr11:29903908-30952484:.
chr6:34243461:T>C		rs41269028	6	34211238	34243461	T	C						cage	CenterMaskScorer(requested_output=CAGE, width=501, aggregation_type=ACTIVE_SUM)	hCAGE UBERON:0000995	+	hCAGE	UBERON:0000995	uterus	tissue		fantom						6.62236	0.957496	0.957496	chr6:33719173-34767749:.
chr5:142783580:C>G		rs1799293	5	142163145	142783580	C	G						cage	CenterMaskScorer(requested_output=CAGE, width=501, aggregation_type=ACTIVE_SUM)	hCAGE UBERON:0000995	+	hCAGE	UBERON:0000995	uterus	tissue		fantom						6.61337	0.957496	0.957496	chr5:142259292-143307868:.
chr8:115490401:A>C		rs800884	8	116502628	115490401	A	C						cage	CenterMaskScorer(requested_output=CAGE, width=501, aggregation_type=ACTIVE_SUM)	hCAGE UBERON:0000995	-	hCAGE	UBERON:0000995	uterus	tissue		fantom						6.65559	0.957496	0.957496	chr8:114966113-116014689:.
chr7:23469676:C>G		rs118003225	7	23509295	23469676	C	G						cage	CenterMaskScorer(requested_output=CAGE, width=501, aggregation_type=ACTIVE_SUM)	hCAGE UBERON:0000995	-	hCAGE	UBERON:0000995	uterus	tissue		fantom						6.60233	0.957496	0.957496	chr7:22945388-23993964:.
chr9:22112242:A>C		rs7341786	9	22112241	22112242	A	C						cage	CenterMaskScorer(requested_output=CAGE, width=501, aggregation_type=ACTIVE_SUM)	hCAGE UBERON:0000995	+	hCAGE	UBERON:0000995	uterus	tissue		fantom						6.51124	0.957496	0.957496	chr9:21587954-22636530:.
chr12:14445116:A>G		rs10845998	12	14598050	14445116	A	G						cage	CenterMaskScorer(requested_output=CAGE, width=501, aggregation_type=ACTIVE_SUM)	hCAGE UBERON:0000995	+	hCAGE	UBERON:0000995	uterus	tissue		fantom						6.5147	0.957496	0.957496	chr12:13920828-14969404:.
chr7:134916717:T>C		rs2347901	7	134601468	134916717	T	C						cage	CenterMaskScorer(requested_output=CAGE, width=501, aggregation_type=ACTIVE_SUM)	hCAGE UBERON:0000995	+	hCAGE	UBERON:0000995	uterus	tissue		fantom						6.57141	0.957496	0.957496	chr7:134392429-135441005:.
chr18:63298291:A>G		rs9962222	18	60965524	63298291	A	G						cage	CenterMaskScorer(requested_output=CAGE, width=501, aggregation_type=ACTIVE_SUM)	hCAGE UBERON:0000995	-	hCAGE	UBERON:0000995	uterus	tissue		fantom						6.7259	0.957496	0.957496	chr18:62774003-63822579:.
chr8:99301343:C>G		rs10104264	8	100313571	99301343	C	G						cage	CenterMaskScorer(requested_output=CAGE, width=501, aggregation_type=ACTIVE_SUM)	hCAGE UBERON:0000995	+	hCAGE	UBERON:0000995	uterus	tissue		fantom						6.51117	0.957496	0.957496	chr8:98777055-99825631:.
chr8:9624177:C>G		rs12677507	8	9481687	9624177	C	G						cage	CenterMaskScorer(requested_output=CAGE, width=501, aggregation_type=ACTIVE_SUM)	hCAGE UBERON:0000995	+	hCAGE	UBERON:0000995	uterus	tissue		fantom						6.58947	0.957496	0.957496	chr8:9099889-10148465:.
chr2:11587381:A>G		rs13394619	2	11727507	11587381	A	G						cage	CenterMaskScorer(requested_output=CAGE, width=501, aggregation_type=ACTIVE_SUM)	hCAGE UBERON:0000995	+	hCAGE	UBERON:0000995	uterus	tissue		fantom						6.53605	0.957496	0.957496	chr2:11063093-12111669:.
chr12:95265878:A>G		rs17023860	12	95659654	95265878	A	G						cage	CenterMaskScorer(requested_output=CAGE, width=501, aggregation_type=ACTIVE_SUM)	hCAGE UBERON:0000995	+	hCAGE	UBERON:0000995	uterus	tissue		fantom						6.51321	0.957496	0.957496	chr12:94741590-95790166:.
chr12:95289693:T>C		rs7137252	12	95683469	95289693	T	C						cage	CenterMaskScorer(requested_output=CAGE, width=501, aggregation_type=ACTIVE_SUM)	hCAGE UBERON:0000995	+	hCAGE	UBERON:0000995	uterus	tissue		fantom						6.55622	0.957496	0.957496	chr12:94765405-95813981:.
chr3:49770841:T>G		rs62262730	3	49808274	49770841	T	G						cage	CenterMaskScorer(requested_output=CAGE, width=501, aggregation_type=ACTIVE_SUM)	hCAGE UBERON:0000995	-	hCAGE	UBERON:0000995	uterus	tissue		fantom						6.67788	0.957496	0.957496	chr3:49246553-50295129:.
chr3:71480764:A>C		rs6549391	3	71529915	71480764	A	C						cage	CenterMaskScorer(requested_output=CAGE, width=501, aggregation_type=ACTIVE_SUM)	hCAGE UBERON:0000995	-	hCAGE	UBERON:0000995	uterus	tissue		fantom						6.64827	0.957496	0.957496	chr3:70956476-72005052:.
chr12:14382945:A>G		rs11055958	12	14535879	14382945	A	G						cage	CenterMaskScorer(requested_output=CAGE, width=501, aggregation_type=ACTIVE_SUM)	hCAGE UBERON:0000995	+	hCAGE	UBERON:0000995	uterus	tissue		fantom						6.62828	0.957496	0.957496	chr12:13858657-14907233:.
chr10:21919701:T>C		rs2807978	10	22208630	21919701	T	C						cage	CenterMaskScorer(requested_output=CAGE, width=501, aggregation_type=ACTIVE_SUM)	hCAGE UBERON:0000995	+	hCAGE	UBERON:0000995	uterus	tissue		fantom						6.52019	0.957496	0.957496	chr10:21395413-22443989:.
chr6:151392914:A>G		rs4870016	6	151714049	151392914	A	G						cage	CenterMaskScorer(requested_output=CAGE, width=501, aggregation_type=ACTIVE_SUM)	hCAGE UBERON:0000995	+	hCAGE	UBERON:0000995	uterus	tissue		fantom						6.5369	0.957496	0.957496	chr6:150868626-151917202:.
chr8:99357381:T>C		rs3134298	8	100369609	99357381	T	C						cage	CenterMaskScorer(requested_output=CAGE, width=501, aggregation_type=ACTIVE_SUM)	hCAGE UBERON:0000995	+	hCAGE	UBERON:0000995	uterus	tissue		fantom						6.49155	0.957496	0.957496	chr8:98833093-99881669:.
chr12:95309706:T>C		rs73227451	12	95703482	95309706	T	C						cage	CenterMaskScorer(requested_output=CAGE, width=501, aggregation_type=ACTIVE_SUM)	hCAGE UBERON:0000995	+	hCAGE	UBERON:0000995	uterus	tissue		fantom						6.56298	0.957496	0.957496	chr12:94785418-95833994:.
chr2:187342226:A>G		rs1728690	2	188206953	187342226	A	G						cage	CenterMaskScorer(requested_output=CAGE, width=501, aggregation_type=ACTIVE_SUM)	hCAGE UBERON:0000995	-	hCAGE	UBERON:0000995	uterus	tissue		fantom						6.61158	0.957496	0.957496	chr2:186817938-187866514:.
chr22:40191096:T>G		rs9611288	22	40587100	40191096	T	G						cage	CenterMaskScorer(requested_output=CAGE, width=501, aggregation_type=ACTIVE_SUM)	hCAGE UBERON:0000995	+	hCAGE	UBERON:0000995	uterus	tissue		fantom						6.49378	0.957496	0.957496	chr22:39666808-40715384:.
chr2:202487354:A>G		rs72925080	2	203352077	202487354	A	G						cage	CenterMaskScorer(requested_output=CAGE, width=501, aggregation_type=ACTIVE_SUM)	hCAGE UBERON:0000995	+	hCAGE	UBERON:0000995	uterus	tissue		fantom						6.32751	0.956547	0.956547	chr2:201963066-203011642:.
chr10:88282077:A>C		rs4934390	10	90041834	88282077	A	C						cage	CenterMaskScorer(requested_output=CAGE, width=501, aggregation_type=ACTIVE_SUM)	hCAGE UBERON:0000995	-	hCAGE	UBERON:0000995	uterus	tissue		fantom						6.45779	0.956547	0.956547	chr10:87757789-88806365:.
chr4:101326034:A>G		rs2850372	4	102247191	101326034	A	G						cage	CenterMaskScorer(requested_output=CAGE, width=501, aggregation_type=ACTIVE_SUM)	hCAGE UBERON:0000995	-	hCAGE	UBERON:0000995	uterus	tissue		fantom						6.53509	0.956547	0.956547	chr4:100801746-101850322:.
chr8:115576991:A>G		rs3808456	8	116589218	115576991	A	G						cage	CenterMaskScorer(requested_output=CAGE, width=501, aggregation_type=ACTIVE_SUM)	hCAGE UBERON:0000995	-	hCAGE	UBERON:0000995	uterus	tissue		fantom						6.48009	0.956547	0.956547	chr8:115052703-116101279:.
chr6:152224036:A>T		rs7741405	6	152545171	152224036	A	T						cage	CenterMaskScorer(requested_output=CAGE, width=501, aggregation_type=ACTIVE_SUM)	hCAGE UBERON:0000995	-	hCAGE	UBERON:0000995	uterus	tissue		fantom						6.55141	0.956547	0.956547	chr6:151699748-152748324:.
chr19:17274367:T>C		rs10416654	19	17385176	17274367	T	C						cage	CenterMaskScorer(requested_output=CAGE, width=501, aggregation_type=ACTIVE_SUM)	hCAGE UBERON:0000995	+	hCAGE	UBERON:0000995	uterus	tissue		fantom						6.34903	0.956547	0.956547	chr19:16750079-17798655:.
chr8:115468526:A>G		rs1483582	8	116480753	115468526	A	G						cage	CenterMaskScorer(requested_output=CAGE, width=501, aggregation_type=ACTIVE_SUM)	hCAGE UBERON:0000995	-	hCAGE	UBERON:0000995	uterus	tissue		fantom						6.5602	0.956547	0.956547	chr8:114944238-115992814:.
chrX:70478305:A>G		rs2031553	X	69698155	70478305	A	G						cage	CenterMaskScorer(requested_output=CAGE, width=501, aggregation_type=ACTIVE_SUM)	hCAGE UBERON:0000995	+	hCAGE	UBERON:0000995	uterus	tissue		fantom						6.46794	0.956547	0.956547	chrX:69954017-71002593:.
chr17:47179798:A>G		rs62077274	17	45257164	47179798	A	G						cage	CenterMaskScorer(requested_output=CAGE, width=501, aggregation_type=ACTIVE_SUM)	hCAGE UBERON:0000995	-	hCAGE	UBERON:0000995	uterus	tissue		fantom						6.45797	0.956547	0.956547	chr17:46655510-47704086:.
chr6:152255456:A>G		rs9397495	6	152576591	152255456	A	G						cage	CenterMaskScorer(requested_output=CAGE, width=501, aggregation_type=ACTIVE_SUM)	hCAGE UBERON:0000995	-	hCAGE	UBERON:0000995	uterus	tissue		fantom						6.5556	0.956547	0.956547	chr6:151731168-152779744:.
chr8:9581418:T>C		rs6601338	8	9438928	9581418	T	C						cage	CenterMaskScorer(requested_output=CAGE, width=501, aggregation_type=ACTIVE_SUM)	hCAGE UBERON:0000995	+	hCAGE	UBERON:0000995	uterus	tissue		fantom						6.32515	0.956547	0.956547	chr8:9057130-10105706:.
chr7:94995304:T>C		rs4729167	7	94624616	94995304	T	C						cage	CenterMaskScorer(requested_output=CAGE, width=501, aggregation_type=ACTIVE_SUM)	hCAGE UBERON:0000995	+	hCAGE	UBERON:0000995	uterus	tissue		fantom						6.47483	0.956547	0.956547	chr7:94471016-95519592:.
chr18:63298973:C>G		rs4941194	18	60966206	63298973	C	G						cage	CenterMaskScorer(requested_output=CAGE, width=501, aggregation_type=ACTIVE_SUM)	hCAGE UBERON:0000995	-	hCAGE	UBERON:0000995	uterus	tissue		fantom						6.45924	0.956547	0.956547	chr18:62774685-63823261:.
chr12:95309638:C>G		rs17023951	12	95703414	95309638	C	G						cage	CenterMaskScorer(requested_output=CAGE, width=501, aggregation_type=ACTIVE_SUM)	hCAGE UBERON:0000995	+	hCAGE	UBERON:0000995	uterus	tissue		fantom						6.45447	0.956547	0.956547	chr12:94785350-95833926:.
chr6:152201677:T>G		rs2673776	6	152522812	152201677	T	G						cage	CenterMaskScorer(requested_output=CAGE, width=501, aggregation_type=ACTIVE_SUM)	hCAGE UBERON:0000995	-	hCAGE	UBERON:0000995	uterus	tissue		fantom						6.45383	0.956547	0.956547	chr6:151677389-152725965:.
chr8:11186417:T>C		rs35223712	8	11043926	11186417	T	C						cage	CenterMaskScorer(requested_output=CAGE, width=501, aggregation_type=ACTIVE_SUM)	hCAGE UBERON:0000995	-	hCAGE	UBERON:0000995	uterus	tissue		fantom						6.49195	0.956547	0.956547	chr8:10662129-11710705:.
chr8:115438310:A>G		rs3779877	8	116450538	115438310	A	G						cage	CenterMaskScorer(requested_output=CAGE, width=501, aggregation_type=ACTIVE_SUM)	hCAGE UBERON:0000995	-	hCAGE	UBERON:0000995	uterus	tissue		fantom						6.5448	0.956547	0.956547	chr8:114914022-115962598:.
chr2:11578465:T>C		rs1529868	2	11718591	11578465	T	C						cage	CenterMaskScorer(requested_output=CAGE, width=501, aggregation_type=ACTIVE_SUM)	hCAGE UBERON:0000995	+	hCAGE	UBERON:0000995	uterus	tissue		fantom						6.44989	0.956547	0.956547	chr2:11054177-12102753:.
chr8:25385697:A>G		rs34068702	8	25243213	25385697	A	G						cage	CenterMaskScorer(requested_output=CAGE, width=501, aggregation_type=ACTIVE_SUM)	hCAGE UBERON:0000995	+	hCAGE	UBERON:0000995	uterus	tissue		fantom						6.38488	0.956547	0.956547	chr8:24861409-25909985:.
chr10:74088098:T>C		rs11000869	10	75847856	74088098	T	C						cage	CenterMaskScorer(requested_output=CAGE, width=501, aggregation_type=ACTIVE_SUM)	hCAGE UBERON:0000995	+	hCAGE	UBERON:0000995	uterus	tissue		fantom						6.33909	0.956547	0.956547	chr10:73563810-74612386:.
chr12:95272136:T>C		rs2886933	12	95665912	95272136	T	C						cage	CenterMaskScorer(requested_output=CAGE, width=501, aggregation_type=ACTIVE_SUM)	hCAGE UBERON:0000995	+	hCAGE	UBERON:0000995	uterus	tissue		fantom						6.4178	0.956547	0.956547	chr12:94747848-95796424:.
chr8:99423104:T>C		rs3103706	8	100435332	99423104	T	C						cage	CenterMaskScorer(requested_output=CAGE, width=501, aggregation_type=ACTIVE_SUM)	hCAGE UBERON:0000995	+	hCAGE	UBERON:0000995	uterus	tissue		fantom						6.4716	0.956547	0.956547	chr8:98898816-99947392:.
chr3:71457359:A>C		rs17656627	3	71506510	71457359	A	C						cage	CenterMaskScorer(requested_output=CAGE, width=501, aggregation_type=ACTIVE_SUM)	hCAGE UBERON:0000995	-	hCAGE	UBERON:0000995	uterus	tissue		fantom						6.53432	0.956547	0.956547	chr3:70933071-71981647:.
chr8:115524831:A>G		rs2178946	8	116537058	115524831	A	G						cage	CenterMaskScorer(requested_output=CAGE, width=501, aggregation_type=ACTIVE_SUM)	hCAGE UBERON:0000995	-	hCAGE	UBERON:0000995	uterus	tissue		fantom						6.56924	0.956547	0.956547	chr8:115000543-116049119:.
chr3:50160982:T>C		rs2624841	3	50198415	50160982	T	C						cage	CenterMaskScorer(requested_output=CAGE, width=501, aggregation_type=ACTIVE_SUM)	hCAGE UBERON:0000995	+	hCAGE	UBERON:0000995	uterus	tissue		fantom						6.40802	0.956547	0.956547	chr3:49636694-50685270:.
chr10:21646319:A>G		rs1243189	10	21935248	21646319	A	G						cage	CenterMaskScorer(requested_output=CAGE, width=501, aggregation_type=ACTIVE_SUM)	hCAGE UBERON:0000995	+	hCAGE	UBERON:0000995	uterus	tissue		fantom						6.33703	0.956547	0.956547	chr10:21122031-22170607:.
chr12:102174323:A>G		rs17438571	12	102568101	102174323	A	G						cage	CenterMaskScorer(requested_output=CAGE, width=501, aggregation_type=DIFF_LOG2_SUM)	hCAGE UBERON:0000995	+	hCAGE	UBERON:0000995	uterus	tissue		fantom						-0.0626072	-0.956531	0.956531	chr12:101650035-102698611:.
chr8:99216428:T>G		rs10088152	8	100228656	99216428	T	G						cage	CenterMaskScorer(requested_output=CAGE, width=501, aggregation_type=DIFF_LOG2_SUM)	hCAGE UBERON:0000995	+	hCAGE	UBERON:0000995	uterus	tissue		fantom						-0.0627878	-0.956531	0.956531	chr8:98692140-99740716:.
chr1:214377933:A>G		rs3013451	1	214551276	214377933	A	G						cage	CenterMaskScorer(requested_output=CAGE, width=501, aggregation_type=DIFF_LOG2_SUM)	hCAGE UBERON:0000995	-	hCAGE	UBERON:0000995	uterus	tissue		fantom						-0.0607553	-0.956531	0.956531	chr1:213853645-214902221:.
chr6:151395725:T>C		rs9479029	6	151716860	151395725	T	C						cage	CenterMaskScorer(requested_output=CAGE, width=501, aggregation_type=DIFF_LOG2_SUM)	hCAGE UBERON:0000995	-	hCAGE	UBERON:0000995	uterus	tissue		fantom						-0.0611216	-0.956531	0.956531	chr6:150871437-151920013:.
chrX:71067833:C>G		rs62609561	X	70287683	71067833	C	G						cage	CenterMaskScorer(requested_output=CAGE, width=501, aggregation_type=DIFF_LOG2_SUM)	hCAGE UBERON:0000995	-	hCAGE	UBERON:0000995	uterus	tissue		fantom						-0.0604506	-0.956531	0.956531	chrX:70543545-71592121:.
chr7:25846858:T>G		rs979165	7	25886478	25846858	T	G						cage	CenterMaskScorer(requested_output=CAGE, width=501, aggregation_type=DIFF_LOG2_SUM)	hCAGE UBERON:0000995	-	hCAGE	UBERON:0000995	uterus	tissue		fantom						-0.0608697	-0.956531	0.956531	chr7:25322570-26371146:.
chr6:151408446:C>G		rs6923684	6	151729581	151408446	C	G						cage	CenterMaskScorer(requested_output=CAGE, width=501, aggregation_type=DIFF_LOG2_SUM)	hCAGE UBERON:0000995	-	hCAGE	UBERON:0000995	uterus	tissue		fantom						0.0583614	0.956531	0.956531	chr6:150884158-151932734:.
chr1:22115372:T>C		rs1474647	1	22441865	22115372	T	C						cage	CenterMaskScorer(requested_output=CAGE, width=501, aggregation_type=DIFF_LOG2_SUM)	hCAGE UBERON:0000995	-	hCAGE	UBERON:0000995	uterus	tissue		fantom						0.0578742	0.956531	0.956531	chr1:21591084-22639660:.
chr12:95297763:A>C		rs4417384	12	95691539	95297763	A	C						cage	CenterMaskScorer(requested_output=CAGE, width=501, aggregation_type=DIFF_LOG2_SUM)	hCAGE UBERON:0000995	+	hCAGE	UBERON:0000995	uterus	tissue		fantom						0.058959	0.956531	0.956531	chr12:94773475-95822051:.
chr10:88408432:T>G		rs813782	10	90168189	88408432	T	G						cage	CenterMaskScorer(requested_output=CAGE, width=501, aggregation_type=DIFF_LOG2_SUM)	hCAGE UBERON:0000995	+	hCAGE	UBERON:0000995	uterus	tissue		fantom						0.0581393	0.956531	0.956531	chr10:87884144-88932720:.
chr2:187333925:A>T		rs10174456	2	188198652	187333925	A	T						cage	CenterMaskScorer(requested_output=CAGE, width=501, aggregation_type=DIFF_LOG2_SUM)	hCAGE UBERON:0000995	+	hCAGE	UBERON:0000995	uterus	tissue		fantom						0.0582863	0.956531	0.956531	chr2:186809637-187858213:.
chr17:20253056:T>C		rs2703786	17	20156369	20253056	T	C						cage	CenterMaskScorer(requested_output=CAGE, width=501, aggregation_type=DIFF_LOG2_SUM)	hCAGE UBERON:0000995	+	hCAGE	UBERON:0000995	uterus	tissue		fantom						0.0588446	0.956531	0.956531	chr17:19728768-20777344:.
chr8:99486377:C>G		rs3103103	8	100498605	99486377	C	G						cage	CenterMaskScorer(requested_output=CAGE, width=501, aggregation_type=DIFF_LOG2_SUM)	hCAGE UBERON:0000995	+	hCAGE	UBERON:0000995	uterus	tissue		fantom						0.058695	0.956531	0.956531	chr8:98962089-100010665:.
chr1:214377457:C>G		rs3013452	1	214550800	214377457	C	G						cage	CenterMaskScorer(requested_output=CAGE, width=501, aggregation_type=DIFF_LOG2_SUM)	hCAGE UBERON:0000995	-	hCAGE	UBERON:0000995	uterus	tissue		fantom						0.0584528	0.956531	0.956531	chr1:213853169-214901745:.
chr2:187302130:T>C		rs1728678	2	188166857	187302130	T	C						cage	CenterMaskScorer(requested_output=CAGE, width=501, aggregation_type=DIFF_LOG2_SUM)	hCAGE UBERON:0000995	+	hCAGE	UBERON:0000995	uterus	tissue		fantom						0.058716	0.956531	0.956531	chr2:186777842-187826418:.
chr17:66070045:T>C		rs56728223	17	64066163	66070045	T	C						cage	CenterMaskScorer(requested_output=CAGE, width=501, aggregation_type=ACTIVE_SUM)	hCAGE UBERON:0000995	-	hCAGE	UBERON:0000995	uterus	tissue		fantom						6.33434	0.955578	0.955578	chr17:65545757-66594333:.
chr4:94649014:T>C		rs35964087	4	95570165	94649014	T	C						cage	CenterMaskScorer(requested_output=CAGE, width=501, aggregation_type=ACTIVE_SUM)	hCAGE UBERON:0000995	+	hCAGE	UBERON:0000995	uterus	tissue		fantom						6.21124	0.955578	0.955578	chr4:94124726-95173302:.
chr8:11134742:C>G		rs36119401	8	10992252	11134742	C	G						cage	CenterMaskScorer(requested_output=CAGE, width=501, aggregation_type=ACTIVE_SUM)	hCAGE UBERON:0000995	-	hCAGE	UBERON:0000995	uterus	tissue		fantom						6.34864	0.955578	0.955578	chr8:10610454-11659030:.
chr10:21622728:A>G		rs2026092	10	21911657	21622728	A	G						cage	CenterMaskScorer(requested_output=CAGE, width=501, aggregation_type=ACTIVE_SUM)	hCAGE UBERON:0000995	+	hCAGE	UBERON:0000995	uterus	tissue		fantom						6.22625	0.955578	0.955578	chr10:21098440-22147016:.
chr8:99211169:A>G		rs7016044	8	100223397	99211169	A	G						cage	CenterMaskScorer(requested_output=CAGE, width=501, aggregation_type=ACTIVE_SUM)	hCAGE UBERON:0000995	+	hCAGE	UBERON:0000995	uterus	tissue		fantom						6.2007	0.955578	0.955578	chr8:98686881-99735457:.
chr6:152340671:A>G		rs9397101	6	152661806	152340671	A	G						cage	CenterMaskScorer(requested_output=CAGE, width=501, aggregation_type=ACTIVE_SUM)	hCAGE UBERON:0000995	-	hCAGE	UBERON:0000995	uterus	tissue		fantom						6.34168	0.955578	0.955578	chr6:151816383-152864959:.
chr8:115554088:T>C		rs6998448	8	116566315	115554088	T	C						cage	CenterMaskScorer(requested_output=CAGE, width=501, aggregation_type=ACTIVE_SUM)	hCAGE UBERON:0000995	-	hCAGE	UBERON:0000995	uterus	tissue		fantom						6.4381	0.955578	0.955578	chr8:115029800-116078376:.
chr2:187479054:A>G		rs7576066	2	188343781	187479054	A	G						cage	CenterMaskScorer(requested_output=CAGE, width=501, aggregation_type=ACTIVE_SUM)	hCAGE UBERON:0000995	-	hCAGE	UBERON:0000995	uterus	tissue		fantom						6.40107	0.955578	0.955578	chr2:186954766-188003342:.
chr3:50062755:A>C		rs6793528	3	50100188	50062755	A	C						cage	CenterMaskScorer(requested_output=CAGE, width=501, aggregation_type=ACTIVE_SUM)	hCAGE UBERON:0000995	+	hCAGE	UBERON:0000995	uterus	tissue		fantom						6.28082	0.955578	0.955578	chr3:49538467-50587043:.
chr8:115469271:C>G		rs800878	8	116481498	115469271	C	G						cage	CenterMaskScorer(requested_output=CAGE, width=501, aggregation_type=ACTIVE_SUM)	hCAGE UBERON:0000995	-	hCAGE	UBERON:0000995	uterus	tissue		fantom						6.33312	0.955578	0.955578	chr8:114944983-115993559:.
chr6:73799049:C>G		rs4708085	6	74508772	73799049	C	G						cage	CenterMaskScorer(requested_output=CAGE, width=501, aggregation_type=ACTIVE_SUM)	hCAGE UBERON:0000995	+	hCAGE	UBERON:0000995	uterus	tissue		fantom						6.25195	0.955578	0.955578	chr6:73274761-74323337:.
chr22:40065504:T>C		rs28837144	22	40461508	40065504	T	C						cage	CenterMaskScorer(requested_output=CAGE, width=501, aggregation_type=ACTIVE_SUM)	hCAGE UBERON:0000995	+	hCAGE	UBERON:0000995	uterus	tissue		fantom						6.31829	0.955578	0.955578	chr22:39541216-40589792:.
chr8:99304961:T>C		rs7839332	8	100317189	99304961	T	C						cage	CenterMaskScorer(requested_output=CAGE, width=501, aggregation_type=ACTIVE_SUM)	hCAGE UBERON:0000995	+	hCAGE	UBERON:0000995	uterus	tissue		fantom						6.21272	0.955578	0.955578	chr8:98780673-99829249:.
chr8:99460263:T>C		rs3103702	8	100472491	99460263	T	C						cage	CenterMaskScorer(requested_output=CAGE, width=501, aggregation_type=ACTIVE_SUM)	hCAGE UBERON:0000995	+	hCAGE	UBERON:0000995	uterus	tissue		fantom						6.19577	0.955578	0.955578	chr8:98935975-99984551:.
chr8:11176016:T>C		rs10109167	8	11033525	11176016	T	C						cage	CenterMaskScorer(requested_output=CAGE, width=501, aggregation_type=ACTIVE_SUM)	hCAGE UBERON:0000995	-	hCAGE	UBERON:0000995	uterus	tissue		fantom						6.38018	0.955578	0.955578	chr8:10651728-11700304:.
chr6:152101993:T>C		rs9341077	6	152423128	152101993	T	C						cage	CenterMaskScorer(requested_output=CAGE, width=501, aggregation_type=ACTIVE_SUM)	hCAGE UBERON:0000995	+	hCAGE	UBERON:0000995	uterus	tissue		fantom						6.18976	0.955578	0.955578	chr6:151577705-152626281:.
chr10:21849471:A>T		rs2457954	10	22138400	21849471	A	T						cage	CenterMaskScorer(requested_output=CAGE, width=501, aggregation_type=ACTIVE_SUM)	hCAGE UBERON:0000995	-	hCAGE	UBERON:0000995	uterus	tissue		fantom						6.33196	0.955578	0.955578	chr10:21325183-22373759:.
chr8:115496551:A>G		rs3849850	8	116508778	115496551	A	G						cage	CenterMaskScorer(requested_output=CAGE, width=501, aggregation_type=ACTIVE_SUM)	hCAGE UBERON:0000995	-	hCAGE	UBERON:0000995	uterus	tissue		fantom						6.43312	0.955578	0.955578	chr8:114972263-116020839:.
chr8:99460319:A>G		rs3134151	8	100472547	99460319	A	G						cage	CenterMaskScorer(requested_output=CAGE, width=501, aggregation_type=ACTIVE_SUM)	hCAGE UBERON:0000995	+	hCAGE	UBERON:0000995	uterus	tissue		fantom						6.26629	0.955578	0.955578	chr8:98936031-99984607:.
chr9:133270615:A>G		rs677355	9	136146046	133270615	A	G						cage	CenterMaskScorer(requested_output=CAGE, width=501, aggregation_type=ACTIVE_SUM)	hCAGE UBERON:0000995	-	hCAGE	UBERON:0000995	uterus	tissue		fantom						6.44477	0.955578	0.955578	chr9:132746327-133794903:.
chr6:152505492:T>C		rs13200897	6	152826627	152505492	T	C						cage	CenterMaskScorer(requested_output=CAGE, width=501, aggregation_type=ACTIVE_SUM)	hCAGE UBERON:0000995	-	hCAGE	UBERON:0000995	uterus	tissue		fantom						6.42451	0.955578	0.955578	chr6:151981204-153029780:.
chr4:94656246:T>G		rs6837308	4	95577397	94656246	T	G						cage	CenterMaskScorer(requested_output=CAGE, width=501, aggregation_type=ACTIVE_SUM)	hCAGE UBERON:0000995	+	hCAGE	UBERON:0000995	uterus	tissue		fantom						6.22138	0.955578	0.955578	chr4:94131958-95180534:.
chr10:21532989:A>T		rs12251016	10	21821918	21532989	A	T						cage	CenterMaskScorer(requested_output=CAGE, width=501, aggregation_type=DIFF_LOG2_SUM)	hCAGE UBERON:0000995	-	hCAGE	UBERON:0000995	uterus	tissue		fantom						-0.0593909	-0.955539	0.955539	chr10:21008701-22057277:.
chr8:99175288:A>G		rs72672309	8	100187516	99175288	A	G						cage	CenterMaskScorer(requested_output=CAGE, width=501, aggregation_type=DIFF_LOG2_SUM)	hCAGE UBERON:0000995	+	hCAGE	UBERON:0000995	uterus	tissue		fantom						-0.0623052	-0.955539	0.955539	chr8:98651000-99699576:.
chr17:4142146:C>G		rs1377807	17	4045440	4142146	C	G						cage	CenterMaskScorer(requested_output=CAGE, width=501, aggregation_type=DIFF_LOG2_SUM)	hCAGE UBERON:0000995	+	hCAGE	UBERON:0000995	uterus	tissue		fantom						-0.0622646	-0.955539	0.955539	chr17:3617858-4666434:.
chr7:134928364:A>G		rs12707190	7	134613115	134928364	A	G						cage	CenterMaskScorer(requested_output=CAGE, width=501, aggregation_type=DIFF_LOG2_SUM)	hCAGE UBERON:0000995	-	hCAGE	UBERON:0000995	uterus	tissue		fantom						-0.0597726	-0.955539	0.955539	chr7:134404076-135452652:.
chr6:152322230:T>C		rs9322367	6	152643365	152322230	T	C						cage	CenterMaskScorer(requested_output=CAGE, width=501, aggregation_type=DIFF_LOG2_SUM)	hCAGE UBERON:0000995	-	hCAGE	UBERON:0000995	uterus	tissue		fantom						-0.0601903	-0.955539	0.955539	chr6:151797942-152846518:.
chr1:172246950:C>G		rs16844134	1	172216090	172246950	C	G						cage	CenterMaskScorer(requested_output=CAGE, width=501, aggregation_type=DIFF_LOG2_SUM)	hCAGE UBERON:0000995	+	hCAGE	UBERON:0000995	uterus	tissue		fantom						-0.0622962	-0.955539	0.955539	chr1:171722662-172771238:.
chr7:25837185:T>G		rs1376527	7	25876805	25837185	T	G						cage	CenterMaskScorer(requested_output=CAGE, width=501, aggregation_type=DIFF_LOG2_SUM)	hCAGE UBERON:0000995	-	hCAGE	UBERON:0000995	uterus	tissue		fantom						-0.0594947	-0.955539	0.955539	chr7:25312897-26361473:.
chr10:88418234:T>C		rs10736351	10	90177991	88418234	T	C						cage	CenterMaskScorer(requested_output=CAGE, width=501, aggregation_type=DIFF_LOG2_SUM)	hCAGE UBERON:0000995	+	hCAGE	UBERON:0000995	uterus	tissue		fantom						0.0578688	0.955539	0.955539	chr10:87893946-88942522:.
chr6:127161217:A>G		rs4566896	6	127482362	127161217	A	G						cage	CenterMaskScorer(requested_output=CAGE, width=501, aggregation_type=DIFF_LOG2_SUM)	hCAGE UBERON:0000995	-	hCAGE	UBERON:0000995	uterus	tissue		fantom						0.0567016	0.955539	0.955539	chr6:126636929-127685505:.
chr10:74311445:A>G		rs2894234	10	76071203	74311445	A	G						cage	CenterMaskScorer(requested_output=CAGE, width=501, aggregation_type=DIFF_LOG2_SUM)	hCAGE UBERON:0000995	+	hCAGE	UBERON:0000995	uterus	tissue		fantom						0.0571601	0.955539	0.955539	chr10:73787157-74835733:.
chr8:99342523:T>C		rs3134174	8	100354751	99342523	T	C						cage	CenterMaskScorer(requested_output=CAGE, width=501, aggregation_type=DIFF_LOG2_SUM)	hCAGE UBERON:0000995	+	hCAGE	UBERON:0000995	uterus	tissue		fantom						0.0571556	0.955539	0.955539	chr8:98818235-99866811:.
chr6:151408102:T>G		rs6557136	6	151729237	151408102	T	G						cage	CenterMaskScorer(requested_output=CAGE, width=501, aggregation_type=DIFF_LOG2_SUM)	hCAGE UBERON:0000995	-	hCAGE	UBERON:0000995	uterus	tissue		fantom						0.056989	0.955539	0.955539	chr6:150883814-151932390:.
chr6:73818570:A>G		rs3005506	6	74528293	73818570	A	G						cage	CenterMaskScorer(requested_output=CAGE, width=501, aggregation_type=ACTIVE_SUM)	hCAGE UBERON:0000995	+	hCAGE	UBERON:0000995	uterus	tissue		fantom						6.14497	0.954588	0.954588	chr6:73294282-74342858:.
chr8:115486958:A>G		rs809623	8	116499185	115486958	A	G						cage	CenterMaskScorer(requested_output=CAGE, width=501, aggregation_type=ACTIVE_SUM)	hCAGE UBERON:0000995	-	hCAGE	UBERON:0000995	uterus	tissue		fantom						6.23903	0.954588	0.954588	chr8:114962670-116011246:.
chr11:30462465:A>G		rs11031101	11	30484012	30462465	A	G						cage	CenterMaskScorer(requested_output=CAGE, width=501, aggregation_type=ACTIVE_SUM)	hCAGE UBERON:0000995	-	hCAGE	UBERON:0000995	uterus	tissue		fantom						6.26367	0.954588	0.954588	chr11:29938177-30986753:.
chr6:152285542:A>G		rs76984077	6	152606677	152285542	A	G						cage	CenterMaskScorer(requested_output=CAGE, width=501, aggregation_type=ACTIVE_SUM)	hCAGE UBERON:0000995	-	hCAGE	UBERON:0000995	uterus	tissue		fantom						6.22128	0.954588	0.954588	chr6:151761254-152809830:.
chr6:152271545:T>G		rs75510204	6	152592680	152271545	T	G						cage	CenterMaskScorer(requested_output=CAGE, width=501, aggregation_type=ACTIVE_SUM)	hCAGE UBERON:0000995	-	hCAGE	UBERON:0000995	uterus	tissue		fantom						6.2365	0.954588	0.954588	chr6:151747257-152795833:.
chr12:95304230:T>C		rs1387047	12	95698006	95304230	T	C						cage	CenterMaskScorer(requested_output=CAGE, width=501, aggregation_type=ACTIVE_SUM)	hCAGE UBERON:0000995	+	hCAGE	UBERON:0000995	uterus	tissue		fantom						6.1173	0.954588	0.954588	chr12:94779942-95828518:.
chr9:133270797:A>T		rs676457	9	136146227	133270797	A	T						cage	CenterMaskScorer(requested_output=CAGE, width=501, aggregation_type=ACTIVE_SUM)	hCAGE UBERON:0000995	-	hCAGE	UBERON:0000995	uterus	tissue		fantom						6.26928	0.954588	0.954588	chr9:132746509-133795085:.
chr11:30468229:T>C		rs11031104	11	30489776	30468229	T	C						cage	CenterMaskScorer(requested_output=CAGE, width=501, aggregation_type=ACTIVE_SUM)	hCAGE UBERON:0000995	-	hCAGE	UBERON:0000995	uterus	tissue		fantom						6.26468	0.954588	0.954588	chr11:29943941-30992517:.
chr11:30414052:A>G		rs10767842	11	30435599	30414052	A	G						cage	CenterMaskScorer(requested_output=CAGE, width=501, aggregation_type=ACTIVE_SUM)	hCAGE UBERON:0000995	-	hCAGE	UBERON:0000995	uterus	tissue		fantom						6.18463	0.954588	0.954588	chr11:29889764-30938340:.
chrX:132074568:A>T		rs995246	X	131208596	132074568	A	T						cage	CenterMaskScorer(requested_output=CAGE, width=501, aggregation_type=ACTIVE_SUM)	hCAGE UBERON:0000995	+	hCAGE	UBERON:0000995	uterus	tissue		fantom						6.04032	0.954588	0.954588	chrX:131550280-132598856:.
chr8:99283914:T>G		rs7823291	8	100296142	99283914	T	G						cage	CenterMaskScorer(requested_output=CAGE, width=501, aggregation_type=ACTIVE_SUM)	hCAGE UBERON:0000995	+	hCAGE	UBERON:0000995	uterus	tissue		fantom						6.17255	0.954588	0.954588	chr8:98759626-99808202:.
chr15:40074168:A>C		rs7495903	15	40366369	40074168	A	C						cage	CenterMaskScorer(requested_output=CAGE, width=501, aggregation_type=ACTIVE_SUM)	hCAGE UBERON:0000995	-	hCAGE	UBERON:0000995	uterus	tissue		fantom						6.28602	0.954588	0.954588	chr15:39549880-40598456:.
chr6:152285439:A>G		rs78971980	6	152606574	152285439	A	G						cage	CenterMaskScorer(requested_output=CAGE, width=501, aggregation_type=ACTIVE_SUM)	hCAGE UBERON:0000995	-	hCAGE	UBERON:0000995	uterus	tissue		fantom						6.18872	0.954588	0.954588	chr6:151761151-152809727:.
chr15:40074508:T>G		rs4924416	15	40366709	40074508	T	G						cage	CenterMaskScorer(requested_output=CAGE, width=501, aggregation_type=ACTIVE_SUM)	hCAGE UBERON:0000995	-	hCAGE	UBERON:0000995	uterus	tissue		fantom						6.182	0.954588	0.954588	chr15:39550220-40598796:.
chr12:95278128:A>G		rs10745720	12	95671904	95278128	A	G						cage	CenterMaskScorer(requested_output=CAGE, width=501, aggregation_type=ACTIVE_SUM)	hCAGE UBERON:0000995	+	hCAGE	UBERON:0000995	uterus	tissue		fantom						6.05475	0.954588	0.954588	chr12:94753840-95802416:.
chr3:128264366:T>C		rs2999035	3	127983209	128264366	T	C						cage	CenterMaskScorer(requested_output=CAGE, width=501, aggregation_type=ACTIVE_SUM)	hCAGE UBERON:0000995	+	hCAGE	UBERON:0000995	uterus	tissue		fantom						6.11762	0.954588	0.954588	chr3:127740078-128788654:.
chr3:71486531:A>C		rs62247168	3	71535682	71486531	A	C						cage	CenterMaskScorer(requested_output=CAGE, width=501, aggregation_type=ACTIVE_SUM)	hCAGE UBERON:0000995	-	hCAGE	UBERON:0000995	uterus	tissue		fantom						6.26943	0.954588	0.954588	chr3:70962243-72010819:.
chr1:214362718:A>G		rs3002297	1	214536061	214362718	A	G						cage	CenterMaskScorer(requested_output=CAGE, width=501, aggregation_type=ACTIVE_SUM)	hCAGE UBERON:0000995	-	hCAGE	UBERON:0000995	uterus	tissue		fantom						6.23717	0.954588	0.954588	chr1:213838430-214887006:.
chr11:87150571:A>G		rs12576489	11	86861613	87150571	A	G						cage	CenterMaskScorer(requested_output=CAGE, width=501, aggregation_type=ACTIVE_SUM)	hCAGE UBERON:0000995	+	hCAGE	UBERON:0000995	uterus	tissue		fantom						6.07921	0.954588	0.954588	chr11:86626283-87674859:.
chr17:20179913:A>T		rs2189709	17	20083226	20179913	A	T						cage	CenterMaskScorer(requested_output=CAGE, width=501, aggregation_type=ACTIVE_SUM)	hCAGE UBERON:0000995	+	hCAGE	UBERON:0000995	uterus	tissue		fantom						6.04815	0.954588	0.954588	chr17:19655625-20704201:.
chr8:99306018:T>G		rs7828262	8	100318246	99306018	T	G						cage	CenterMaskScorer(requested_output=CAGE, width=501, aggregation_type=ACTIVE_SUM)	hCAGE UBERON:0000995	+	hCAGE	UBERON:0000995	uterus	tissue		fantom						6.13441	0.954588	0.954588	chr8:98781730-99830306:.
chr8:11184133:A>T		rs2409724	8	11041642	11184133	A	T						cage	CenterMaskScorer(requested_output=CAGE, width=501, aggregation_type=ACTIVE_SUM)	hCAGE UBERON:0000995	-	hCAGE	UBERON:0000995	uterus	tissue		fantom						6.23919	0.954588	0.954588	chr8:10659845-11708421:.
chr3:50033420:A>G		rs6446195	3	50070853	50033420	A	G						cage	CenterMaskScorer(requested_output=CAGE, width=501, aggregation_type=ACTIVE_SUM)	hCAGE UBERON:0000995	+	hCAGE	UBERON:0000995	uterus	tissue		fantom						6.0459	0.954588	0.954588	chr3:49509132-50557708:.
chr8:115519570:A>G		rs3824200	8	116531797	115519570	A	G						cage	CenterMaskScorer(requested_output=CAGE, width=501, aggregation_type=ACTIVE_SUM)	hCAGE UBERON:0000995	-	hCAGE	UBERON:0000995	uterus	tissue		fantom						6.22814	0.954588	0.954588	chr8:114995282-116043858:.
chr4:101315757:T>C		rs2583399	4	102236914	101315757	T	C						cage	CenterMaskScorer(requested_output=CAGE, width=501, aggregation_type=ACTIVE_SUM)	hCAGE UBERON:0000995	-	hCAGE	UBERON:0000995	uterus	tissue		fantom						6.30748	0.954588	0.954588	chr4:100791469-101840045:.
chr3:71496647:A>C		rs62247034	3	71545798	71496647	A	C						cage	CenterMaskScorer(requested_output=CAGE, width=501, aggregation_type=ACTIVE_SUM)	hCAGE UBERON:0000995	-	hCAGE	UBERON:0000995	uterus	tissue		fantom						6.18354	0.954588	0.954588	chr3:70972359-72020935:.
chr17:20285733:T>C		rs11653630	17	20189046	20285733	T	C						cage	CenterMaskScorer(requested_output=CAGE, width=501, aggregation_type=ACTIVE_SUM)	hCAGE UBERON:0000995	+	hCAGE	UBERON:0000995	uterus	tissue		fantom						6.17081	0.954588	0.954588	chr17:19761445-20810021:.
chr12:57058525:T>C		rs17119407	12	57452308	57058525	T	C						cage	CenterMaskScorer(requested_output=CAGE, width=501, aggregation_type=ACTIVE_SUM)	hCAGE UBERON:0000995	-	hCAGE	UBERON:0000995	uterus	tissue		fantom						6.2086	0.954588	0.954588	chr12:56534237-57582813:.
chr2:27066047:T>C		rs1078809	2	27288915	27066047	T	C						cage	CenterMaskScorer(requested_output=CAGE, width=501, aggregation_type=ACTIVE_SUM)	hCAGE UBERON:0000995	-	hCAGE	UBERON:0000995	uterus	tissue		fantom						6.2057	0.954588	0.954588	chr2:26541759-27590335:.
chr4:94552971:A>G		rs3133150	4	95474122	94552971	A	G						cage	CenterMaskScorer(requested_output=CAGE, width=501, aggregation_type=ACTIVE_SUM)	hCAGE UBERON:0000995	+	hCAGE	UBERON:0000995	uterus	tissue		fantom						6.17388	0.954588	0.954588	chr4:94028683-95077259:.
chr6:73771353:A>G		rs4706554	6	74481076	73771353	A	G						cage	CenterMaskScorer(requested_output=CAGE, width=501, aggregation_type=ACTIVE_SUM)	hCAGE UBERON:0000995	+	hCAGE	UBERON:0000995	uterus	tissue		fantom						6.15161	0.954588	0.954588	chr6:73247065-74295641:.
chr10:21852513:T>C		rs1086899	10	22141442	21852513	T	C						cage	CenterMaskScorer(requested_output=CAGE, width=501, aggregation_type=ACTIVE_SUM)	hCAGE UBERON:0000995	-	hCAGE	UBERON:0000995	uterus	tissue		fantom						6.21915	0.954588	0.954588	chr10:21328225-22376801:.
chr8:99044302:C>G		rs3922710	8	100056530	99044302	C	G						cage	CenterMaskScorer(requested_output=CAGE, width=501, aggregation_type=ACTIVE_SUM)	hCAGE UBERON:0000995	+	hCAGE	UBERON:0000995	uterus	tissue		fantom						6.06859	0.954588	0.954588	chr8:98520014-99568590:.
chr8:99003889:T>C		rs4734419	8	100016117	99003889	T	C						cage	CenterMaskScorer(requested_output=CAGE, width=501, aggregation_type=DIFF_LOG2_SUM)	hCAGE UBERON:0000995	-	hCAGE	UBERON:0000995	uterus	tissue		fantom						-0.058161	-0.954525	0.954525	chr8:98479601-99528177:.
chr14:92605191:A>G		rs77503186	14	93071536	92605191	A	G						cage	CenterMaskScorer(requested_output=CAGE, width=501, aggregation_type=DIFF_LOG2_SUM)	hCAGE UBERON:0000995	+	hCAGE	UBERON:0000995	uterus	tissue		fantom						-0.0610433	-0.954525	0.954525	chr14:92080903-93129479:.
chr4:102730805:A>C		rs223498	4	103651962	102730805	A	C						cage	CenterMaskScorer(requested_output=CAGE, width=501, aggregation_type=DIFF_LOG2_SUM)	hCAGE UBERON:0000995	-	hCAGE	UBERON:0000995	uterus	tissue		fantom						-0.0587995	-0.954525	0.954525	chr4:102206517-103255093:.
chr3:49182236:T>C		rs4367098	3	49219669	49182236	T	C						cage	CenterMaskScorer(requested_output=CAGE, width=501, aggregation_type=DIFF_LOG2_SUM)	hCAGE UBERON:0000995	-	hCAGE	UBERON:0000995	uterus	tissue		fantom						-0.058847	-0.954525	0.954525	chr3:48657948-49706524:.
chr8:11454329:T>C		rs13248746	8	11311838	11454329	T	C						cage	CenterMaskScorer(requested_output=CAGE, width=501, aggregation_type=DIFF_LOG2_SUM)	hCAGE UBERON:0000995	-	hCAGE	UBERON:0000995	uterus	tissue		fantom						-0.058796	-0.954525	0.954525	chr8:10930041-11978617:.
chr1:172227898:A>T		rs10752914	1	172197038	172227898	A	T						cage	CenterMaskScorer(requested_output=CAGE, width=501, aggregation_type=DIFF_LOG2_SUM)	hCAGE UBERON:0000995	+	hCAGE	UBERON:0000995	uterus	tissue		fantom						-0.061237	-0.954525	0.954525	chr1:171703610-172752186:.
chr17:20156511:C>G		rs1974745	17	20059824	20156511	C	G						cage	CenterMaskScorer(requested_output=CAGE, width=501, aggregation_type=DIFF_LOG2_SUM)	hCAGE UBERON:0000995	+	hCAGE	UBERON:0000995	uterus	tissue		fantom						-0.0610437	-0.954525	0.954525	chr17:19632223-20680799:.
chr6:29882354:C>G		rs72838653	6	29850131	29882354	C	G						cage	CenterMaskScorer(requested_output=CAGE, width=501, aggregation_type=DIFF_LOG2_SUM)	hCAGE UBERON:0000995	-	hCAGE	UBERON:0000995	uterus	tissue		fantom						0.0560364	0.954525	0.954525	chr6:29358066-30406642:.
chr8:99631771:T>C		rs1386377	8	100643999	99631771	T	C						cage	CenterMaskScorer(requested_output=CAGE, width=501, aggregation_type=DIFF_LOG2_SUM)	hCAGE UBERON:0000995	+	hCAGE	UBERON:0000995	uterus	tissue		fantom						0.0563974	0.954525	0.954525	chr8:99107483-100156059:.
chr8:99046050:A>G		rs7837669	8	100058278	99046050	A	G						cage	CenterMaskScorer(requested_output=CAGE, width=501, aggregation_type=DIFF_LOG2_SUM)	hCAGE UBERON:0000995	+	hCAGE	UBERON:0000995	uterus	tissue		fantom						0.0562786	0.954525	0.954525	chr8:98521762-99570338:.
chr7:25376828:A>G		rs1002203	7	25416447	25376828	A	G						cage	CenterMaskScorer(requested_output=CAGE, width=501, aggregation_type=DIFF_LOG2_SUM)	hCAGE UBERON:0000995	-	hCAGE	UBERON:0000995	uterus	tissue		fantom						0.0556237	0.954525	0.954525	chr7:24852540-25901116:.
chr6:170101081:T>G		rs2016247	6	170416305	170101081	T	G						cage	CenterMaskScorer(requested_output=CAGE, width=501, aggregation_type=DIFF_LOG2_SUM)	hCAGE UBERON:0000995	+	hCAGE	UBERON:0000995	uterus	tissue		fantom						0.0562484	0.954525	0.954525	chr6:169576793-170625369:.
chr8:115484946:T>C		rs800909	8	116497173	115484946	T	C						cage	CenterMaskScorer(requested_output=CAGE, width=501, aggregation_type=ACTIVE_SUM)	hCAGE UBERON:0000995	-	hCAGE	UBERON:0000995	uterus	tissue		fantom						6.13617	0.953577	0.953577	chr8:114960658-116009234:.
chr8:11176008:C>G		rs10108347	8	11033517	11176008	C	G						cage	CenterMaskScorer(requested_output=CAGE, width=501, aggregation_type=ACTIVE_SUM)	hCAGE UBERON:0000995	-	hCAGE	UBERON:0000995	uterus	tissue		fantom						6.16863	0.953577	0.953577	chr8:10651720-11700296:.
chr8:115469119:A>T		rs11786044	8	116481346	115469119	A	T						cage	CenterMaskScorer(requested_output=CAGE, width=501, aggregation_type=ACTIVE_SUM)	hCAGE UBERON:0000995	-	hCAGE	UBERON:0000995	uterus	tissue		fantom						6.15655	0.953577	0.953577	chr8:114944831-115993407:.
chr6:152271616:T>C		rs633891	6	152592751	152271616	T	C						cage	CenterMaskScorer(requested_output=CAGE, width=501, aggregation_type=ACTIVE_SUM)	hCAGE UBERON:0000995	-	hCAGE	UBERON:0000995	uterus	tissue		fantom						6.08567	0.953577	0.953577	chr6:151747328-152795904:.
chr6:152317074:A>G		rs1890100	6	152638209	152317074	A	G						cage	CenterMaskScorer(requested_output=CAGE, width=501, aggregation_type=ACTIVE_SUM)	hCAGE UBERON:0000995	-	hCAGE	UBERON:0000995	uterus	tissue		fantom						6.11713	0.953577	0.953577	chr6:151792786-152841362:.
chr3:50186544:T>C		rs11717349	3	50223977	50186544	T	C						cage	CenterMaskScorer(requested_output=CAGE, width=501, aggregation_type=ACTIVE_SUM)	hCAGE UBERON:0000995	+	hCAGE	UBERON:0000995	uterus	tissue		fantom						5.95554	0.953577	0.953577	chr3:49662256-50710832:.
chr8:115631894:A>G		rs2737227	8	116644121	115631894	A	G						cage	CenterMaskScorer(requested_output=CAGE, width=501, aggregation_type=ACTIVE_SUM)	hCAGE UBERON:0000995	-	hCAGE	UBERON:0000995	uterus	tissue		fantom						6.09373	0.953577	0.953577	chr8:115107606-116156182:.
chr3:49966153:A>G		rs62262118	3	50003586	49966153	A	G						cage	CenterMaskScorer(requested_output=CAGE, width=501, aggregation_type=ACTIVE_SUM)	hCAGE UBERON:0000995	+	hCAGE	UBERON:0000995	uterus	tissue		fantom						5.92529	0.953577	0.953577	chr3:49441865-50490441:.
chr4:94600712:A>G		rs12510147	4	95521863	94600712	A	G						cage	CenterMaskScorer(requested_output=CAGE, width=501, aggregation_type=ACTIVE_SUM)	hCAGE UBERON:0000995	+	hCAGE	UBERON:0000995	uterus	tissue		fantom						5.98974	0.953577	0.953577	chr4:94076424-95125000:.
chr11:30476303:T>C		rs66918518	11	30497850	30476303	T	C						cage	CenterMaskScorer(requested_output=CAGE, width=501, aggregation_type=ACTIVE_SUM)	hCAGE UBERON:0000995	-	hCAGE	UBERON:0000995	uterus	tissue		fantom						6.09789	0.953577	0.953577	chr11:29952015-31000591:.
chr6:34240996:A>C		rs41269026	6	34208773	34240996	A	C						cage	CenterMaskScorer(requested_output=CAGE, width=501, aggregation_type=ACTIVE_SUM)	hCAGE UBERON:0000995	+	hCAGE	UBERON:0000995	uterus	tissue		fantom						5.90624	0.953577	0.953577	chr6:33716708-34765284:.
chr3:50002041:A>G		rs7628058	3	50039474	50002041	A	G						cage	CenterMaskScorer(requested_output=CAGE, width=501, aggregation_type=ACTIVE_SUM)	hCAGE UBERON:0000995	+	hCAGE	UBERON:0000995	uterus	tissue		fantom						6.01247	0.953577	0.953577	chr3:49477753-50526329:.
chr8:99581694:T>C		rs11986595	8	100593922	99581694	T	C						cage	CenterMaskScorer(requested_output=CAGE, width=501, aggregation_type=ACTIVE_SUM)	hCAGE UBERON:0000995	+	hCAGE	UBERON:0000995	uterus	tissue		fantom						5.8908	0.953577	0.953577	chr8:99057406-100105982:.
chr8:10911929:T>C		rs7821826	8	10769439	10911929	T	C						cage	CenterMaskScorer(requested_output=CAGE, width=501, aggregation_type=ACTIVE_SUM)	hCAGE UBERON:0000995	-	hCAGE	UBERON:0000995	uterus	tissue		fantom						6.05361	0.953577	0.953577	chr8:10387641-11436217:.
chr6:152317104:T>C		rs931423	6	152638239	152317104	T	C						cage	CenterMaskScorer(requested_output=CAGE, width=501, aggregation_type=ACTIVE_SUM)	hCAGE UBERON:0000995	-	hCAGE	UBERON:0000995	uterus	tissue		fantom						6.09174	0.953577	0.953577	chr6:151792816-152841392:.
chr8:99447823:A>T		rs17324397	8	100460051	99447823	A	T						cage	CenterMaskScorer(requested_output=CAGE, width=501, aggregation_type=ACTIVE_SUM)	hCAGE UBERON:0000995	+	hCAGE	UBERON:0000995	uterus	tissue		fantom						5.95335	0.953577	0.953577	chr8:98923535-99972111:.
chr8:99330386:A>C		rs1565581	8	100342614	99330386	A	C						cage	CenterMaskScorer(requested_output=CAGE, width=501, aggregation_type=ACTIVE_SUM)	hCAGE UBERON:0000995	+	hCAGE	UBERON:0000995	uterus	tissue		fantom						5.95905	0.953577	0.953577	chr8:98806098-99854674:.
chr8:99447043:T>C		rs3134149	8	100459271	99447043	T	C						cage	CenterMaskScorer(requested_output=CAGE, width=501, aggregation_type=ACTIVE_SUM)	hCAGE UBERON:0000995	+	hCAGE	UBERON:0000995	uterus	tissue		fantom						5.94866	0.953577	0.953577	chr8:98922755-99971331:.
chr8:10819246:T>C		rs10098699	8	10676756	10819246	T	C						cage	CenterMaskScorer(requested_output=CAGE, width=501, aggregation_type=ACTIVE_SUM)	hCAGE UBERON:0000995	-	hCAGE	UBERON:0000995	uterus	tissue		fantom						6.11176	0.953577	0.953577	chr8:10294958-11343534:.
chr8:11187180:A>G		rs11777355	8	11044689	11187180	A	G						cage	CenterMaskScorer(requested_output=CAGE, width=501, aggregation_type=ACTIVE_SUM)	hCAGE UBERON:0000995	-	hCAGE	UBERON:0000995	uterus	tissue		fantom						6.15827	0.953577	0.953577	chr8:10662892-11711468:.
chr3:49699890:A>G		rs11130217	3	49737323	49699890	A	G						cage	CenterMaskScorer(requested_output=CAGE, width=501, aggregation_type=ACTIVE_SUM)	hCAGE UBERON:0000995	+	hCAGE	UBERON:0000995	uterus	tissue		fantom						5.96278	0.953577	0.953577	chr3:49175602-50224178:.
chr8:115632829:T>C		rs2721952	8	116645056	115632829	T	C						cage	CenterMaskScorer(requested_output=CAGE, width=501, aggregation_type=ACTIVE_SUM)	hCAGE UBERON:0000995	-	hCAGE	UBERON:0000995	uterus	tissue		fantom						6.04554	0.953577	0.953577	chr8:115108541-116157117:.
chr8:99305837:A>G		rs7844283	8	100318065	99305837	A	G						cage	CenterMaskScorer(requested_output=CAGE, width=501, aggregation_type=ACTIVE_SUM)	hCAGE UBERON:0000995	+	hCAGE	UBERON:0000995	uterus	tissue		fantom						5.91087	0.953577	0.953577	chr8:98781549-99830125:.
chr9:133273983:A>G	ABO/9q34.2	rs507666	9	136149399	133273983	A	G						cage	CenterMaskScorer(requested_output=CAGE, width=501, aggregation_type=ACTIVE_SUM)	hCAGE UBERON:0000995	-	hCAGE	UBERON:0000995	uterus	tissue		fantom						6.12063	0.953577	0.953577	chr9:132749695-133798271:.	136149399	9
chr8:115626091:A>T		rs28447075	8	116638318	115626091	A	T						cage	CenterMaskScorer(requested_output=CAGE, width=501, aggregation_type=ACTIVE_SUM)	hCAGE UBERON:0000995	-	hCAGE	UBERON:0000995	uterus	tissue		fantom						6.07484	0.953577	0.953577	chr8:115101803-116150379:.
chr8:99195753:A>G		rs6991585	8	100207981	99195753	A	G						cage	CenterMaskScorer(requested_output=CAGE, width=501, aggregation_type=ACTIVE_SUM)	hCAGE UBERON:0000995	+	hCAGE	UBERON:0000995	uterus	tissue		fantom						5.95271	0.953577	0.953577	chr8:98671465-99720041:.
chr8:99468675:A>G		rs3134158	8	100480903	99468675	A	G						cage	CenterMaskScorer(requested_output=CAGE, width=501, aggregation_type=ACTIVE_SUM)	hCAGE UBERON:0000995	+	hCAGE	UBERON:0000995	uterus	tissue		fantom						6.01649	0.953577	0.953577	chr8:98944387-99992963:.
chr2:11602332:A>G		rs72772088	2	11742458	11602332	A	G						cage	CenterMaskScorer(requested_output=CAGE, width=501, aggregation_type=ACTIVE_SUM)	hCAGE UBERON:0000995	+	hCAGE	UBERON:0000995	uterus	tissue		fantom						5.96607	0.953577	0.953577	chr2:11078044-12126620:.
chr6:73783709:A>C		rs10455097	6	74493432	73783709	A	C						cage	CenterMaskScorer(requested_output=CAGE, width=501, aggregation_type=ACTIVE_SUM)	hCAGE UBERON:0000995	+	hCAGE	UBERON:0000995	uterus	tissue		fantom						5.92368	0.953577	0.953577	chr6:73259421-74307997:.
chr8:11136394:T>C		rs13281566	8	10993904	11136394	T	C						cage	CenterMaskScorer(requested_output=CAGE, width=501, aggregation_type=ACTIVE_SUM)	hCAGE UBERON:0000995	-	hCAGE	UBERON:0000995	uterus	tissue		fantom						6.12383	0.953577	0.953577	chr8:10612106-11660682:.
chr8:99333530:A>T		rs3103729	8	100345758	99333530	A	T						cage	CenterMaskScorer(requested_output=CAGE, width=501, aggregation_type=ACTIVE_SUM)	hCAGE UBERON:0000995	+	hCAGE	UBERON:0000995	uterus	tissue		fantom						6.00501	0.953577	0.953577	chr8:98809242-99857818:.
chr8:99003889:T>C		rs4734419	8	100016117	99003889	T	C						cage	CenterMaskScorer(requested_output=CAGE, width=501, aggregation_type=ACTIVE_SUM)	hCAGE UBERON:0000995	-	hCAGE	UBERON:0000995	uterus	tissue		fantom						6.05068	0.953577	0.953577	chr8:98479601-99528177:.
chr1:172223005:A>G		rs10911326	1	172192145	172223005	A	G						cage	CenterMaskScorer(requested_output=CAGE, width=501, aggregation_type=ACTIVE_SUM)	hCAGE UBERON:0000995	+	hCAGE	UBERON:0000995	uterus	tissue		fantom						5.94325	0.953577	0.953577	chr1:171698717-172747293:.
chr8:11184152:T>C		rs2409725	8	11041661	11184152	T	C						cage	CenterMaskScorer(requested_output=CAGE, width=501, aggregation_type=ACTIVE_SUM)	hCAGE UBERON:0000995	-	hCAGE	UBERON:0000995	uterus	tissue		fantom						6.08562	0.953577	0.953577	chr8:10659864-11708440:.
chr9:116662847:T>G		rs10983297	9	119425126	116662847	T	G						cage	CenterMaskScorer(requested_output=CAGE, width=501, aggregation_type=DIFF_LOG2_SUM)	hCAGE UBERON:0000995	-	hCAGE	UBERON:0000995	uterus	tissue		fantom						-0.0576207	-0.953488	0.953488	chr9:116138559-117187135:.
chrX:71040892:T>C		rs3125946	X	70260742	71040892	T	C						cage	CenterMaskScorer(requested_output=CAGE, width=501, aggregation_type=DIFF_LOG2_SUM)	hCAGE UBERON:0000995	-	hCAGE	UBERON:0000995	uterus	tissue		fantom						-0.0572636	-0.953488	0.953488	chrX:70516604-71565180:.
chr12:95300618:A>G		rs14121	12	95694394	95300618	A	G						cage	CenterMaskScorer(requested_output=CAGE, width=501, aggregation_type=DIFF_LOG2_SUM)	hCAGE UBERON:0000995	+	hCAGE	UBERON:0000995	uterus	tissue		fantom						-0.0591679	-0.953488	0.953488	chr12:94776330-95824906:.
chr3:50050833:T>C		rs2624824	3	50088266	50050833	T	C						cage	CenterMaskScorer(requested_output=CAGE, width=501, aggregation_type=DIFF_LOG2_SUM)	hCAGE UBERON:0000995	+	hCAGE	UBERON:0000995	uterus	tissue		fantom						-0.0597544	-0.953488	0.953488	chr3:49526545-50575121:.
chr11:87150571:A>G		rs12576489	11	86861613	87150571	A	G						cage	CenterMaskScorer(requested_output=CAGE, width=501, aggregation_type=DIFF_LOG2_SUM)	hCAGE UBERON:0000995	+	hCAGE	UBERON:0000995	uterus	tissue		fantom						-0.0592387	-0.953488	0.953488	chr11:86626283-87674859:.
chr7:11786133:C>G		rs6460842	7	11825759	11786133	C	G						cage	CenterMaskScorer(requested_output=CAGE, width=501, aggregation_type=DIFF_LOG2_SUM)	hCAGE UBERON:0000995	-	hCAGE	UBERON:0000995	uterus	tissue		fantom						-0.0578046	-0.953488	0.953488	chr7:11261845-12310421:.
chr2:11577303:A>G		rs7570979	2	11717429	11577303	A	G						cage	CenterMaskScorer(requested_output=CAGE, width=501, aggregation_type=DIFF_LOG2_SUM)	hCAGE UBERON:0000995	+	hCAGE	UBERON:0000995	uterus	tissue		fantom						-0.059505	-0.953488	0.953488	chr2:11053015-12101591:.
chr14:92627953:A>G		rs7141996	14	93094298	92627953	A	G						cage	CenterMaskScorer(requested_output=CAGE, width=501, aggregation_type=DIFF_LOG2_SUM)	hCAGE UBERON:0000995	-	hCAGE	UBERON:0000995	uterus	tissue		fantom						-0.0577118	-0.953488	0.953488	chr14:92103665-93152241:.
chr6:152271616:T>C		rs633891	6	152592751	152271616	T	C						cage	CenterMaskScorer(requested_output=CAGE, width=501, aggregation_type=DIFF_LOG2_SUM)	hCAGE UBERON:0000995	-	hCAGE	UBERON:0000995	uterus	tissue		fantom						-0.0577841	-0.953488	0.953488	chr6:151747328-152795904:.
chrX:71020639:A>T		rs3123570	X	70240489	71020639	A	T						cage	CenterMaskScorer(requested_output=CAGE, width=501, aggregation_type=DIFF_LOG2_SUM)	hCAGE UBERON:0000995	-	hCAGE	UBERON:0000995	uterus	tissue		fantom						-0.057565	-0.953488	0.953488	chrX:70496351-71544927:.
chr12:95217409:T>C		rs6538618	12	95611185	95217409	T	C						cage	CenterMaskScorer(requested_output=CAGE, width=501, aggregation_type=DIFF_LOG2_SUM)	hCAGE UBERON:0000995	-	hCAGE	UBERON:0000995	uterus	tissue		fantom						-0.0571375	-0.953488	0.953488	chr12:94693121-95741697:.
chr6:19801563:A>G		rs9465534	6	19801794	19801563	A	G						cage	CenterMaskScorer(requested_output=CAGE, width=501, aggregation_type=DIFF_LOG2_SUM)	hCAGE UBERON:0000995	-	hCAGE	UBERON:0000995	uterus	tissue		fantom						-0.0578511	-0.953488	0.953488	chr6:19277275-20325851:.
chr1:172261347:A>G		rs10911433	1	172230487	172261347	A	G						cage	CenterMaskScorer(requested_output=CAGE, width=501, aggregation_type=DIFF_LOG2_SUM)	hCAGE UBERON:0000995	+	hCAGE	UBERON:0000995	uterus	tissue		fantom						0.0560555	0.953488	0.953488	chr1:171737059-172785635:.
chr2:112805785:T>C		rs12613067	2	113563362	112805785	T	C						cage	CenterMaskScorer(requested_output=CAGE, width=501, aggregation_type=DIFF_LOG2_SUM)	hCAGE UBERON:0000995	+	hCAGE	UBERON:0000995	uterus	tissue		fantom						0.0559763	0.953488	0.953488	chr2:112281497-113330073:.
chr19:31425383:A>C		rs918647	19	31916289	31425383	A	C						cage	CenterMaskScorer(requested_output=CAGE, width=501, aggregation_type=DIFF_LOG2_SUM)	hCAGE UBERON:0000995	+	hCAGE	UBERON:0000995	uterus	tissue		fantom						0.0557655	0.953488	0.953488	chr19:30901095-31949671:.
chr11:30230078:T>C		rs639403	11	30251625	30230078	T	C						cage	CenterMaskScorer(requested_output=CAGE, width=501, aggregation_type=DIFF_LOG2_SUM)	hCAGE UBERON:0000995	-	hCAGE	UBERON:0000995	uterus	tissue		fantom						0.054968	0.953488	0.953488	chr11:29705790-30754366:.
chr11:30361352:T>C		rs12294104	11	30382899	30361352	T	C						cage	CenterMaskScorer(requested_output=CAGE, width=501, aggregation_type=DIFF_LOG2_SUM)	hCAGE UBERON:0000995	-	hCAGE	UBERON:0000995	uterus	tissue		fantom						0.0547079	0.953488	0.953488	chr11:29837064-30885640:.
chrX:132384709:T>C		rs3736748	X	131518737	132384709	T	C						cage	CenterMaskScorer(requested_output=CAGE, width=501, aggregation_type=DIFF_LOG2_SUM)	hCAGE UBERON:0000995	-	hCAGE	UBERON:0000995	uterus	tissue		fantom						0.0553994	0.953488	0.953488	chrX:131860421-132908997:.
chr3:49777516:T>C		rs62260663	3	49814949	49777516	T	C						cage	CenterMaskScorer(requested_output=CAGE, width=501, aggregation_type=DIFF_LOG2_SUM)	hCAGE UBERON:0000995	-	hCAGE	UBERON:0000995	uterus	tissue		fantom						0.055584	0.953488	0.953488	chr3:49253228-50301804:.
chr6:151372473:T>C		rs9371214	6	151693608	151372473	T	C						cage	CenterMaskScorer(requested_output=CAGE, width=501, aggregation_type=ACTIVE_SUM)	hCAGE UBERON:0000995	-	hCAGE	UBERON:0000995	uterus	tissue		fantom						5.98563	0.952545	0.952545	chr6:150848185-151896761:.
chr1:214397627:T>C		rs11120309	1	214570970	214397627	T	C						cage	CenterMaskScorer(requested_output=CAGE, width=501, aggregation_type=ACTIVE_SUM)	hCAGE UBERON:0000995	-	hCAGE	UBERON:0000995	uterus	tissue		fantom						6.00985	0.952545	0.952545	chr1:213873339-214921915:.
chr7:25849533:A>G		rs12700666	7	25889153	25849533	A	G						cage	CenterMaskScorer(requested_output=CAGE, width=501, aggregation_type=ACTIVE_SUM)	hCAGE UBERON:0000995	-	hCAGE	UBERON:0000995	uterus	tissue		fantom						5.99797	0.952545	0.952545	chr7:25325245-26373821:.
chr6:73807957:T>G		rs2882694	6	74517680	73807957	T	G						cage	CenterMaskScorer(requested_output=CAGE, width=501, aggregation_type=ACTIVE_SUM)	hCAGE UBERON:0000995	+	hCAGE	UBERON:0000995	uterus	tissue		fantom						5.83321	0.952545	0.952545	chr6:73283669-74332245:.
chr8:9691082:A>G		rs4313162	8	9548592	9691082	A	G						cage	CenterMaskScorer(requested_output=CAGE, width=501, aggregation_type=ACTIVE_SUM)	hCAGE UBERON:0000995	+	hCAGE	UBERON:0000995	uterus	tissue		fantom						5.78783	0.952545	0.952545	chr8:9166794-10215370:.
chr6:152131971:T>G		rs73625140	6	152453106	152131971	T	G						cage	CenterMaskScorer(requested_output=CAGE, width=501, aggregation_type=ACTIVE_SUM)	hCAGE UBERON:0000995	-	hCAGE	UBERON:0000995	uterus	tissue		fantom						5.9578	0.952545	0.952545	chr6:151607683-152656259:.
chr8:9685091:T>C		rs9650639	8	9542601	9685091	T	C						cage	CenterMaskScorer(requested_output=CAGE, width=501, aggregation_type=ACTIVE_SUM)	hCAGE UBERON:0000995	+	hCAGE	UBERON:0000995	uterus	tissue		fantom						5.78058	0.952545	0.952545	chr8:9160803-10209379:.
chr8:9684561:T>G		rs12544371	8	9542071	9684561	T	G						cage	CenterMaskScorer(requested_output=CAGE, width=501, aggregation_type=ACTIVE_SUM)	hCAGE UBERON:0000995	+	hCAGE	UBERON:0000995	uterus	tissue		fantom						5.77382	0.952545	0.952545	chr8:9160273-10208849:.
chr8:11173963:T>C		rs7004825	8	11031472	11173963	T	C						cage	CenterMaskScorer(requested_output=CAGE, width=501, aggregation_type=ACTIVE_SUM)	hCAGE UBERON:0000995	-	hCAGE	UBERON:0000995	uterus	tissue		fantom						6.00604	0.952545	0.952545	chr8:10649675-11698251:.
chr8:115452760:T>C		rs800888	8	116464988	115452760	T	C						cage	CenterMaskScorer(requested_output=CAGE, width=501, aggregation_type=ACTIVE_SUM)	hCAGE UBERON:0000995	-	hCAGE	UBERON:0000995	uterus	tissue		fantom						5.96575	0.952545	0.952545	chr8:114928472-115977048:.
chr3:65412019:A>G		rs12489099	3	65397694	65412019	A	G						cage	CenterMaskScorer(requested_output=CAGE, width=501, aggregation_type=ACTIVE_SUM)	hCAGE UBERON:0000995	-	hCAGE	UBERON:0000995	uterus	tissue		fantom						6.01034	0.952545	0.952545	chr3:64887731-65936307:.
chr11:87184579:T>C		rs17149800	11	86895621	87184579	T	C						cage	CenterMaskScorer(requested_output=CAGE, width=501, aggregation_type=ACTIVE_SUM)	hCAGE UBERON:0000995	+	hCAGE	UBERON:0000995	uterus	tissue		fantom						5.82131	0.952545	0.952545	chr11:86660291-87708867:.
chr12:15168868:T>C		rs17835058	12	15321802	15168868	T	C						cage	CenterMaskScorer(requested_output=CAGE, width=501, aggregation_type=ACTIVE_SUM)	hCAGE UBERON:0000995	-	hCAGE	UBERON:0000995	uterus	tissue		fantom						5.96663	0.952545	0.952545	chr12:14644580-15693156:.
chr6:151372702:T>C		rs28570339	6	151693837	151372702	T	C						cage	CenterMaskScorer(requested_output=CAGE, width=501, aggregation_type=ACTIVE_SUM)	hCAGE UBERON:0000995	-	hCAGE	UBERON:0000995	uterus	tissue		fantom						5.97428	0.952545	0.952545	chr6:150848414-151896990:.
chr12:95252453:T>C		rs12315763	12	95646229	95252453	T	C						cage	CenterMaskScorer(requested_output=CAGE, width=501, aggregation_type=ACTIVE_SUM)	hCAGE UBERON:0000995	+	hCAGE	UBERON:0000995	uterus	tissue		fantom						5.78302	0.952545	0.952545	chr12:94728165-95776741:.
chr12:95272547:A>C		rs4762161	12	95666323	95272547	A	C						cage	CenterMaskScorer(requested_output=CAGE, width=501, aggregation_type=ACTIVE_SUM)	hCAGE UBERON:0000995	+	hCAGE	UBERON:0000995	uterus	tissue		fantom						5.7858	0.952545	0.952545	chr12:94748259-95796835:.
chr4:94551479:T>C		rs1493112	4	95472630	94551479	T	C						cage	CenterMaskScorer(requested_output=CAGE, width=501, aggregation_type=ACTIVE_SUM)	hCAGE UBERON:0000995	+	hCAGE	UBERON:0000995	uterus	tissue		fantom						5.85318	0.952545	0.952545	chr4:94027191-95075767:.
chr2:187443877:T>C		rs1355519	2	188308604	187443877	T	C						cage	CenterMaskScorer(requested_output=CAGE, width=501, aggregation_type=ACTIVE_SUM)	hCAGE UBERON:0000995	-	hCAGE	UBERON:0000995	uterus	tissue		fantom						5.92569	0.952545	0.952545	chr2:186919589-187968165:.
chr8:8846820:C>G		rs4481596	8	8704330	8846820	C	G						cage	CenterMaskScorer(requested_output=CAGE, width=501, aggregation_type=ACTIVE_SUM)	hCAGE UBERON:0000995	-	hCAGE	UBERON:0000995	uterus	tissue		fantom						6.01661	0.952545	0.952545	chr8:8322532-9371108:.
chr3:50033410:A>T		rs138014720	3	50070843	50033410	A	T						cage	CenterMaskScorer(requested_output=CAGE, width=501, aggregation_type=ACTIVE_SUM)	hCAGE UBERON:0000995	+	hCAGE	UBERON:0000995	uterus	tissue		fantom						5.85133	0.952545	0.952545	chr3:49509122-50557698:.
chr6:152231032:A>G		rs73005444	6	152552167	152231032	A	G						cage	CenterMaskScorer(requested_output=CAGE, width=501, aggregation_type=ACTIVE_SUM)	hCAGE UBERON:0000995	-	hCAGE	UBERON:0000995	uterus	tissue		fantom						5.93521	0.952545	0.952545	chr6:151706744-152755320:.
chr1:172172401:A>T		rs473629	1	172141541	172172401	A	T						cage	CenterMaskScorer(requested_output=CAGE, width=501, aggregation_type=DIFF_LOG2_SUM)	hCAGE UBERON:0000995	+	hCAGE	UBERON:0000995	uterus	tissue		fantom						-0.0591007	-0.952428	0.952428	chr1:171648113-172696689:.
chr6:29944504:A>G		rs1136917	6	29912281	29944504	A	G						cage	CenterMaskScorer(requested_output=CAGE, width=501, aggregation_type=DIFF_LOG2_SUM)	hCAGE UBERON:0000995	+	hCAGE	UBERON:0000995	uterus	tissue		fantom						-0.0582743	-0.952428	0.952428	chr6:29420216-30468792:.
chr11:32311567:A>T		rs742995	11	32333113	32311567	A	T						cage	CenterMaskScorer(requested_output=CAGE, width=501, aggregation_type=DIFF_LOG2_SUM)	hCAGE UBERON:0000995	-	hCAGE	UBERON:0000995	uterus	tissue		fantom						-0.0567109	-0.952428	0.952428	chr11:31787279-32835855:.
chr8:11136394:T>C		rs13281566	8	10993904	11136394	T	C						cage	CenterMaskScorer(requested_output=CAGE, width=501, aggregation_type=DIFF_LOG2_SUM)	hCAGE UBERON:0000995	-	hCAGE	UBERON:0000995	uterus	tissue		fantom						-0.0568755	-0.952428	0.952428	chr8:10612106-11660682:.
chrX:71040160:T>C		rs3123577	X	70260010	71040160	T	C						cage	CenterMaskScorer(requested_output=CAGE, width=501, aggregation_type=DIFF_LOG2_SUM)	hCAGE UBERON:0000995	-	hCAGE	UBERON:0000995	uterus	tissue		fantom						-0.0566487	-0.952428	0.952428	chrX:70515872-71564448:.
chr12:95221055:T>G		rs61937949	12	95614831	95221055	T	G						cage	CenterMaskScorer(requested_output=CAGE, width=501, aggregation_type=DIFF_LOG2_SUM)	hCAGE UBERON:0000995	+	hCAGE	UBERON:0000995	uterus	tissue		fantom						-0.0587912	-0.952428	0.952428	chr12:94696767-95745343:.
chr6:127160665:A>G		rs11154386	6	127481810	127160665	A	G						cage	CenterMaskScorer(requested_output=CAGE, width=501, aggregation_type=DIFF_LOG2_SUM)	hCAGE UBERON:0000995	-	hCAGE	UBERON:0000995	uterus	tissue		fantom						-0.0568653	-0.952428	0.952428	chr6:126636377-127684953:.
chr2:187341937:T>G		rs1706276	2	188206664	187341937	T	G						cage	CenterMaskScorer(requested_output=CAGE, width=501, aggregation_type=DIFF_LOG2_SUM)	hCAGE UBERON:0000995	-	hCAGE	UBERON:0000995	uterus	tissue		fantom						0.053748	0.952428	0.952428	chr2:186817649-187866225:.
chr1:169121510:T>C		rs145163454	1	169090748	169121510	T	C						cage	CenterMaskScorer(requested_output=CAGE, width=501, aggregation_type=DIFF_LOG2_SUM)	hCAGE UBERON:0000995	+	hCAGE	UBERON:0000995	uterus	tissue		fantom						0.0543594	0.952428	0.952428	chr1:168597222-169645798:.
chr10:115677995:A>G		rs1034941	10	117437505	115677995	A	G						cage	CenterMaskScorer(requested_output=CAGE, width=501, aggregation_type=DIFF_LOG2_SUM)	hCAGE UBERON:0000995	-	hCAGE	UBERON:0000995	uterus	tissue		fantom						0.0538713	0.952428	0.952428	chr10:115153707-116202283:.
chr11:30133539:T>C		rs17694317	11	30155086	30133539	T	C						cage	CenterMaskScorer(requested_output=CAGE, width=501, aggregation_type=DIFF_LOG2_SUM)	hCAGE UBERON:0000995	-	hCAGE	UBERON:0000995	uterus	tissue		fantom						0.0542752	0.952428	0.952428	chr11:29609251-30657827:.
chr12:57049333:T>G		rs17119388	12	57443117	57049333	T	G						cage	CenterMaskScorer(requested_output=CAGE, width=501, aggregation_type=DIFF_LOG2_SUM)	hCAGE UBERON:0000995	-	hCAGE	UBERON:0000995	uterus	tissue		fantom						0.0545142	0.952428	0.952428	chr12:56525045-57573621:.
chr12:26275744:T>C		rs7974900	12	26428677	26275744	T	C						cage	CenterMaskScorer(requested_output=CAGE, width=501, aggregation_type=DIFF_LOG2_SUM)	hCAGE UBERON:0000995	+	hCAGE	UBERON:0000995	uterus	tissue		fantom						0.0545616	0.952428	0.952428	chr12:25751456-26800032:.
chr22:40099135:A>C		rs9611263	22	40495139	40099135	A	C						cage	CenterMaskScorer(requested_output=CAGE, width=501, aggregation_type=DIFF_LOG2_SUM)	hCAGE UBERON:0000995	+	hCAGE	UBERON:0000995	uterus	tissue		fantom						0.0542343	0.952428	0.952428	chr22:39574847-40623423:.
chr6:73798080:T>C		rs7763254	6	74507803	73798080	T	C						cage	CenterMaskScorer(requested_output=CAGE, width=501, aggregation_type=DIFF_LOG2_SUM)	hCAGE UBERON:0000995	+	hCAGE	UBERON:0000995	uterus	tissue		fantom						0.0543009	0.952428	0.952428	chr6:73273792-74322368:.
chr8:99599428:A>G		rs72674676	8	100611656	99599428	A	G						cage	CenterMaskScorer(requested_output=CAGE, width=501, aggregation_type=ACTIVE_SUM)	hCAGE UBERON:0000995	+	hCAGE	UBERON:0000995	uterus	tissue		fantom						5.65358	0.951491	0.951491	chr8:99075140-100123716:.
chr15:41814871:T>G		rs78786818	15	42107069	41814871	T	G						cage	CenterMaskScorer(requested_output=CAGE, width=501, aggregation_type=ACTIVE_SUM)	hCAGE UBERON:0000995	+	hCAGE	UBERON:0000995	uterus	tissue		fantom						5.69658	0.951491	0.951491	chr15:41290583-42339159:.
chr12:57000870:A>G		rs2371717	12	57394654	57000870	A	G						cage	CenterMaskScorer(requested_output=CAGE, width=501, aggregation_type=ACTIVE_SUM)	hCAGE UBERON:0000995	-	hCAGE	UBERON:0000995	uterus	tissue		fantom						5.79795	0.951491	0.951491	chr12:56476582-57525158:.
chr8:11185727:T>C		rs2409727	8	11043236	11185727	T	C						cage	CenterMaskScorer(requested_output=CAGE, width=501, aggregation_type=ACTIVE_SUM)	hCAGE UBERON:0000995	-	hCAGE	UBERON:0000995	uterus	tissue		fantom						5.80978	0.951491	0.951491	chr8:10661439-11710015:.
chr19:17273842:T>C		rs113272353	19	17384651	17273842	T	C						cage	CenterMaskScorer(requested_output=CAGE, width=501, aggregation_type=ACTIVE_SUM)	hCAGE UBERON:0000995	+	hCAGE	UBERON:0000995	uterus	tissue		fantom						5.66052	0.951491	0.951491	chr19:16749554-17798130:.
chr3:49987573:T>C		rs13082703	3	50025006	49987573	T	C						cage	CenterMaskScorer(requested_output=CAGE, width=501, aggregation_type=ACTIVE_SUM)	hCAGE UBERON:0000995	+	hCAGE	UBERON:0000995	uterus	tissue		fantom						5.7133	0.951491	0.951491	chr3:49463285-50511861:.
chr1:172255339:A>G		rs1992549	1	172224479	172255339	A	G						cage	CenterMaskScorer(requested_output=CAGE, width=501, aggregation_type=ACTIVE_SUM)	hCAGE UBERON:0000995	+	hCAGE	UBERON:0000995	uterus	tissue		fantom						5.67714	0.951491	0.951491	chr1:171731051-172779627:.
chr8:99232253:A>G		rs7826945	8	100244481	99232253	A	G						cage	CenterMaskScorer(requested_output=CAGE, width=501, aggregation_type=ACTIVE_SUM)	hCAGE UBERON:0000995	+	hCAGE	UBERON:0000995	uterus	tissue		fantom						5.6685	0.951491	0.951491	chr8:98707965-99756541:.
chr4:94656139:T>C		rs13121500	4	95577290	94656139	T	C						cage	CenterMaskScorer(requested_output=CAGE, width=501, aggregation_type=ACTIVE_SUM)	hCAGE UBERON:0000995	+	hCAGE	UBERON:0000995	uterus	tissue		fantom						5.68442	0.951491	0.951491	chr4:94131851-95180427:.
chr1:169459706:T>C		rs1208134	1	169428944	169459706	T	C						cage	CenterMaskScorer(requested_output=CAGE, width=501, aggregation_type=ACTIVE_SUM)	hCAGE UBERON:0000995	-	hCAGE	UBERON:0000995	uterus	tissue		fantom						5.90418	0.951491	0.951491	chr1:168935418-169983994:.
chr10:21567546:T>G		rs10828252	10	21856475	21567546	T	G						cage	CenterMaskScorer(requested_output=CAGE, width=501, aggregation_type=ACTIVE_SUM)	hCAGE UBERON:0000995	+	hCAGE	UBERON:0000995	uterus	tissue		fantom						5.64755	0.951491	0.951491	chr10:21043258-22091834:.
chr2:202654541:T>G		rs72926986	2	203519264	202654541	T	G						cage	CenterMaskScorer(requested_output=CAGE, width=501, aggregation_type=ACTIVE_SUM)	hCAGE UBERON:0000995	+	hCAGE	UBERON:0000995	uterus	tissue		fantom						5.69574	0.951491	0.951491	chr2:202130253-203178829:.
chr8:99289393:T>C		rs7002148	8	100301621	99289393	T	C						cage	CenterMaskScorer(requested_output=CAGE, width=501, aggregation_type=ACTIVE_SUM)	hCAGE UBERON:0000995	+	hCAGE	UBERON:0000995	uterus	tissue		fantom						5.7334	0.951491	0.951491	chr8:98765105-99813681:.
chr8:11130141:T>G		rs10106914	8	10987651	11130141	T	G						cage	CenterMaskScorer(requested_output=CAGE, width=501, aggregation_type=ACTIVE_SUM)	hCAGE UBERON:0000995	-	hCAGE	UBERON:0000995	uterus	tissue		fantom						5.76318	0.951491	0.951491	chr8:10605853-11654429:.
chr12:95228147:T>C		rs10859854	12	95621923	95228147	T	C						cage	CenterMaskScorer(requested_output=CAGE, width=501, aggregation_type=ACTIVE_SUM)	hCAGE UBERON:0000995	+	hCAGE	UBERON:0000995	uterus	tissue		fantom						5.65478	0.951491	0.951491	chr12:94703859-95752435:.
chr8:115443775:A>C		rs6469589	8	116456003	115443775	A	C						cage	CenterMaskScorer(requested_output=CAGE, width=501, aggregation_type=ACTIVE_SUM)	hCAGE UBERON:0000995	-	hCAGE	UBERON:0000995	uterus	tissue		fantom						5.87782	0.951491	0.951491	chr8:114919487-115968063:.
chr8:99211266:T>C		rs7016304	8	100223494	99211266	T	C						cage	CenterMaskScorer(requested_output=CAGE, width=501, aggregation_type=ACTIVE_SUM)	hCAGE UBERON:0000995	+	hCAGE	UBERON:0000995	uterus	tissue		fantom						5.72719	0.951491	0.951491	chr8:98686978-99735554:.
chr11:30462532:T>C		rs11031102	11	30484079	30462532	T	C						cage	CenterMaskScorer(requested_output=CAGE, width=501, aggregation_type=ACTIVE_SUM)	hCAGE UBERON:0000995	-	hCAGE	UBERON:0000995	uterus	tissue		fantom						5.76778	0.951491	0.951491	chr11:29938244-30986820:.
chr8:99323240:A>G		rs3134308	8	100335468	99323240	A	G						cage	CenterMaskScorer(requested_output=CAGE, width=501, aggregation_type=ACTIVE_SUM)	hCAGE UBERON:0000995	+	hCAGE	UBERON:0000995	uterus	tissue		fantom						5.71277	0.951491	0.951491	chr8:98798952-99847528:.
chr12:33437852:C>G		rs7138393	12	33590787	33437852	C	G						cage	CenterMaskScorer(requested_output=CAGE, width=501, aggregation_type=DIFF_LOG2_SUM)	hCAGE UBERON:0000995	+	hCAGE	UBERON:0000995	uterus	tissue		fantom						-0.0573199	-0.951345	0.951345	chr12:32913564-33962140:.
chr6:73800155:C>G		rs7749499	6	74509878	73800155	C	G						cage	CenterMaskScorer(requested_output=CAGE, width=501, aggregation_type=DIFF_LOG2_SUM)	hCAGE UBERON:0000995	+	hCAGE	UBERON:0000995	uterus	tissue		fantom						-0.0571618	-0.951345	0.951345	chr6:73275867-74324443:.
chr11:30338479:T>C		rs12278112	11	30360026	30338479	T	C						cage	CenterMaskScorer(requested_output=CAGE, width=501, aggregation_type=DIFF_LOG2_SUM)	hCAGE UBERON:0000995	+	hCAGE	UBERON:0000995	uterus	tissue		fantom						-0.0573181	-0.951345	0.951345	chr11:29814191-30862767:.
chr1:172136117:T>C		rs17277015	1	172105257	172136117	T	C						cage	CenterMaskScorer(requested_output=CAGE, width=501, aggregation_type=DIFF_LOG2_SUM)	hCAGE UBERON:0000995	+	hCAGE	UBERON:0000995	uterus	tissue		fantom						0.0537066	0.951345	0.951345	chr1:171611829-172660405:.
chr1:172245502:A>G		rs12403844	1	172214642	172245502	A	G						cage	CenterMaskScorer(requested_output=CAGE, width=501, aggregation_type=DIFF_LOG2_SUM)	hCAGE UBERON:0000995	+	hCAGE	UBERON:0000995	uterus	tissue		fantom						0.0539764	0.951345	0.951345	chr1:171721214-172769790:.
chr3:49479086:T>C		rs7355800	3	49516519	49479086	T	C						cage	CenterMaskScorer(requested_output=CAGE, width=501, aggregation_type=DIFF_LOG2_SUM)	hCAGE UBERON:0000995	+	hCAGE	UBERON:0000995	uterus	tissue		fantom						0.0534811	0.951345	0.951345	chr3:48954798-50003374:.
chr12:95207808:A>G		rs10777674	12	95601584	95207808	A	G						cage	CenterMaskScorer(requested_output=CAGE, width=501, aggregation_type=DIFF_LOG2_SUM)	hCAGE UBERON:0000995	-	hCAGE	UBERON:0000995	uterus	tissue		fantom						0.0527933	0.951345	0.951345	chr12:94683520-95732096:.
chr8:99611620:A>G		rs72674682	8	100623848	99611620	A	G						cage	CenterMaskScorer(requested_output=CAGE, width=501, aggregation_type=DIFF_LOG2_SUM)	hCAGE UBERON:0000995	+	hCAGE	UBERON:0000995	uterus	tissue		fantom						0.0539495	0.951345	0.951345	chr8:99087332-100135908:.
chr8:10944636:T>C		rs12546366	8	10802146	10944636	T	C						cage	CenterMaskScorer(requested_output=CAGE, width=501, aggregation_type=DIFF_LOG2_SUM)	hCAGE UBERON:0000995	-	hCAGE	UBERON:0000995	uterus	tissue		fantom						0.0527459	0.951345	0.951345	chr8:10420348-11468924:.
chr17:48230173:T>G		rs1910574	17	46307535	48230173	T	G						cage	CenterMaskScorer(requested_output=CAGE, width=501, aggregation_type=DIFF_LOG2_SUM)	hCAGE UBERON:0000995	-	hCAGE	UBERON:0000995	uterus	tissue		fantom						0.0532913	0.951345	0.951345	chr17:47705885-48754461:.
chr7:94963379:T>C		rs34751086	7	94592691	94963379	T	C						cage	CenterMaskScorer(requested_output=CAGE, width=501, aggregation_type=DIFF_LOG2_SUM)	hCAGE UBERON:0000995	+	hCAGE	UBERON:0000995	uterus	tissue		fantom						0.0541254	0.951345	0.951345	chr7:94439091-95487667:.
chr15:40088006:A>T		rs8116	15	40380207	40088006	A	T						cage	CenterMaskScorer(requested_output=CAGE, width=501, aggregation_type=ACTIVE_SUM)	hCAGE UBERON:0000995	-	hCAGE	UBERON:0000995	uterus	tissue		fantom						5.70457	0.950415	0.950415	chr15:39563718-40612294:.
chr10:21640805:A>G		rs10828258	10	21929734	21640805	A	G						cage	CenterMaskScorer(requested_output=CAGE, width=501, aggregation_type=ACTIVE_SUM)	hCAGE UBERON:0000995	+	hCAGE	UBERON:0000995	uterus	tissue		fantom						5.57131	0.950415	0.950415	chr10:21116517-22165093:.
chr9:133273813:T>C		rs505922	9	136149229	133273813	T	C						cage	CenterMaskScorer(requested_output=CAGE, width=501, aggregation_type=ACTIVE_SUM)	hCAGE UBERON:0000995	-	hCAGE	UBERON:0000995	uterus	tissue		fantom						5.68968	0.950415	0.950415	chr9:132749525-133798101:.
chr2:187363194:A>G		rs698582	2	188227921	187363194	A	G						cage	CenterMaskScorer(requested_output=CAGE, width=501, aggregation_type=ACTIVE_SUM)	hCAGE UBERON:0000995	-	hCAGE	UBERON:0000995	uterus	tissue		fantom						5.72412	0.950415	0.950415	chr2:186838906-187887482:.
chr9:133270015:A>C		rs9411378	9	136145425	133270015	A	C						cage	CenterMaskScorer(requested_output=CAGE, width=501, aggregation_type=ACTIVE_SUM)	hCAGE UBERON:0000995	-	hCAGE	UBERON:0000995	uterus	tissue		fantom						5.7245	0.950415	0.950415	chr9:132745727-133794303:.
chr1:172131456:T>G		rs2421986	1	172100596	172131456	T	G						cage	CenterMaskScorer(requested_output=CAGE, width=501, aggregation_type=ACTIVE_SUM)	hCAGE UBERON:0000995	+	hCAGE	UBERON:0000995	uterus	tissue		fantom						5.5761	0.950415	0.950415	chr1:171607168-172655744:.
chrX:132069755:T>C		rs5930544	X	131203783	132069755	T	C						cage	CenterMaskScorer(requested_output=CAGE, width=501, aggregation_type=ACTIVE_SUM)	hCAGE UBERON:0000995	+	hCAGE	UBERON:0000995	uterus	tissue		fantom						5.54115	0.950415	0.950415	chrX:131545467-132594043:.
chr2:187405610:A>G		rs3771078	2	188270337	187405610	A	G						cage	CenterMaskScorer(requested_output=CAGE, width=501, aggregation_type=ACTIVE_SUM)	hCAGE UBERON:0000995	-	hCAGE	UBERON:0000995	uterus	tissue		fantom						5.68029	0.950415	0.950415	chr2:186881322-187929898:.
chr10:21861516:A>G		rs2793352	10	22150445	21861516	A	G						cage	CenterMaskScorer(requested_output=CAGE, width=501, aggregation_type=ACTIVE_SUM)	hCAGE UBERON:0000995	-	hCAGE	UBERON:0000995	uterus	tissue		fantom						5.69437	0.950415	0.950415	chr10:21337228-22385804:.
chr8:115474215:T>C		rs800870	8	116486442	115474215	T	C						cage	CenterMaskScorer(requested_output=CAGE, width=501, aggregation_type=ACTIVE_SUM)	hCAGE UBERON:0000995	-	hCAGE	UBERON:0000995	uterus	tissue		fantom						5.72221	0.950415	0.950415	chr8:114949927-115998503:.
chr8:99622593:A>G		rs721995	8	100634821	99622593	A	G						cage	CenterMaskScorer(requested_output=CAGE, width=501, aggregation_type=ACTIVE_SUM)	hCAGE UBERON:0000995	+	hCAGE	UBERON:0000995	uterus	tissue		fantom						5.52384	0.950415	0.950415	chr8:99098305-100146881:.
chr22:40069293:A>C		rs7292999	22	40465297	40069293	A	C						cage	CenterMaskScorer(requested_output=CAGE, width=501, aggregation_type=ACTIVE_SUM)	hCAGE UBERON:0000995	+	hCAGE	UBERON:0000995	uterus	tissue		fantom						5.49508	0.950415	0.950415	chr22:39545005-40593581:.
chr8:11198088:A>C		rs11989439	8	11055597	11198088	A	C						cage	CenterMaskScorer(requested_output=CAGE, width=501, aggregation_type=ACTIVE_SUM)	hCAGE UBERON:0000995	-	hCAGE	UBERON:0000995	uterus	tissue		fantom						5.63982	0.950415	0.950415	chr8:10673800-11722376:.
chr8:11196005:A>T		rs1987190	8	11053514	11196005	A	T						cage	CenterMaskScorer(requested_output=CAGE, width=501, aggregation_type=ACTIVE_SUM)	hCAGE UBERON:0000995	-	hCAGE	UBERON:0000995	uterus	tissue		fantom						5.7267	0.950415	0.950415	chr8:10671717-11720293:.
chr10:21858494:T>C		rs2066271	10	22147423	21858494	T	C						cage	CenterMaskScorer(requested_output=CAGE, width=501, aggregation_type=ACTIVE_SUM)	hCAGE UBERON:0000995	-	hCAGE	UBERON:0000995	uterus	tissue		fantom						5.6414	0.950415	0.950415	chr10:21334206-22382782:.
chr8:11197876:T>C		rs11989369	8	11055385	11197876	T	C						cage	CenterMaskScorer(requested_output=CAGE, width=501, aggregation_type=ACTIVE_SUM)	hCAGE UBERON:0000995	-	hCAGE	UBERON:0000995	uterus	tissue		fantom						5.68648	0.950415	0.950415	chr8:10673588-11722164:.
chr8:99226101:T>C		rs9642958	8	100238329	99226101	T	C						cage	CenterMaskScorer(requested_output=CAGE, width=501, aggregation_type=ACTIVE_SUM)	hCAGE UBERON:0000995	+	hCAGE	UBERON:0000995	uterus	tissue		fantom						5.5577	0.950415	0.950415	chr8:98701813-99750389:.
chr8:115484757:A>T		rs800910	8	116496984	115484757	A	T						cage	CenterMaskScorer(requested_output=CAGE, width=501, aggregation_type=ACTIVE_SUM)	hCAGE UBERON:0000995	-	hCAGE	UBERON:0000995	uterus	tissue		fantom						5.73567	0.950415	0.950415	chr8:114960469-116009045:.
chr8:115485166:T>C		rs800908	8	116497393	115485166	T	C						cage	CenterMaskScorer(requested_output=CAGE, width=501, aggregation_type=ACTIVE_SUM)	hCAGE UBERON:0000995	-	hCAGE	UBERON:0000995	uterus	tissue		fantom						5.74628	0.950415	0.950415	chr8:114960878-116009454:.
chr8:11176519:A>G		rs7844536	8	11034028	11176519	A	G						cage	CenterMaskScorer(requested_output=CAGE, width=501, aggregation_type=ACTIVE_SUM)	hCAGE UBERON:0000995	-	hCAGE	UBERON:0000995	uterus	tissue		fantom						5.7465	0.950415	0.950415	chr8:10652231-11700807:.
chr8:11130765:A>G		rs4841500	8	10988275	11130765	A	G						cage	CenterMaskScorer(requested_output=CAGE, width=501, aggregation_type=ACTIVE_SUM)	hCAGE UBERON:0000995	-	hCAGE	UBERON:0000995	uterus	tissue		fantom						5.73171	0.950415	0.950415	chr8:10606477-11655053:.
chr8:115535732:A>T		rs12677858	8	116547959	115535732	A	T						cage	CenterMaskScorer(requested_output=CAGE, width=501, aggregation_type=ACTIVE_SUM)	hCAGE UBERON:0000995	-	hCAGE	UBERON:0000995	uterus	tissue		fantom						5.71562	0.950415	0.950415	chr8:115011444-116060020:.
chr8:115500629:C>G		rs2003643	8	116512856	115500629	C	G						cage	CenterMaskScorer(requested_output=CAGE, width=501, aggregation_type=ACTIVE_SUM)	hCAGE UBERON:0000995	-	hCAGE	UBERON:0000995	uterus	tissue		fantom						5.65985	0.950415	0.950415	chr8:114976341-116024917:.
chr12:26273738:A>G		rs9300169	12	26426671	26273738	A	G						cage	CenterMaskScorer(requested_output=CAGE, width=501, aggregation_type=DIFF_LOG2_SUM)	hCAGE UBERON:0000995	+	hCAGE	UBERON:0000995	uterus	tissue		fantom						-0.0568442	-0.950237	0.950237	chr12:25749450-26798026:.
chr10:88443722:A>T		rs4606392	10	90203479	88443722	A	T						cage	CenterMaskScorer(requested_output=CAGE, width=501, aggregation_type=DIFF_LOG2_SUM)	hCAGE UBERON:0000995	-	hCAGE	UBERON:0000995	uterus	tissue		fantom						-0.0543432	-0.950237	0.950237	chr10:87919434-88968010:.
chr7:46739055:T>G		rs957755	7	46778653	46739055	T	G						cage	CenterMaskScorer(requested_output=CAGE, width=501, aggregation_type=DIFF_LOG2_SUM)	hCAGE UBERON:0000995	-	hCAGE	UBERON:0000995	uterus	tissue		fantom						-0.0543969	-0.950237	0.950237	chr7:46214767-47263343:.
chr10:88392383:A>T		rs1067840	10	90152140	88392383	A	T						cage	CenterMaskScorer(requested_output=CAGE, width=501, aggregation_type=DIFF_LOG2_SUM)	hCAGE UBERON:0000995	-	hCAGE	UBERON:0000995	uterus	tissue		fantom						-0.0550004	-0.950237	0.950237	chr10:87868095-88916671:.
chr7:23563978:T>G		rs10246526	7	23603597	23563978	T	G						cage	CenterMaskScorer(requested_output=CAGE, width=501, aggregation_type=DIFF_LOG2_SUM)	hCAGE UBERON:0000995	-	hCAGE	UBERON:0000995	uterus	tissue		fantom						-0.0551508	-0.950237	0.950237	chr7:23039690-24088266:.
chr6:19804409:T>C		rs7746588	6	19804640	19804409	T	C						cage	CenterMaskScorer(requested_output=CAGE, width=501, aggregation_type=DIFF_LOG2_SUM)	hCAGE UBERON:0000995	-	hCAGE	UBERON:0000995	uterus	tissue		fantom						-0.0546083	-0.950237	0.950237	chr6:19280121-20328697:.
chr3:49317941:T>G		rs9860285	3	49355374	49317941	T	G						cage	CenterMaskScorer(requested_output=CAGE, width=501, aggregation_type=DIFF_LOG2_SUM)	hCAGE UBERON:0000995	-	hCAGE	UBERON:0000995	uterus	tissue		fantom						0.0521395	0.950237	0.950237	chr3:48793653-49842229:.
chr6:73749542:A>G		rs13199198	6	74459265	73749542	A	G						cage	CenterMaskScorer(requested_output=CAGE, width=501, aggregation_type=DIFF_LOG2_SUM)	hCAGE UBERON:0000995	+	hCAGE	UBERON:0000995	uterus	tissue		fantom						0.0532887	0.950237	0.950237	chr6:73225254-74273830:.
chr17:48429091:T>C		rs78035627	17	46506453	48429091	T	C						cage	CenterMaskScorer(requested_output=CAGE, width=501, aggregation_type=DIFF_LOG2_SUM)	hCAGE UBERON:0000995	-	hCAGE	UBERON:0000995	uterus	tissue		fantom						0.0524056	0.950237	0.950237	chr17:47904803-48953379:.
chr6:170043782:T>C		rs73029319	6	170359006	170043782	T	C						cage	CenterMaskScorer(requested_output=CAGE, width=501, aggregation_type=DIFF_LOG2_SUM)	hCAGE UBERON:0000995	+	hCAGE	UBERON:0000995	uterus	tissue		fantom						0.0524719	0.950237	0.950237	chr6:169519494-170568070:.
chr8:10385908:A>C		rs7824675	8	10243418	10385908	A	C						cage	CenterMaskScorer(requested_output=CAGE, width=501, aggregation_type=DIFF_LOG2_SUM)	hCAGE UBERON:0000995	+	hCAGE	UBERON:0000995	uterus	tissue		fantom						0.0527399	0.950237	0.950237	chr8:9861620-10910196:.
chr12:95197757:A>G		rs10859847	12	95591533	95197757	A	G						cage	CenterMaskScorer(requested_output=CAGE, width=501, aggregation_type=DIFF_LOG2_SUM)	hCAGE UBERON:0000995	-	hCAGE	UBERON:0000995	uterus	tissue		fantom						0.051899	0.950237	0.950237	chr12:94673469-95722045:.
chr10:88450754:A>G		rs1935579	10	90210511	88450754	A	G						cage	CenterMaskScorer(requested_output=CAGE, width=501, aggregation_type=DIFF_LOG2_SUM)	hCAGE UBERON:0000995	+	hCAGE	UBERON:0000995	uterus	tissue		fantom						0.0528155	0.950237	0.950237	chr10:87926466-88975042:.
chr17:48162901:T>C		rs2021752	17	46240263	48162901	T	C						cage	CenterMaskScorer(requested_output=CAGE, width=501, aggregation_type=DIFF_LOG2_SUM)	hCAGE UBERON:0000995	-	hCAGE	UBERON:0000995	uterus	tissue		fantom						0.0524673	0.950237	0.950237	chr17:47638613-48687189:.
chr6:73970797:T>G		rs3003188	6	74680513	73970797	T	G						cage	CenterMaskScorer(requested_output=CAGE, width=501, aggregation_type=DIFF_LOG2_SUM)	hCAGE UBERON:0000995	+	hCAGE	UBERON:0000995	uterus	tissue		fantom						0.0530622	0.950237	0.950237	chr6:73446509-74495085:.
chr8:11155515:A>C		rs4642600	8	11013025	11155515	A	C						cage	CenterMaskScorer(requested_output=CAGE, width=501, aggregation_type=ACTIVE_SUM)	hCAGE UBERON:0000995	-	hCAGE	UBERON:0000995	uterus	tissue		fantom						5.61984	0.949316	0.949316	chr8:10631227-11679803:.
chr1:214372249:A>G		rs3002307	1	214545592	214372249	A	G						cage	CenterMaskScorer(requested_output=CAGE, width=501, aggregation_type=ACTIVE_SUM)	hCAGE UBERON:0000995	-	hCAGE	UBERON:0000995	uterus	tissue		fantom						5.53533	0.949316	0.949316	chr1:213847961-214896537:.
chr1:214366508:T>C		rs3002303	1	214539851	214366508	T	C						cage	CenterMaskScorer(requested_output=CAGE, width=501, aggregation_type=ACTIVE_SUM)	hCAGE UBERON:0000995	-	hCAGE	UBERON:0000995	uterus	tissue		fantom						5.61761	0.949316	0.949316	chr1:213842220-214890796:.
chr12:15212624:A>G		rs11056400	12	15365558	15212624	A	G						cage	CenterMaskScorer(requested_output=CAGE, width=501, aggregation_type=ACTIVE_SUM)	hCAGE UBERON:0000995	-	hCAGE	UBERON:0000995	uterus	tissue		fantom						5.57074	0.949316	0.949316	chr12:14688336-15736912:.
chr10:21535690:A>G		rs10828248	10	21824619	21535690	A	G						cage	CenterMaskScorer(requested_output=CAGE, width=501, aggregation_type=ACTIVE_SUM)	hCAGE UBERON:0000995	+	hCAGE	UBERON:0000995	uterus	tissue		fantom						5.38156	0.949316	0.949316	chr10:21011402-22059978:.
chr12:14426301:A>C		rs11055969	12	14579235	14426301	A	C						cage	CenterMaskScorer(requested_output=CAGE, width=501, aggregation_type=ACTIVE_SUM)	hCAGE UBERON:0000995	+	hCAGE	UBERON:0000995	uterus	tissue		fantom						5.42101	0.949316	0.949316	chr12:13902013-14950589:.
chr7:25862418:A>T		rs12700668	7	25902038	25862418	A	T						cage	CenterMaskScorer(requested_output=CAGE, width=501, aggregation_type=ACTIVE_SUM)	hCAGE UBERON:0000995	-	hCAGE	UBERON:0000995	uterus	tissue		fantom						5.6028	0.949316	0.949316	chr7:25338130-26386706:.
chr6:152218046:T>C		rs1408462	6	152539181	152218046	T	C						cage	CenterMaskScorer(requested_output=CAGE, width=501, aggregation_type=ACTIVE_SUM)	hCAGE UBERON:0000995	-	hCAGE	UBERON:0000995	uterus	tissue		fantom						5.52201	0.949316	0.949316	chr6:151693758-152742334:.
chr1:172172859:T>C		rs17361955	1	172141999	172172859	T	C						cage	CenterMaskScorer(requested_output=CAGE, width=501, aggregation_type=ACTIVE_SUM)	hCAGE UBERON:0000995	+	hCAGE	UBERON:0000995	uterus	tissue		fantom						5.4712	0.949316	0.949316	chr1:171648571-172697147:.
chr8:105354141:C>G		rs2941656	8	106366369	105354141	C	G						cage	CenterMaskScorer(requested_output=CAGE, width=501, aggregation_type=ACTIVE_SUM)	hCAGE UBERON:0000995	+	hCAGE	UBERON:0000995	uterus	tissue		fantom						5.40693	0.949316	0.949316	chr8:104829853-105878429:.
chr8:99464545:A>G		rs3103723	8	100476773	99464545	A	G						cage	CenterMaskScorer(requested_output=CAGE, width=501, aggregation_type=ACTIVE_SUM)	hCAGE UBERON:0000995	+	hCAGE	UBERON:0000995	uterus	tissue		fantom						5.45653	0.949316	0.949316	chr8:98940257-99988833:.
chr12:14371565:A>C		rs11055954	12	14524499	14371565	A	C						cage	CenterMaskScorer(requested_output=CAGE, width=501, aggregation_type=ACTIVE_SUM)	hCAGE UBERON:0000995	+	hCAGE	UBERON:0000995	uterus	tissue		fantom						5.4624	0.949316	0.949316	chr12:13847277-14895853:.
chr12:14371564:A>G		rs11055953	12	14524498	14371564	A	G						cage	CenterMaskScorer(requested_output=CAGE, width=501, aggregation_type=ACTIVE_SUM)	hCAGE UBERON:0000995	+	hCAGE	UBERON:0000995	uterus	tissue		fantom						5.40868	0.949316	0.949316	chr12:13847276-14895852:.
chr11:33704744:A>C		rs36093484	11	33726290	33704744	A	C						cage	CenterMaskScorer(requested_output=CAGE, width=501, aggregation_type=ACTIVE_SUM)	hCAGE UBERON:0000995	-	hCAGE	UBERON:0000995	uterus	tissue		fantom						5.60113	0.949316	0.949316	chr11:33180456-34229032:.
chr3:49702074:C>G		rs1491985	3	49739507	49702074	C	G						cage	CenterMaskScorer(requested_output=CAGE, width=501, aggregation_type=ACTIVE_SUM)	hCAGE UBERON:0000995	+	hCAGE	UBERON:0000995	uterus	tissue		fantom						5.4931	0.949316	0.949316	chr3:49177786-50226362:.
chr8:99525842:A>T		rs6986467	8	100538070	99525842	A	T						cage	CenterMaskScorer(requested_output=CAGE, width=501, aggregation_type=ACTIVE_SUM)	hCAGE UBERON:0000995	+	hCAGE	UBERON:0000995	uterus	tissue		fantom						5.37562	0.949316	0.949316	chr8:99001554-100050130:.
chr3:71487823:A>C		rs62247173	3	71536974	71487823	A	C						cage	CenterMaskScorer(requested_output=CAGE, width=501, aggregation_type=ACTIVE_SUM)	hCAGE UBERON:0000995	-	hCAGE	UBERON:0000995	uterus	tissue		fantom						5.59143	0.949316	0.949316	chr3:70963535-72012111:.
chr3:50188718:T>C		rs14321	3	50226151	50188718	T	C						cage	CenterMaskScorer(requested_output=CAGE, width=501, aggregation_type=ACTIVE_SUM)	hCAGE UBERON:0000995	+	hCAGE	UBERON:0000995	uterus	tissue		fantom						5.42562	0.949316	0.949316	chr3:49664430-50713006:.
chr8:99133355:T>C		rs4366054	8	100145583	99133355	T	C						cage	CenterMaskScorer(requested_output=CAGE, width=501, aggregation_type=ACTIVE_SUM)	hCAGE UBERON:0000995	+	hCAGE	UBERON:0000995	uterus	tissue		fantom						5.36498	0.949316	0.949316	chr8:98609067-99657643:.
chr8:99208098:A>C		rs10104826	8	100220326	99208098	A	C						cage	CenterMaskScorer(requested_output=CAGE, width=501, aggregation_type=ACTIVE_SUM)	hCAGE UBERON:0000995	+	hCAGE	UBERON:0000995	uterus	tissue		fantom						5.4385	0.949316	0.949316	chr8:98683810-99732386:.
chr8:99216428:T>G		rs10088152	8	100228656	99216428	T	G						cage	CenterMaskScorer(requested_output=CAGE, width=501, aggregation_type=ACTIVE_SUM)	hCAGE UBERON:0000995	+	hCAGE	UBERON:0000995	uterus	tissue		fantom						5.4901	0.949316	0.949316	chr8:98692140-99740716:.
chr14:92609479:T>G		rs12432064	14	93075824	92609479	T	G						cage	CenterMaskScorer(requested_output=CAGE, width=501, aggregation_type=ACTIVE_SUM)	hCAGE UBERON:0000995	+	hCAGE	UBERON:0000995	uterus	tissue		fantom						5.44893	0.949316	0.949316	chr14:92085191-93133767:.
chr8:11162803:T>G		rs11776603	8	11020313	11162803	T	G						cage	CenterMaskScorer(requested_output=CAGE, width=501, aggregation_type=ACTIVE_SUM)	hCAGE UBERON:0000995	-	hCAGE	UBERON:0000995	uterus	tissue		fantom						5.54284	0.949316	0.949316	chr8:10638515-11687091:.
chrX:71028784:T>C		rs55705435	X	70248634	71028784	T	C						cage	CenterMaskScorer(requested_output=CAGE, width=501, aggregation_type=ACTIVE_SUM)	hCAGE UBERON:0000995	-	hCAGE	UBERON:0000995	uterus	tissue		fantom						5.53579	0.949316	0.949316	chrX:70504496-71553072:.
chr5:142788894:C>G		rs9324897	5	142168459	142788894	C	G						cage	CenterMaskScorer(requested_output=CAGE, width=501, aggregation_type=ACTIVE_SUM)	hCAGE UBERON:0000995	+	hCAGE	UBERON:0000995	uterus	tissue		fantom						5.47794	0.949316	0.949316	chr5:142264606-143313182:.
chr1:22062379:T>C		rs17837951	1	22388872	22062379	T	C						cage	CenterMaskScorer(requested_output=CAGE, width=501, aggregation_type=ACTIVE_SUM)	hCAGE UBERON:0000995	+	hCAGE	UBERON:0000995	uterus	tissue		fantom						5.49317	0.949316	0.949316	chr1:21538091-22586667:.
chr17:66109647:A>T		rs73353839	17	64105765	66109647	A	T						cage	CenterMaskScorer(requested_output=CAGE, width=501, aggregation_type=DIFF_LOG2_SUM)	hCAGE UBERON:0000995	-	hCAGE	UBERON:0000995	uterus	tissue		fantom						-0.054064	-0.949106	0.949106	chr17:65585359-66633935:.
chr8:8822104:T>C		rs1039915	8	8679614	8822104	T	C						cage	CenterMaskScorer(requested_output=CAGE, width=501, aggregation_type=DIFF_LOG2_SUM)	hCAGE UBERON:0000995	-	hCAGE	UBERON:0000995	uterus	tissue		fantom						-0.0541112	-0.949106	0.949106	chr8:8297816-9346392:.
chr8:11543119:C>G		rs12386974	8	11400628	11543119	C	G						cage	CenterMaskScorer(requested_output=CAGE, width=501, aggregation_type=DIFF_LOG2_SUM)	hCAGE UBERON:0000995	+	hCAGE	UBERON:0000995	uterus	tissue		fantom						-0.0555168	-0.949106	0.949106	chr8:11018831-12067407:.
chr2:231717375:A>G		rs55729107	2	232582085	231717375	A	G						cage	CenterMaskScorer(requested_output=CAGE, width=501, aggregation_type=DIFF_LOG2_SUM)	hCAGE UBERON:0000995	-	hCAGE	UBERON:0000995	uterus	tissue		fantom						-0.0536877	-0.949106	0.949106	chr2:231193087-232241663:.
chr11:32334582:T>C		rs7127500	11	32356128	32334582	T	C						cage	CenterMaskScorer(requested_output=CAGE, width=501, aggregation_type=DIFF_LOG2_SUM)	hCAGE UBERON:0000995	-	hCAGE	UBERON:0000995	uterus	tissue		fantom						-0.0539578	-0.949106	0.949106	chr11:31810294-32858870:.
chr6:127118152:T>G		rs2800709	6	127439297	127118152	T	G						cage	CenterMaskScorer(requested_output=CAGE, width=501, aggregation_type=DIFF_LOG2_SUM)	hCAGE UBERON:0000995	+	hCAGE	UBERON:0000995	uterus	tissue		fantom						-0.0557389	-0.949106	0.949106	chr6:126593864-127642440:.
chr3:49478917:A>G		rs9809237	3	49516350	49478917	A	G						cage	CenterMaskScorer(requested_output=CAGE, width=501, aggregation_type=DIFF_LOG2_SUM)	hCAGE UBERON:0000995	+	hCAGE	UBERON:0000995	uterus	tissue		fantom						-0.055347	-0.949106	0.949106	chr3:48954629-50003205:.
chr6:19803514:C>G		rs111533721	6	19803745	19803514	C	G						cage	CenterMaskScorer(requested_output=CAGE, width=501, aggregation_type=DIFF_LOG2_SUM)	hCAGE UBERON:0000995	+	hCAGE	UBERON:0000995	uterus	tissue		fantom						-0.0555362	-0.949106	0.949106	chr6:19279226-20327802:.
chr2:27133123:T>G		rs2289358	2	27355991	27133123	T	G						cage	CenterMaskScorer(requested_output=CAGE, width=501, aggregation_type=DIFF_LOG2_SUM)	hCAGE UBERON:0000995	+	hCAGE	UBERON:0000995	uterus	tissue		fantom						-0.0556293	-0.949106	0.949106	chr2:26608835-27657411:.
chr11:30341554:A>G		rs7926666	11	30363101	30341554	A	G						cage	CenterMaskScorer(requested_output=CAGE, width=501, aggregation_type=DIFF_LOG2_SUM)	hCAGE UBERON:0000995	-	hCAGE	UBERON:0000995	uterus	tissue		fantom						-0.0535636	-0.949106	0.949106	chr11:29817266-30865842:.
chr6:151452696:T>C		rs111270458	6	151773831	151452696	T	C						cage	CenterMaskScorer(requested_output=CAGE, width=501, aggregation_type=DIFF_LOG2_SUM)	hCAGE UBERON:0000995	-	hCAGE	UBERON:0000995	uterus	tissue		fantom						-0.0539792	-0.949106	0.949106	chr6:150928408-151976984:.
chr7:25848314:A>G		rs10241634	7	25887934	25848314	A	G						cage	CenterMaskScorer(requested_output=CAGE, width=501, aggregation_type=DIFF_LOG2_SUM)	hCAGE UBERON:0000995	+	hCAGE	UBERON:0000995	uterus	tissue		fantom						-0.0553718	-0.949106	0.949106	chr7:25324026-26372602:.
chr8:99285970:A>G		rs7832780	8	100298198	99285970	A	G						cage	CenterMaskScorer(requested_output=CAGE, width=501, aggregation_type=DIFF_LOG2_SUM)	hCAGE UBERON:0000995	+	hCAGE	UBERON:0000995	uterus	tissue		fantom						-0.0554891	-0.949106	0.949106	chr8:98761682-99810258:.
chr1:21955225:A>T		rs12140171	1	22281718	21955225	A	T						cage	CenterMaskScorer(requested_output=CAGE, width=501, aggregation_type=DIFF_LOG2_SUM)	hCAGE UBERON:0000995	+	hCAGE	UBERON:0000995	uterus	tissue		fantom						-0.0561325	-0.949106	0.949106	chr1:21430937-22479513:.
chr1:22141722:T>C		rs3820282	1	22468215	22141722	T	C						cage	CenterMaskScorer(requested_output=CAGE, width=501, aggregation_type=DIFF_LOG2_SUM)	hCAGE UBERON:0000995	-	hCAGE	UBERON:0000995	uterus	tissue		fantom						-0.0535836	-0.949106	0.949106	chr1:21617434-22666010:.
chr17:66072503:A>G		rs1443272	17	64068621	66072503	A	G						cage	CenterMaskScorer(requested_output=CAGE, width=501, aggregation_type=DIFF_LOG2_SUM)	hCAGE UBERON:0000995	-	hCAGE	UBERON:0000995	uterus	tissue		fantom						0.0517004	0.949106	0.949106	chr17:65548215-66596791:.
chr8:9697582:A>G		rs4841196	8	9555092	9697582	A	G						cage	CenterMaskScorer(requested_output=CAGE, width=501, aggregation_type=DIFF_LOG2_SUM)	hCAGE UBERON:0000995	+	hCAGE	UBERON:0000995	uterus	tissue		fantom						0.0519886	0.949106	0.949106	chr8:9173294-10221870:.
chr7:94961689:A>G		rs35233485	7	94591001	94961689	A	G						cage	CenterMaskScorer(requested_output=CAGE, width=501, aggregation_type=DIFF_LOG2_SUM)	hCAGE UBERON:0000995	+	hCAGE	UBERON:0000995	uterus	tissue		fantom						0.0519725	0.949106	0.949106	chr7:94437401-95485977:.
chr8:10249558:T>C		rs13266832	8	10107068	10249558	T	C						cage	CenterMaskScorer(requested_output=CAGE, width=501, aggregation_type=DIFF_LOG2_SUM)	hCAGE UBERON:0000995	+	hCAGE	UBERON:0000995	uterus	tissue		fantom						0.0522615	0.949106	0.949106	chr8:9725270-10773846:.
chr1:171980610:T>C		rs10914144	1	171949750	171980610	T	C						cage	CenterMaskScorer(requested_output=CAGE, width=501, aggregation_type=DIFF_LOG2_SUM)	hCAGE UBERON:0000995	+	hCAGE	UBERON:0000995	uterus	tissue		fantom						0.0519387	0.949106	0.949106	chr1:171456322-172504898:.
chr6:125598389:C>G		rs6569432	6	125919535	125598389	C	G						cage	CenterMaskScorer(requested_output=CAGE, width=501, aggregation_type=DIFF_LOG2_SUM)	hCAGE UBERON:0000995	-	hCAGE	UBERON:0000995	uterus	tissue		fantom						0.0513947	0.949106	0.949106	chr6:125074101-126122677:.
chr2:202407781:A>G		rs72925055	2	203272504	202407781	A	G						cage	CenterMaskScorer(requested_output=CAGE, width=501, aggregation_type=DIFF_LOG2_SUM)	hCAGE UBERON:0000995	+	hCAGE	UBERON:0000995	uterus	tissue		fantom						0.0516806	0.949106	0.949106	chr2:201883493-202932069:.
chr7:25843204:T>C		rs10242536	7	25882824	25843204	T	C						cage	CenterMaskScorer(requested_output=CAGE, width=501, aggregation_type=DIFF_LOG2_SUM)	hCAGE UBERON:0000995	+	hCAGE	UBERON:0000995	uterus	tissue		fantom						0.0521189	0.949106	0.949106	chr7:25318916-26367492:.
chr14:92604419:T>C		rs11628803	14	93070764	92604419	T	C						cage	CenterMaskScorer(requested_output=CAGE, width=501, aggregation_type=ACTIVE_SUM)	hCAGE UBERON:0000995	+	hCAGE	UBERON:0000995	uterus	tissue		fantom						5.2623	0.948195	0.948195	chr14:92080131-93128707:.
chr14:92658937:T>G		rs12885166	14	93125282	92658937	T	G						cage	CenterMaskScorer(requested_output=CAGE, width=501, aggregation_type=ACTIVE_SUM)	hCAGE UBERON:0000995	+	hCAGE	UBERON:0000995	uterus	tissue		fantom						5.31558	0.948195	0.948195	chr14:92134649-93183225:.
chr2:11602728:A>C		rs62118315	2	11742854	11602728	A	C						cage	CenterMaskScorer(requested_output=CAGE, width=501, aggregation_type=ACTIVE_SUM)	hCAGE UBERON:0000995	+	hCAGE	UBERON:0000995	uterus	tissue		fantom						5.28747	0.948195	0.948195	chr2:11078440-12127016:.
chrX:132431080:T>C		rs5977705	X	131565108	132431080	T	C						cage	CenterMaskScorer(requested_output=CAGE, width=501, aggregation_type=ACTIVE_SUM)	hCAGE UBERON:0000995	+	hCAGE	UBERON:0000995	uterus	tissue		fantom						5.30686	0.948195	0.948195	chrX:131906792-132955368:.
chr8:99087543:A>G		rs7464742	8	100099771	99087543	A	G						cage	CenterMaskScorer(requested_output=CAGE, width=501, aggregation_type=ACTIVE_SUM)	hCAGE UBERON:0000995	+	hCAGE	UBERON:0000995	uterus	tissue		fantom						5.31207	0.948195	0.948195	chr8:98563255-99611831:.
chr8:99087502:T>C		rs7464775	8	100099730	99087502	T	C						cage	CenterMaskScorer(requested_output=CAGE, width=501, aggregation_type=ACTIVE_SUM)	hCAGE UBERON:0000995	+	hCAGE	UBERON:0000995	uterus	tissue		fantom						5.2727	0.948195	0.948195	chr8:98563214-99611790:.
chr6:152248031:T>C		rs35065475	6	152569166	152248031	T	C						cage	CenterMaskScorer(requested_output=CAGE, width=501, aggregation_type=ACTIVE_SUM)	hCAGE UBERON:0000995	-	hCAGE	UBERON:0000995	uterus	tissue		fantom						5.48312	0.948195	0.948195	chr6:151723743-152772319:.
chr2:187527181:A>G		rs16829088	2	188391908	187527181	A	G						cage	CenterMaskScorer(requested_output=CAGE, width=501, aggregation_type=ACTIVE_SUM)	hCAGE UBERON:0000995	-	hCAGE	UBERON:0000995	uterus	tissue		fantom						5.44642	0.948195	0.948195	chr2:187002893-188051469:.
chr6:152189615:A>G		rs2813523	6	152510750	152189615	A	G						cage	CenterMaskScorer(requested_output=CAGE, width=501, aggregation_type=ACTIVE_SUM)	hCAGE UBERON:0000995	-	hCAGE	UBERON:0000995	uterus	tissue		fantom						5.44856	0.948195	0.948195	chr6:151665327-152713903:.
chr3:50006221:T>C		rs9812936	3	50043654	50006221	T	C						cage	CenterMaskScorer(requested_output=CAGE, width=501, aggregation_type=ACTIVE_SUM)	hCAGE UBERON:0000995	+	hCAGE	UBERON:0000995	uterus	tissue		fantom						5.33308	0.948195	0.948195	chr3:49481933-50530509:.
chrX:132060315:A>T		rs6529509	X	131194343	132060315	A	T						cage	CenterMaskScorer(requested_output=CAGE, width=501, aggregation_type=ACTIVE_SUM)	hCAGE UBERON:0000995	+	hCAGE	UBERON:0000995	uterus	tissue		fantom						5.33422	0.948195	0.948195	chrX:131536027-132584603:.
chr8:99621631:A>G		rs59375661	8	100633859	99621631	A	G						cage	CenterMaskScorer(requested_output=CAGE, width=501, aggregation_type=ACTIVE_SUM)	hCAGE UBERON:0000995	+	hCAGE	UBERON:0000995	uterus	tissue		fantom						5.30578	0.948195	0.948195	chr8:99097343-100145919:.
chr3:71457769:C>G		rs17718640	3	71506920	71457769	C	G						cage	CenterMaskScorer(requested_output=CAGE, width=501, aggregation_type=ACTIVE_SUM)	hCAGE UBERON:0000995	-	hCAGE	UBERON:0000995	uterus	tissue		fantom						5.47028	0.948195	0.948195	chr3:70933481-71982057:.
chr7:849077:A>G		rs6461400	7	888714	849077	A	G						cage	CenterMaskScorer(requested_output=CAGE, width=501, aggregation_type=ACTIVE_SUM)	hCAGE UBERON:0000995	+	hCAGE	UBERON:0000995	uterus	tissue		fantom						5.33685	0.948195	0.948195	chr7:324789-1373365:.
chr8:115568497:T>G		rs1160333	8	116580724	115568497	T	G						cage	CenterMaskScorer(requested_output=CAGE, width=501, aggregation_type=ACTIVE_SUM)	hCAGE UBERON:0000995	-	hCAGE	UBERON:0000995	uterus	tissue		fantom						5.41024	0.948195	0.948195	chr8:115044209-116092785:.
chr8:115602316:A>C		rs2737207	8	116614543	115602316	A	C						cage	CenterMaskScorer(requested_output=CAGE, width=501, aggregation_type=ACTIVE_SUM)	hCAGE UBERON:0000995	-	hCAGE	UBERON:0000995	uterus	tissue		fantom						5.3866	0.948195	0.948195	chr8:115078028-116126604:.
chr8:115577270:A>T		rs3808457	8	116589497	115577270	A	T						cage	CenterMaskScorer(requested_output=CAGE, width=501, aggregation_type=ACTIVE_SUM)	hCAGE UBERON:0000995	-	hCAGE	UBERON:0000995	uterus	tissue		fantom						5.43629	0.948195	0.948195	chr8:115052982-116101558:.
chr6:19797910:T>C		rs6903595	6	19798141	19797910	T	C						cage	CenterMaskScorer(requested_output=CAGE, width=501, aggregation_type=ACTIVE_SUM)	hCAGE UBERON:0000995	-	hCAGE	UBERON:0000995	uterus	tissue		fantom						5.43864	0.948195	0.948195	chr6:19273622-20322198:.
chr8:11185629:T>C		rs2409726	8	11043138	11185629	T	C						cage	CenterMaskScorer(requested_output=CAGE, width=501, aggregation_type=ACTIVE_SUM)	hCAGE UBERON:0000995	-	hCAGE	UBERON:0000995	uterus	tissue		fantom						5.50242	0.948195	0.948195	chr8:10661341-11709917:.
chr6:152245912:T>C		rs6901631	6	152567047	152245912	T	C						cage	CenterMaskScorer(requested_output=CAGE, width=501, aggregation_type=ACTIVE_SUM)	hCAGE UBERON:0000995	-	hCAGE	UBERON:0000995	uterus	tissue		fantom						5.46756	0.948195	0.948195	chr6:151721624-152770200:.
chr8:115487459:A>T		rs2625673	8	116499686	115487459	A	T						cage	CenterMaskScorer(requested_output=CAGE, width=501, aggregation_type=ACTIVE_SUM)	hCAGE UBERON:0000995	-	hCAGE	UBERON:0000995	uterus	tissue		fantom						5.42019	0.948195	0.948195	chr8:114963171-116011747:.
chr12:15206129:A>T		rs7303595	12	15359063	15206129	A	T						cage	CenterMaskScorer(requested_output=CAGE, width=501, aggregation_type=ACTIVE_SUM)	hCAGE UBERON:0000995	-	hCAGE	UBERON:0000995	uterus	tissue		fantom						5.49316	0.948195	0.948195	chr12:14681841-15730417:.
chr11:87130716:A>G		rs12577852	11	86841758	87130716	A	G						cage	CenterMaskScorer(requested_output=CAGE, width=501, aggregation_type=ACTIVE_SUM)	hCAGE UBERON:0000995	+	hCAGE	UBERON:0000995	uterus	tissue		fantom						5.34011	0.948195	0.948195	chr11:86606428-87655004:.
chr12:57070598:A>G		rs34762603	12	57464381	57070598	A	G						cage	CenterMaskScorer(requested_output=CAGE, width=501, aggregation_type=ACTIVE_SUM)	hCAGE UBERON:0000995	-	hCAGE	UBERON:0000995	uterus	tissue		fantom						5.4795	0.948195	0.948195	chr12:56546310-57594886:.
chr12:14383732:T>G		rs11055960	12	14536666	14383732	T	G						cage	CenterMaskScorer(requested_output=CAGE, width=501, aggregation_type=ACTIVE_SUM)	hCAGE UBERON:0000995	+	hCAGE	UBERON:0000995	uterus	tissue		fantom						5.31957	0.948195	0.948195	chr12:13859444-14908020:.
chr8:11176467:T>C		rs7813802	8	11033976	11176467	T	C						cage	CenterMaskScorer(requested_output=CAGE, width=501, aggregation_type=ACTIVE_SUM)	hCAGE UBERON:0000995	-	hCAGE	UBERON:0000995	uterus	tissue		fantom						5.40037	0.948195	0.948195	chr8:10652179-11700755:.
chr8:9687858:T>C		rs7003791	8	9545368	9687858	T	C						cage	CenterMaskScorer(requested_output=CAGE, width=501, aggregation_type=ACTIVE_SUM)	hCAGE UBERON:0000995	+	hCAGE	UBERON:0000995	uterus	tissue		fantom						5.26867	0.948195	0.948195	chr8:9163570-10212146:.
chr10:21858403:T>C		rs2066270	10	22147332	21858403	T	C						cage	CenterMaskScorer(requested_output=CAGE, width=501, aggregation_type=ACTIVE_SUM)	hCAGE UBERON:0000995	-	hCAGE	UBERON:0000995	uterus	tissue		fantom						5.40791	0.948195	0.948195	chr10:21334115-22382691:.
chr5:142783068:A>G		rs7728894	5	142162633	142783068	A	G						cage	CenterMaskScorer(requested_output=CAGE, width=501, aggregation_type=ACTIVE_SUM)	hCAGE UBERON:0000995	+	hCAGE	UBERON:0000995	uterus	tissue		fantom						5.26692	0.948195	0.948195	chr5:142258780-143307356:.
chr7:23529198:A>T		rs62468821	7	23568817	23529198	A	T						cage	CenterMaskScorer(requested_output=CAGE, width=501, aggregation_type=DIFF_LOG2_SUM)	hCAGE UBERON:0000995	-	hCAGE	UBERON:0000995	uterus	tissue		fantom						-0.0527139	-0.947949	0.947949	chr7:23004910-24053486:.
chr7:25723518:A>C		rs11769488	7	25763138	25723518	A	C						cage	CenterMaskScorer(requested_output=CAGE, width=501, aggregation_type=DIFF_LOG2_SUM)	hCAGE UBERON:0000995	-	hCAGE	UBERON:0000995	uterus	tissue		fantom						-0.0525039	-0.947949	0.947949	chr7:25199230-26247806:.
chr6:19791053:T>C		rs6456266	6	19791284	19791053	T	C						cage	CenterMaskScorer(requested_output=CAGE, width=501, aggregation_type=DIFF_LOG2_SUM)	hCAGE UBERON:0000995	-	hCAGE	UBERON:0000995	uterus	tissue		fantom						-0.0527734	-0.947949	0.947949	chr6:19266765-20315341:.
chr12:15323135:T>C		rs56354312	12	15476069	15323135	T	C						cage	CenterMaskScorer(requested_output=CAGE, width=501, aggregation_type=DIFF_LOG2_SUM)	hCAGE UBERON:0000995	-	hCAGE	UBERON:0000995	uterus	tissue		fantom						-0.0525004	-0.947949	0.947949	chr12:14798847-15847423:.
chr1:172304433:T>G		rs2586420	1	172273573	172304433	T	G						cage	CenterMaskScorer(requested_output=CAGE, width=501, aggregation_type=DIFF_LOG2_SUM)	hCAGE UBERON:0000995	+	hCAGE	UBERON:0000995	uterus	tissue		fantom						0.0509848	0.947949	0.947949	chr1:171780145-172828721:.
chr10:21887133:T>C		rs1086896	10	22176062	21887133	T	C						cage	CenterMaskScorer(requested_output=CAGE, width=501, aggregation_type=DIFF_LOG2_SUM)	hCAGE UBERON:0000995	-	hCAGE	UBERON:0000995	uterus	tissue		fantom						0.0501013	0.947949	0.947949	chr10:21362845-22411421:.
chr2:67553932:T>G		rs11126134	2	67781064	67553932	T	G						cage	CenterMaskScorer(requested_output=CAGE, width=501, aggregation_type=DIFF_LOG2_SUM)	hCAGE UBERON:0000995	-	hCAGE	UBERON:0000995	uterus	tissue		fantom						0.050418	0.947949	0.947949	chr2:67029644-68078220:.
chr1:22384058:C>G		rs7555834	1	22710551	22384058	C	G						cage	CenterMaskScorer(requested_output=CAGE, width=501, aggregation_type=DIFF_LOG2_SUM)	hCAGE UBERON:0000995	+	hCAGE	UBERON:0000995	uterus	tissue		fantom						0.0512762	0.947949	0.947949	chr1:21859770-22908346:.
chr6:170067430:T>C		rs7764906	6	170382654	170067430	T	C						cage	CenterMaskScorer(requested_output=CAGE, width=501, aggregation_type=DIFF_LOG2_SUM)	hCAGE UBERON:0000995	-	hCAGE	UBERON:0000995	uterus	tissue		fantom						0.0504999	0.947949	0.947949	chr6:169543142-170591718:.
chrX:132293302:A>G		rs5977677	X	131427330	132293302	A	G						cage	CenterMaskScorer(requested_output=CAGE, width=501, aggregation_type=DIFF_LOG2_SUM)	hCAGE UBERON:0000995	+	hCAGE	UBERON:0000995	uterus	tissue		fantom						0.0508891	0.947949	0.947949	chrX:131769014-132817590:.
chr17:48242286:A>G		rs2924256	17	46319648	48242286	A	G						cage	CenterMaskScorer(requested_output=CAGE, width=501, aggregation_type=DIFF_LOG2_SUM)	hCAGE UBERON:0000995	-	hCAGE	UBERON:0000995	uterus	tissue		fantom						0.0503402	0.947949	0.947949	chr17:47717998-48766574:.
chr8:11123493:A>C		rs13276836	8	10981003	11123493	A	C						cage	CenterMaskScorer(requested_output=CAGE, width=501, aggregation_type=ACTIVE_SUM)	hCAGE UBERON:0000995	-	hCAGE	UBERON:0000995	uterus	tissue		fantom						5.27509	0.94705	0.94705	chr8:10599205-11647781:.
chr2:187437860:T>C		rs10203781	2	188302587	187437860	T	C						cage	CenterMaskScorer(requested_output=CAGE, width=501, aggregation_type=ACTIVE_SUM)	hCAGE UBERON:0000995	-	hCAGE	UBERON:0000995	uterus	tissue		fantom						5.35299	0.94705	0.94705	chr2:186913572-187962148:.
chr2:11586961:T>G		rs17529680	2	11727087	11586961	T	G						cage	CenterMaskScorer(requested_output=CAGE, width=501, aggregation_type=ACTIVE_SUM)	hCAGE UBERON:0000995	+	hCAGE	UBERON:0000995	uterus	tissue		fantom						5.14735	0.94705	0.94705	chr2:11062673-12111249:.
chr11:30467497:A>G		rs7115139	11	30489044	30467497	A	G						cage	CenterMaskScorer(requested_output=CAGE, width=501, aggregation_type=ACTIVE_SUM)	hCAGE UBERON:0000995	-	hCAGE	UBERON:0000995	uterus	tissue		fantom						5.27551	0.94705	0.94705	chr11:29943209-30991785:.
chr17:65916456:A>G		rs11652557	17	63912574	65916456	A	G						cage	CenterMaskScorer(requested_output=CAGE, width=501, aggregation_type=ACTIVE_SUM)	hCAGE UBERON:0000995	-	hCAGE	UBERON:0000995	uterus	tissue		fantom						5.32858	0.94705	0.94705	chr17:65392168-66440744:.
chr4:94574422:T>C		rs2452599	4	95495573	94574422	T	C						cage	CenterMaskScorer(requested_output=CAGE, width=501, aggregation_type=ACTIVE_SUM)	hCAGE UBERON:0000995	+	hCAGE	UBERON:0000995	uterus	tissue		fantom						5.19314	0.94705	0.94705	chr4:94050134-95098710:.
chrX:71147478:A>G		rs11795613	X	70367328	71147478	A	G						cage	CenterMaskScorer(requested_output=CAGE, width=501, aggregation_type=ACTIVE_SUM)	hCAGE UBERON:0000995	+	hCAGE	UBERON:0000995	uterus	tissue		fantom						5.21862	0.94705	0.94705	chrX:70623190-71671766:.
chr11:87094011:A>G		rs73527073	11	86805053	87094011	A	G						cage	CenterMaskScorer(requested_output=CAGE, width=501, aggregation_type=ACTIVE_SUM)	hCAGE UBERON:0000995	+	hCAGE	UBERON:0000995	uterus	tissue		fantom						5.13575	0.94705	0.94705	chr11:86569723-87618299:.
chr1:214365267:A>T		rs3002300	1	214538610	214365267	A	T						cage	CenterMaskScorer(requested_output=CAGE, width=501, aggregation_type=ACTIVE_SUM)	hCAGE UBERON:0000995	-	hCAGE	UBERON:0000995	uterus	tissue		fantom						5.25752	0.94705	0.94705	chr1:213840979-214889555:.
chr6:152295038:A>G		rs584336	6	152616173	152295038	A	G						cage	CenterMaskScorer(requested_output=CAGE, width=501, aggregation_type=ACTIVE_SUM)	hCAGE UBERON:0000995	-	hCAGE	UBERON:0000995	uterus	tissue		fantom						5.27162	0.94705	0.94705	chr6:151770750-152819326:.
chr9:133270061:A>G		rs582118	9	136145471	133270061	A	G						cage	CenterMaskScorer(requested_output=CAGE, width=501, aggregation_type=ACTIVE_SUM)	hCAGE UBERON:0000995	-	hCAGE	UBERON:0000995	uterus	tissue		fantom						5.34666	0.94705	0.94705	chr9:132745773-133794349:.
chr6:73799032:A>G		rs4708084	6	74508755	73799032	A	G						cage	CenterMaskScorer(requested_output=CAGE, width=501, aggregation_type=ACTIVE_SUM)	hCAGE UBERON:0000995	+	hCAGE	UBERON:0000995	uterus	tissue		fantom						5.11036	0.94705	0.94705	chr6:73274744-74323320:.
chr8:11181376:A>T		rs10100660	8	11038885	11181376	A	T						cage	CenterMaskScorer(requested_output=CAGE, width=501, aggregation_type=ACTIVE_SUM)	hCAGE UBERON:0000995	-	hCAGE	UBERON:0000995	uterus	tissue		fantom						5.26834	0.94705	0.94705	chr8:10657088-11705664:.
chr8:11177350:A>G		rs4451268	8	11034859	11177350	A	G						cage	CenterMaskScorer(requested_output=CAGE, width=501, aggregation_type=ACTIVE_SUM)	hCAGE UBERON:0000995	-	hCAGE	UBERON:0000995	uterus	tissue		fantom						5.29206	0.94705	0.94705	chr8:10653062-11701638:.
chr7:855193:T>C		rs7785776	7	894830	855193	T	C						cage	CenterMaskScorer(requested_output=CAGE, width=501, aggregation_type=ACTIVE_SUM)	hCAGE UBERON:0000995	+	hCAGE	UBERON:0000995	uterus	tissue		fantom						5.23328	0.94705	0.94705	chr7:330905-1379481:.
chr12:15219128:T>G		rs12320285	12	15372062	15219128	T	G						cage	CenterMaskScorer(requested_output=CAGE, width=501, aggregation_type=ACTIVE_SUM)	hCAGE UBERON:0000995	-	hCAGE	UBERON:0000995	uterus	tissue		fantom						5.28486	0.94705	0.94705	chr12:14694840-15743416:.
chr2:187432406:T>G		rs12104503	2	188297133	187432406	T	G						cage	CenterMaskScorer(requested_output=CAGE, width=501, aggregation_type=ACTIVE_SUM)	hCAGE UBERON:0000995	-	hCAGE	UBERON:0000995	uterus	tissue		fantom						5.26924	0.94705	0.94705	chr2:186908118-187956694:.
chr3:49158699:T>C		rs12490393	3	49196132	49158699	T	C						cage	CenterMaskScorer(requested_output=CAGE, width=501, aggregation_type=ACTIVE_SUM)	hCAGE UBERON:0000995	-	hCAGE	UBERON:0000995	uterus	tissue		fantom						5.3711	0.94705	0.94705	chr3:48634411-49682987:.
chr3:49297335:A>G		rs3774800	3	49334768	49297335	A	G						cage	CenterMaskScorer(requested_output=CAGE, width=501, aggregation_type=ACTIVE_SUM)	hCAGE UBERON:0000995	-	hCAGE	UBERON:0000995	uterus	tissue		fantom						5.34275	0.94705	0.94705	chr3:48773047-49821623:.
chr8:11126024:A>G		rs3021494	8	10983534	11126024	A	G						cage	CenterMaskScorer(requested_output=CAGE, width=501, aggregation_type=ACTIVE_SUM)	hCAGE UBERON:0000995	-	hCAGE	UBERON:0000995	uterus	tissue		fantom						5.30271	0.94705	0.94705	chr8:10601736-11650312:.
chr8:11113263:A>T		rs4523214	8	10970773	11113263	A	T						cage	CenterMaskScorer(requested_output=CAGE, width=501, aggregation_type=ACTIVE_SUM)	hCAGE UBERON:0000995	-	hCAGE	UBERON:0000995	uterus	tissue		fantom						5.31716	0.94705	0.94705	chr8:10588975-11637551:.
chr2:11514462:T>C		rs13395155	2	11654588	11514462	T	C						cage	CenterMaskScorer(requested_output=CAGE, width=501, aggregation_type=ACTIVE_SUM)	hCAGE UBERON:0000995	+	hCAGE	UBERON:0000995	uterus	tissue		fantom						5.19027	0.94705	0.94705	chr2:10990174-12038750:.
chr5:134522017:C>G		rs329114	5	133857708	134522017	C	G						cage	CenterMaskScorer(requested_output=CAGE, width=501, aggregation_type=DIFF_LOG2_SUM)	hCAGE UBERON:0000995	-	hCAGE	UBERON:0000995	uterus	tissue		fantom						-0.0517516	-0.946766	0.946766	chr5:133997729-135046305:.
chr15:40097669:A>C		rs568652	15	40389870	40097669	A	C						cage	CenterMaskScorer(requested_output=CAGE, width=501, aggregation_type=DIFF_LOG2_SUM)	hCAGE UBERON:0000995	-	hCAGE	UBERON:0000995	uterus	tissue		fantom						-0.0517002	-0.946766	0.946766	chr15:39573381-40621957:.
chr19:17247379:A>T		rs73012590	19	17358188	17247379	A	T						cage	CenterMaskScorer(requested_output=CAGE, width=501, aggregation_type=DIFF_LOG2_SUM)	hCAGE UBERON:0000995	-	hCAGE	UBERON:0000995	uterus	tissue		fantom						-0.0522811	-0.946766	0.946766	chr19:16723091-17771667:.
chr8:99034385:T>C		rs28479500	8	100046613	99034385	T	C						cage	CenterMaskScorer(requested_output=CAGE, width=501, aggregation_type=DIFF_LOG2_SUM)	hCAGE UBERON:0000995	+	hCAGE	UBERON:0000995	uterus	tissue		fantom						-0.0541339	-0.946766	0.946766	chr8:98510097-99558673:.
chr11:87094011:A>G		rs73527073	11	86805053	87094011	A	G						cage	CenterMaskScorer(requested_output=CAGE, width=501, aggregation_type=DIFF_LOG2_SUM)	hCAGE UBERON:0000995	+	hCAGE	UBERON:0000995	uterus	tissue		fantom						-0.0535779	-0.946766	0.946766	chr11:86569723-87618299:.
chr17:48282697:T>C		rs1452664	17	46360059	48282697	T	C						cage	CenterMaskScorer(requested_output=CAGE, width=501, aggregation_type=DIFF_LOG2_SUM)	hCAGE UBERON:0000995	-	hCAGE	UBERON:0000995	uterus	tissue		fantom						-0.0522041	-0.946766	0.946766	chr17:47758409-48806985:.
chr8:115548392:T>C		rs7825679	8	116560619	115548392	T	C						cage	CenterMaskScorer(requested_output=CAGE, width=501, aggregation_type=DIFF_LOG2_SUM)	hCAGE UBERON:0000995	-	hCAGE	UBERON:0000995	uterus	tissue		fantom						-0.0520535	-0.946766	0.946766	chr8:115024104-116072680:.
chr6:29946767:T>C		rs17185910	6	29914544	29946767	T	C						cage	CenterMaskScorer(requested_output=CAGE, width=501, aggregation_type=DIFF_LOG2_SUM)	hCAGE UBERON:0000995	-	hCAGE	UBERON:0000995	uterus	tissue		fantom						-0.051876	-0.946766	0.946766	chr6:29422479-30471055:.
chr11:87119578:T>C		rs74815630	11	86830620	87119578	T	C						cage	CenterMaskScorer(requested_output=CAGE, width=501, aggregation_type=DIFF_LOG2_SUM)	hCAGE UBERON:0000995	+	hCAGE	UBERON:0000995	uterus	tissue		fantom						-0.0532916	-0.946766	0.946766	chr11:86595290-87643866:.
chr6:73738532:A>G		rs1875367	6	74448255	73738532	A	G						cage	CenterMaskScorer(requested_output=CAGE, width=501, aggregation_type=DIFF_LOG2_SUM)	hCAGE UBERON:0000995	+	hCAGE	UBERON:0000995	uterus	tissue		fantom						-0.0539217	-0.946766	0.946766	chr6:73214244-74262820:.
chr1:22251127:A>G		rs79008139	1	22577620	22251127	A	G						cage	CenterMaskScorer(requested_output=CAGE, width=501, aggregation_type=DIFF_LOG2_SUM)	hCAGE UBERON:0000995	+	hCAGE	UBERON:0000995	uterus	tissue		fantom						-0.0532609	-0.946766	0.946766	chr1:21726839-22775415:.
chr2:27026377:A>G		rs3754733	2	27249245	27026377	A	G						cage	CenterMaskScorer(requested_output=CAGE, width=501, aggregation_type=DIFF_LOG2_SUM)	hCAGE UBERON:0000995	-	hCAGE	UBERON:0000995	uterus	tissue		fantom						-0.0519714	-0.946766	0.946766	chr2:26502089-27550665:.
chr17:4201144:A>C		rs35632375	17	4104439	4201144	A	C						cage	CenterMaskScorer(requested_output=CAGE, width=501, aggregation_type=DIFF_LOG2_SUM)	hCAGE UBERON:0000995	-	hCAGE	UBERON:0000995	uterus	tissue		fantom						-0.0516284	-0.946766	0.946766	chr17:3676856-4725432:.
chr8:99238256:A>G		rs6990637	8	100250484	99238256	A	G						cage	CenterMaskScorer(requested_output=CAGE, width=501, aggregation_type=DIFF_LOG2_SUM)	hCAGE UBERON:0000995	+	hCAGE	UBERON:0000995	uterus	tissue		fantom						0.0501058	0.946766	0.946766	chr8:98713968-99762544:.
chr8:10777631:A>G		rs6601523	8	10635141	10777631	A	G						cage	CenterMaskScorer(requested_output=CAGE, width=501, aggregation_type=DIFF_LOG2_SUM)	hCAGE UBERON:0000995	+	hCAGE	UBERON:0000995	uterus	tissue		fantom						0.0505861	0.946766	0.946766	chr8:10253343-11301919:.
chr6:152281283:T>C		rs78404593	6	152602418	152281283	T	C						cage	CenterMaskScorer(requested_output=CAGE, width=501, aggregation_type=DIFF_LOG2_SUM)	hCAGE UBERON:0000995	-	hCAGE	UBERON:0000995	uterus	tissue		fantom						0.0496395	0.946766	0.946766	chr6:151756995-152805571:.
chr8:11574944:T>C		rs35353728	8	11432453	11574944	T	C						cage	CenterMaskScorer(requested_output=CAGE, width=501, aggregation_type=DIFF_LOG2_SUM)	hCAGE UBERON:0000995	-	hCAGE	UBERON:0000995	uterus	tissue		fantom						0.0496449	0.946766	0.946766	chr8:11050656-12099232:.
chr7:25732423:T>G		rs10486416	7	25772043	25732423	T	G						cage	CenterMaskScorer(requested_output=CAGE, width=501, aggregation_type=DIFF_LOG2_SUM)	hCAGE UBERON:0000995	-	hCAGE	UBERON:0000995	uterus	tissue		fantom						0.0496638	0.946766	0.946766	chr7:25208135-26256711:.
chr3:49993425:T>C		rs2624832	3	50030858	49993425	T	C						cage	CenterMaskScorer(requested_output=CAGE, width=501, aggregation_type=DIFF_LOG2_SUM)	hCAGE UBERON:0000995	+	hCAGE	UBERON:0000995	uterus	tissue		fantom						0.0501381	0.946766	0.946766	chr3:49469137-50517713:.
chr6:152356975:C>G		rs6906442	6	152678110	152356975	C	G						cage	CenterMaskScorer(requested_output=CAGE, width=501, aggregation_type=DIFF_LOG2_SUM)	hCAGE UBERON:0000995	-	hCAGE	UBERON:0000995	uterus	tissue		fantom						0.0497575	0.946766	0.946766	chr6:151832687-152881263:.
chr6:73803853:T>C		rs9442970	6	74513576	73803853	T	C						cage	CenterMaskScorer(requested_output=CAGE, width=501, aggregation_type=DIFF_LOG2_SUM)	hCAGE UBERON:0000995	+	hCAGE	UBERON:0000995	uterus	tissue		fantom						0.050693	0.946766	0.946766	chr6:73279565-74328141:.
chr2:11582342:A>G		rs11679605	2	11722468	11582342	A	G						cage	CenterMaskScorer(requested_output=CAGE, width=501, aggregation_type=DIFF_LOG2_SUM)	hCAGE UBERON:0000995	+	hCAGE	UBERON:0000995	uterus	tissue		fantom						0.0499948	0.946766	0.946766	chr2:11058054-12106630:.
chr8:74396247:T>C		rs16938900	8	75308482	74396247	T	C						cage	CenterMaskScorer(requested_output=CAGE, width=501, aggregation_type=DIFF_LOG2_SUM)	hCAGE UBERON:0000995	+	hCAGE	UBERON:0000995	uterus	tissue		fantom						0.0500355	0.946766	0.946766	chr8:73871959-74920535:.
chr7:25727684:A>G		rs17152436	7	25767304	25727684	A	G						cage	CenterMaskScorer(requested_output=CAGE, width=501, aggregation_type=DIFF_LOG2_SUM)	hCAGE UBERON:0000995	-	hCAGE	UBERON:0000995	uterus	tissue		fantom						0.0490289	0.946766	0.946766	chr7:25203396-26251972:.
chr6:170066913:T>C		rs924045	6	170382137	170066913	T	C						cage	CenterMaskScorer(requested_output=CAGE, width=501, aggregation_type=DIFF_LOG2_SUM)	hCAGE UBERON:0000995	-	hCAGE	UBERON:0000995	uterus	tissue		fantom						0.0491421	0.946766	0.946766	chr6:169542625-170591201:.
chr17:65818458:A>C		rs1819910	17	63814576	65818458	A	C						cage	CenterMaskScorer(requested_output=CAGE, width=501, aggregation_type=DIFF_LOG2_SUM)	hCAGE UBERON:0000995	-	hCAGE	UBERON:0000995	uterus	tissue		fantom						0.0499303	0.946766	0.946766	chr17:65294170-66342746:.
chr8:115468996:T>G		rs10955751	8	116481223	115468996	T	G						cage	CenterMaskScorer(requested_output=CAGE, width=501, aggregation_type=ACTIVE_SUM)	hCAGE UBERON:0000995	-	hCAGE	UBERON:0000995	uterus	tissue		fantom						5.22206	0.945881	0.945881	chr8:114944708-115993284:.
chr10:21861221:A>C		rs2666769	10	22150150	21861221	A	C						cage	CenterMaskScorer(requested_output=CAGE, width=501, aggregation_type=ACTIVE_SUM)	hCAGE UBERON:0000995	-	hCAGE	UBERON:0000995	uterus	tissue		fantom						5.13119	0.945881	0.945881	chr10:21336933-22385509:.
chr8:99249186:T>G		rs11773983	8	100261414	99249186	T	G						cage	CenterMaskScorer(requested_output=CAGE, width=501, aggregation_type=ACTIVE_SUM)	hCAGE UBERON:0000995	+	hCAGE	UBERON:0000995	uterus	tissue		fantom						5.05827	0.945881	0.945881	chr8:98724898-99773474:.
chr8:115473879:T>C		rs1384810	8	116486106	115473879	T	C						cage	CenterMaskScorer(requested_output=CAGE, width=501, aggregation_type=ACTIVE_SUM)	hCAGE UBERON:0000995	-	hCAGE	UBERON:0000995	uterus	tissue		fantom						5.17109	0.945881	0.945881	chr8:114949591-115998167:.
chr8:11155467:T>C		rs2409718	8	11012977	11155467	T	C						cage	CenterMaskScorer(requested_output=CAGE, width=501, aggregation_type=ACTIVE_SUM)	hCAGE UBERON:0000995	-	hCAGE	UBERON:0000995	uterus	tissue		fantom						5.2388	0.945881	0.945881	chr8:10631179-11679755:.
chr6:152340037:T>C		rs11755383	6	152661172	152340037	T	C						cage	CenterMaskScorer(requested_output=CAGE, width=501, aggregation_type=ACTIVE_SUM)	hCAGE UBERON:0000995	-	hCAGE	UBERON:0000995	uterus	tissue		fantom						5.13758	0.945881	0.945881	chr6:151815749-152864325:.
chr8:99624287:T>C		rs2035619	8	100636515	99624287	T	C						cage	CenterMaskScorer(requested_output=CAGE, width=501, aggregation_type=ACTIVE_SUM)	hCAGE UBERON:0000995	+	hCAGE	UBERON:0000995	uterus	tissue		fantom						5.09093	0.945881	0.945881	chr8:99099999-100148575:.
chr4:94560216:A>G		rs2452592	4	95481367	94560216	A	G						cage	CenterMaskScorer(requested_output=CAGE, width=501, aggregation_type=ACTIVE_SUM)	hCAGE UBERON:0000995	+	hCAGE	UBERON:0000995	uterus	tissue		fantom						5.04409	0.945881	0.945881	chr4:94035928-95084504:.
chr22:40076395:A>G		rs6519216	22	40472399	40076395	A	G						cage	CenterMaskScorer(requested_output=CAGE, width=501, aggregation_type=ACTIVE_SUM)	hCAGE UBERON:0000995	+	hCAGE	UBERON:0000995	uterus	tissue		fantom						5.03677	0.945881	0.945881	chr22:39552107-40600683:.
chr8:115487318:C>G		rs28835029	8	116499545	115487318	C	G						cage	CenterMaskScorer(requested_output=CAGE, width=501, aggregation_type=ACTIVE_SUM)	hCAGE UBERON:0000995	-	hCAGE	UBERON:0000995	uterus	tissue		fantom						5.24029	0.945881	0.945881	chr8:114963030-116011606:.
chr7:46257127:T>C		rs35163049	7	46296725	46257127	T	C						cage	CenterMaskScorer(requested_output=CAGE, width=501, aggregation_type=ACTIVE_SUM)	hCAGE UBERON:0000995	-	hCAGE	UBERON:0000995	uterus	tissue		fantom						5.15484	0.945881	0.945881	chr7:45732839-46781415:.
chr8:115447035:C>G		rs34420245	8	116459263	115447035	C	G						cage	CenterMaskScorer(requested_output=CAGE, width=501, aggregation_type=ACTIVE_SUM)	hCAGE UBERON:0000995	-	hCAGE	UBERON:0000995	uterus	tissue		fantom						5.2516	0.945881	0.945881	chr8:114922747-115971323:.
chr3:49988097:A>G		rs12485600	3	50025530	49988097	A	G						cage	CenterMaskScorer(requested_output=CAGE, width=501, aggregation_type=ACTIVE_SUM)	hCAGE UBERON:0000995	+	hCAGE	UBERON:0000995	uterus	tissue		fantom						5.00161	0.945881	0.945881	chr3:49463809-50512385:.
chr8:9698990:A>G		rs11249939	8	9556500	9698990	A	G						cage	CenterMaskScorer(requested_output=CAGE, width=501, aggregation_type=ACTIVE_SUM)	hCAGE UBERON:0000995	+	hCAGE	UBERON:0000995	uterus	tissue		fantom						5.07075	0.945881	0.945881	chr8:9174702-10223278:.
chr8:99289312:A>T		rs7002106	8	100301540	99289312	A	T						cage	CenterMaskScorer(requested_output=CAGE, width=501, aggregation_type=ACTIVE_SUM)	hCAGE UBERON:0000995	+	hCAGE	UBERON:0000995	uterus	tissue		fantom						5.10705	0.945881	0.945881	chr8:98765024-99813600:.
chr8:9720745:A>G		rs6994574	8	9578255	9720745	A	G						cage	CenterMaskScorer(requested_output=CAGE, width=501, aggregation_type=ACTIVE_SUM)	hCAGE UBERON:0000995	+	hCAGE	UBERON:0000995	uterus	tissue		fantom						5.08608	0.945881	0.945881	chr8:9196457-10245033:.
chr8:10807559:A>G		rs4551304	8	10665069	10807559	A	G						cage	CenterMaskScorer(requested_output=CAGE, width=501, aggregation_type=ACTIVE_SUM)	hCAGE UBERON:0000995	-	hCAGE	UBERON:0000995	uterus	tissue		fantom						5.12966	0.945881	0.945881	chr8:10283271-11331847:.
chr8:99323864:A>G		rs3134309	8	100336092	99323864	A	G						cage	CenterMaskScorer(requested_output=CAGE, width=501, aggregation_type=ACTIVE_SUM)	hCAGE UBERON:0000995	+	hCAGE	UBERON:0000995	uterus	tissue		fantom						5.00512	0.945881	0.945881	chr8:98799576-99848152:.
chr2:187377226:T>G		rs6434219	2	188241953	187377226	T	G						cage	CenterMaskScorer(requested_output=CAGE, width=501, aggregation_type=ACTIVE_SUM)	hCAGE UBERON:0000995	-	hCAGE	UBERON:0000995	uterus	tissue		fantom						5.14866	0.945881	0.945881	chr2:186852938-187901514:.
chr8:99329025:T>G		rs3103732	8	100341253	99329025	T	G						cage	CenterMaskScorer(requested_output=CAGE, width=501, aggregation_type=ACTIVE_SUM)	hCAGE UBERON:0000995	+	hCAGE	UBERON:0000995	uterus	tissue		fantom						5.03068	0.945881	0.945881	chr8:98804737-99853313:.
chr17:66109647:A>T		rs73353839	17	64105765	66109647	A	T						cage	CenterMaskScorer(requested_output=CAGE, width=501, aggregation_type=ACTIVE_SUM)	hCAGE UBERON:0000995	-	hCAGE	UBERON:0000995	uterus	tissue		fantom						5.16832	0.945881	0.945881	chr17:65585359-66633935:.
chr8:11157828:T>C		rs10106207	8	11015338	11157828	T	C						cage	CenterMaskScorer(requested_output=CAGE, width=501, aggregation_type=ACTIVE_SUM)	hCAGE UBERON:0000995	-	hCAGE	UBERON:0000995	uterus	tissue		fantom						5.16573	0.945881	0.945881	chr8:10633540-11682116:.
chr8:11171520:T>G		rs4840550	8	11029029	11171520	T	G						cage	CenterMaskScorer(requested_output=CAGE, width=501, aggregation_type=ACTIVE_SUM)	hCAGE UBERON:0000995	-	hCAGE	UBERON:0000995	uterus	tissue		fantom						5.13068	0.945881	0.945881	chr8:10647232-11695808:.
chr1:21914692:A>G		rs78951217	1	22241185	21914692	A	G						cage	CenterMaskScorer(requested_output=CAGE, width=501, aggregation_type=ACTIVE_SUM)	hCAGE UBERON:0000995	-	hCAGE	UBERON:0000995	uterus	tissue		fantom						5.18107	0.945881	0.945881	chr1:21390404-22438980:.
chr12:15206113:A>C		rs58368403	12	15359047	15206113	A	C						cage	CenterMaskScorer(requested_output=CAGE, width=501, aggregation_type=ACTIVE_SUM)	hCAGE UBERON:0000995	-	hCAGE	UBERON:0000995	uterus	tissue		fantom						5.19652	0.945881	0.945881	chr12:14681825-15730401:.
chr6:73776648:T>C		rs4263551	6	74486371	73776648	T	C						cage	CenterMaskScorer(requested_output=CAGE, width=501, aggregation_type=ACTIVE_SUM)	hCAGE UBERON:0000995	+	hCAGE	UBERON:0000995	uterus	tissue		fantom						4.99669	0.945881	0.945881	chr6:73252360-74300936:.
chr8:11159379:A>G		rs2409719	8	11016889	11159379	A	G						cage	CenterMaskScorer(requested_output=CAGE, width=501, aggregation_type=ACTIVE_SUM)	hCAGE UBERON:0000995	-	hCAGE	UBERON:0000995	uterus	tissue		fantom						5.15241	0.945881	0.945881	chr8:10635091-11683667:.
chr8:25453753:A>G	KCTD9/8p21.2	rs17053711	8	25311269	25453753	A	G						cage	CenterMaskScorer(requested_output=CAGE, width=501, aggregation_type=ACTIVE_SUM)	hCAGE UBERON:0000995	-	hCAGE	UBERON:0000995	uterus	tissue		fantom						5.25531	0.945881	0.945881	chr8:24929465-25978041:.	25311269	8
chr6:151399534:T>G		rs4869729	6	151720669	151399534	T	G						cage	CenterMaskScorer(requested_output=CAGE, width=501, aggregation_type=DIFF_LOG2_SUM)	hCAGE UBERON:0000995	+	hCAGE	UBERON:0000995	uterus	tissue		fantom						-0.0529033	-0.945557	0.945557	chr6:150875246-151923822:.
chr6:73730791:C>G		rs10805974	6	74440514	73730791	C	G						cage	CenterMaskScorer(requested_output=CAGE, width=501, aggregation_type=DIFF_LOG2_SUM)	hCAGE UBERON:0000995	+	hCAGE	UBERON:0000995	uterus	tissue		fantom						-0.0530193	-0.945557	0.945557	chr6:73206503-74255079:.
chr3:49429438:A>G		rs6446275	3	49466871	49429438	A	G						cage	CenterMaskScorer(requested_output=CAGE, width=501, aggregation_type=DIFF_LOG2_SUM)	hCAGE UBERON:0000995	-	hCAGE	UBERON:0000995	uterus	tissue		fantom						-0.0507803	-0.945557	0.945557	chr3:48905150-49953726:.
chr12:95292618:A>G		rs4762337	12	95686394	95292618	A	G						cage	CenterMaskScorer(requested_output=CAGE, width=501, aggregation_type=DIFF_LOG2_SUM)	hCAGE UBERON:0000995	+	hCAGE	UBERON:0000995	uterus	tissue		fantom						-0.0530063	-0.945557	0.945557	chr12:94768330-95816906:.
chr12:95217365:T>C		rs6538617	12	95611141	95217365	T	C						cage	CenterMaskScorer(requested_output=CAGE, width=501, aggregation_type=DIFF_LOG2_SUM)	hCAGE UBERON:0000995	-	hCAGE	UBERON:0000995	uterus	tissue		fantom						-0.0511837	-0.945557	0.945557	chr12:94693077-95741653:.
chr8:134713556:C>G		rs4563850	8	135725799	134713556	C	G						cage	CenterMaskScorer(requested_output=CAGE, width=501, aggregation_type=DIFF_LOG2_SUM)	hCAGE UBERON:0000995	+	hCAGE	UBERON:0000995	uterus	tissue		fantom						-0.0526147	-0.945557	0.945557	chr8:134189268-135237844:.
chr6:74074570:T>G		rs6453721	6	74784286	74074570	T	G						cage	CenterMaskScorer(requested_output=CAGE, width=501, aggregation_type=DIFF_LOG2_SUM)	hCAGE UBERON:0000995	+	hCAGE	UBERON:0000995	uterus	tissue		fantom						-0.0523266	-0.945557	0.945557	chr6:73550282-74598858:.
chr13:50413016:T>C		rs9562966	13	50987152	50413016	T	C						cage	CenterMaskScorer(requested_output=CAGE, width=501, aggregation_type=DIFF_LOG2_SUM)	hCAGE UBERON:0000995	+	hCAGE	UBERON:0000995	uterus	tissue		fantom						0.0495807	0.945557	0.945557	chr13:49888728-50937304:.
chr6:151514397:A>G		rs143390228	6	151835532	151514397	A	G						cage	CenterMaskScorer(requested_output=CAGE, width=501, aggregation_type=DIFF_LOG2_SUM)	hCAGE UBERON:0000995	+	hCAGE	UBERON:0000995	uterus	tissue		fantom						0.049565	0.945557	0.945557	chr6:150990109-152038685:.
chr7:25850440:A>T		rs7793216	7	25890060	25850440	A	T						cage	CenterMaskScorer(requested_output=CAGE, width=501, aggregation_type=DIFF_LOG2_SUM)	hCAGE UBERON:0000995	-	hCAGE	UBERON:0000995	uterus	tissue		fantom						0.0488	0.945557	0.945557	chr7:25326152-26374728:.
chr8:134704843:A>C		rs4317531	8	135717086	134704843	A	C						cage	CenterMaskScorer(requested_output=CAGE, width=501, aggregation_type=DIFF_LOG2_SUM)	hCAGE UBERON:0000995	-	hCAGE	UBERON:0000995	uterus	tissue		fantom						0.0489948	0.945557	0.945557	chr8:134180555-135229131:.
chr12:95197879:A>G		rs60955350	12	95591655	95197879	A	G						cage	CenterMaskScorer(requested_output=CAGE, width=501, aggregation_type=DIFF_LOG2_SUM)	hCAGE UBERON:0000995	-	hCAGE	UBERON:0000995	uterus	tissue		fantom						0.048737	0.945557	0.945557	chr12:94673591-95722167:.
chr7:25733836:A>C		rs991823	7	25773456	25733836	A	C						cage	CenterMaskScorer(requested_output=CAGE, width=501, aggregation_type=DIFF_LOG2_SUM)	hCAGE UBERON:0000995	-	hCAGE	UBERON:0000995	uterus	tissue		fantom						0.0486954	0.945557	0.945557	chr7:25209548-26258124:.
chr8:11173426:T>C		rs7000132	8	11030935	11173426	T	C						cage	CenterMaskScorer(requested_output=CAGE, width=501, aggregation_type=DIFF_LOG2_SUM)	hCAGE UBERON:0000995	-	hCAGE	UBERON:0000995	uterus	tissue		fantom						0.0487163	0.945557	0.945557	chr8:10649138-11697714:.
chr6:29861476:T>C		rs73745901	6	29829253	29861476	T	C						cage	CenterMaskScorer(requested_output=CAGE, width=501, aggregation_type=DIFF_LOG2_SUM)	hCAGE UBERON:0000995	-	hCAGE	UBERON:0000995	uterus	tissue		fantom						0.0490038	0.945557	0.945557	chr6:29337188-30385764:.
chr8:115617505:T>C		rs1569364	8	116629732	115617505	T	C						cage	CenterMaskScorer(requested_output=CAGE, width=501, aggregation_type=DIFF_LOG2_SUM)	hCAGE UBERON:0000995	-	hCAGE	UBERON:0000995	uterus	tissue		fantom						0.0489089	0.945557	0.945557	chr8:115093217-116141793:.
chr22:40138960:T>C		rs2064258	22	40534964	40138960	T	C						cage	CenterMaskScorer(requested_output=CAGE, width=501, aggregation_type=DIFF_LOG2_SUM)	hCAGE UBERON:0000995	+	hCAGE	UBERON:0000995	uterus	tissue		fantom						0.0493758	0.945557	0.945557	chr22:39614672-40663248:.
chr8:11564536:A>G		rs1042701	8	11422045	11564536	A	G						cage	CenterMaskScorer(requested_output=CAGE, width=501, aggregation_type=ACTIVE_SUM)	hCAGE UBERON:0000995	-	hCAGE	UBERON:0000995	uterus	tissue		fantom						5.07953	0.944687	0.944687	chr8:11040248-12088824:.
chr12:102021478:T>C		rs11111134	12	102415256	102021478	T	C						cage	CenterMaskScorer(requested_output=CAGE, width=501, aggregation_type=ACTIVE_SUM)	hCAGE UBERON:0000995	-	hCAGE	UBERON:0000995	uterus	tissue		fantom						5.1269	0.944687	0.944687	chr12:101497190-102545766:.
chr8:99231020:T>C		rs7010582	8	100243248	99231020	T	C						cage	CenterMaskScorer(requested_output=CAGE, width=501, aggregation_type=ACTIVE_SUM)	hCAGE UBERON:0000995	+	hCAGE	UBERON:0000995	uterus	tissue		fantom						4.9325	0.944687	0.944687	chr8:98706732-99755308:.
chr3:50097979:A>C		rs7648652	3	50135412	50097979	A	C						cage	CenterMaskScorer(requested_output=CAGE, width=501, aggregation_type=ACTIVE_SUM)	hCAGE UBERON:0000995	+	hCAGE	UBERON:0000995	uterus	tissue		fantom						4.94891	0.944687	0.944687	chr3:49573691-50622267:.
chr12:102023860:A>C		rs79076266	12	102417638	102023860	A	C						cage	CenterMaskScorer(requested_output=CAGE, width=501, aggregation_type=ACTIVE_SUM)	hCAGE UBERON:0000995	-	hCAGE	UBERON:0000995	uterus	tissue		fantom						5.04557	0.944687	0.944687	chr12:101499572-102548148:.
chr7:23491181:A>G		rs10228640	7	23530800	23491181	A	G						cage	CenterMaskScorer(requested_output=CAGE, width=501, aggregation_type=ACTIVE_SUM)	hCAGE UBERON:0000995	-	hCAGE	UBERON:0000995	uterus	tissue		fantom						5.11676	0.944687	0.944687	chr7:22966893-24015469:.
chr7:94976959:A>C		rs6950265	7	94606271	94976959	A	C						cage	CenterMaskScorer(requested_output=CAGE, width=501, aggregation_type=ACTIVE_SUM)	hCAGE UBERON:0000995	+	hCAGE	UBERON:0000995	uterus	tissue		fantom						4.88704	0.944687	0.944687	chr7:94452671-95501247:.
chr6:111663112:A>G		rs12191154	6	111984315	111663112	A	G						cage	CenterMaskScorer(requested_output=CAGE, width=501, aggregation_type=ACTIVE_SUM)	hCAGE UBERON:0000995	-	hCAGE	UBERON:0000995	uterus	tissue		fantom						5.09179	0.944687	0.944687	chr6:111138824-112187400:.
chr12:95244476:T>C		rs56152405	12	95638252	95244476	T	C						cage	CenterMaskScorer(requested_output=CAGE, width=501, aggregation_type=ACTIVE_SUM)	hCAGE UBERON:0000995	+	hCAGE	UBERON:0000995	uterus	tissue		fantom						4.92325	0.944687	0.944687	chr12:94720188-95768764:.
chr17:66105396:A>C		rs9910721	17	64101514	66105396	A	C						cage	CenterMaskScorer(requested_output=CAGE, width=501, aggregation_type=ACTIVE_SUM)	hCAGE UBERON:0000995	-	hCAGE	UBERON:0000995	uterus	tissue		fantom						5.09551	0.944687	0.944687	chr17:65581108-66629684:.
chr10:74320625:T>C		rs2078036	10	76080383	74320625	T	C						cage	CenterMaskScorer(requested_output=CAGE, width=501, aggregation_type=ACTIVE_SUM)	hCAGE UBERON:0000995	+	hCAGE	UBERON:0000995	uterus	tissue		fantom						4.89272	0.944687	0.944687	chr10:73796337-74844913:.
chr2:27021844:T>C		rs2053386	2	27244712	27021844	T	C						cage	CenterMaskScorer(requested_output=CAGE, width=501, aggregation_type=ACTIVE_SUM)	hCAGE UBERON:0000995	+	hCAGE	UBERON:0000995	uterus	tissue		fantom						4.92692	0.944687	0.944687	chr2:26497556-27546132:.
chr12:95224053:A>G		rs10777677	12	95617829	95224053	A	G						cage	CenterMaskScorer(requested_output=CAGE, width=501, aggregation_type=ACTIVE_SUM)	hCAGE UBERON:0000995	+	hCAGE	UBERON:0000995	uterus	tissue		fantom						4.91272	0.944687	0.944687	chr12:94699765-95748341:.
chr3:50185493:A>T		rs1046956	3	50222926	50185493	A	T						cage	CenterMaskScorer(requested_output=CAGE, width=501, aggregation_type=ACTIVE_SUM)	hCAGE UBERON:0000995	+	hCAGE	UBERON:0000995	uterus	tissue		fantom						4.97642	0.944687	0.944687	chr3:49661205-50709781:.
chr8:9678746:A>C		rs13263409	8	9536256	9678746	A	C						cage	CenterMaskScorer(requested_output=CAGE, width=501, aggregation_type=ACTIVE_SUM)	hCAGE UBERON:0000995	+	hCAGE	UBERON:0000995	uterus	tissue		fantom						4.92786	0.944687	0.944687	chr8:9154458-10203034:.
chr8:9687657:T>C		rs11776236	8	9545167	9687657	T	C						cage	CenterMaskScorer(requested_output=CAGE, width=501, aggregation_type=ACTIVE_SUM)	hCAGE UBERON:0000995	+	hCAGE	UBERON:0000995	uterus	tissue		fantom						4.9612	0.944687	0.944687	chr8:9163369-10211945:.
chr13:50017206:A>T		rs60828549	13	50591342	50017206	A	T						cage	CenterMaskScorer(requested_output=CAGE, width=501, aggregation_type=ACTIVE_SUM)	hCAGE UBERON:0000995	+	hCAGE	UBERON:0000995	uterus	tissue		fantom						4.96701	0.944687	0.944687	chr13:49492918-50541494:.
chr17:65774932:T>C		rs9972954	17	63771050	65774932	T	C						cage	CenterMaskScorer(requested_output=CAGE, width=501, aggregation_type=ACTIVE_SUM)	hCAGE UBERON:0000995	-	hCAGE	UBERON:0000995	uterus	tissue		fantom						5.0207	0.944687	0.944687	chr17:65250644-66299220:.
chr8:99179076:A>G		rs7826207	8	100191304	99179076	A	G						cage	CenterMaskScorer(requested_output=CAGE, width=501, aggregation_type=ACTIVE_SUM)	hCAGE UBERON:0000995	+	hCAGE	UBERON:0000995	uterus	tissue		fantom						4.91324	0.944687	0.944687	chr8:98654788-99703364:.
chr8:9664501:A>G		rs4422774	8	9522011	9664501	A	G						cage	CenterMaskScorer(requested_output=CAGE, width=501, aggregation_type=ACTIVE_SUM)	hCAGE UBERON:0000995	+	hCAGE	UBERON:0000995	uterus	tissue		fantom						4.97757	0.944687	0.944687	chr8:9140213-10188789:.
chr8:99208181:T>C		rs10091793	8	100220409	99208181	T	C						cage	CenterMaskScorer(requested_output=CAGE, width=501, aggregation_type=ACTIVE_SUM)	hCAGE UBERON:0000995	+	hCAGE	UBERON:0000995	uterus	tissue		fantom						4.89436	0.944687	0.944687	chr8:98683893-99732469:.
chr11:87105374:A>T		rs2374997	11	86816416	87105374	A	T						cage	CenterMaskScorer(requested_output=CAGE, width=501, aggregation_type=ACTIVE_SUM)	hCAGE UBERON:0000995	+	hCAGE	UBERON:0000995	uterus	tissue		fantom						4.88184	0.944687	0.944687	chr11:86581086-87629662:.
chr3:128207673:A>G		rs2955127	3	127926516	128207673	A	G						cage	CenterMaskScorer(requested_output=CAGE, width=501, aggregation_type=ACTIVE_SUM)	hCAGE UBERON:0000995	+	hCAGE	UBERON:0000995	uterus	tissue		fantom						4.8967	0.944687	0.944687	chr3:127683385-128731961:.
chr1:172126504:T>C		rs2761183	1	172095644	172126504	T	C						cage	CenterMaskScorer(requested_output=CAGE, width=501, aggregation_type=ACTIVE_SUM)	hCAGE UBERON:0000995	+	hCAGE	UBERON:0000995	uterus	tissue		fantom						4.88701	0.944687	0.944687	chr1:171602216-172650792:.
chr4:94572095:A>G		rs2452597	4	95493246	94572095	A	G						cage	CenterMaskScorer(requested_output=CAGE, width=501, aggregation_type=ACTIVE_SUM)	hCAGE UBERON:0000995	+	hCAGE	UBERON:0000995	uterus	tissue		fantom						4.91021	0.944687	0.944687	chr4:94047807-95096383:.
chr10:88366912:C>G		rs10887809	10	90126669	88366912	C	G						cage	CenterMaskScorer(requested_output=CAGE, width=501, aggregation_type=ACTIVE_SUM)	hCAGE UBERON:0000995	-	hCAGE	UBERON:0000995	uterus	tissue		fantom						5.12096	0.944687	0.944687	chr10:87842624-88891200:.
chr8:99106959:C>G		rs7818037	8	100119187	99106959	C	G						cage	CenterMaskScorer(requested_output=CAGE, width=501, aggregation_type=ACTIVE_SUM)	hCAGE UBERON:0000995	+	hCAGE	UBERON:0000995	uterus	tissue		fantom						4.99184	0.944687	0.944687	chr8:98582671-99631247:.
chr2:187430807:A>G		rs3771067	2	188295534	187430807	A	G						cage	CenterMaskScorer(requested_output=CAGE, width=501, aggregation_type=ACTIVE_SUM)	hCAGE UBERON:0000995	-	hCAGE	UBERON:0000995	uterus	tissue		fantom						5.06811	0.944687	0.944687	chr2:186906519-187955095:.
chr8:115624054:A>C		rs2721940	8	116636281	115624054	A	C						cage	CenterMaskScorer(requested_output=CAGE, width=501, aggregation_type=ACTIVE_SUM)	hCAGE UBERON:0000995	-	hCAGE	UBERON:0000995	uterus	tissue		fantom						5.10007	0.944687	0.944687	chr8:115099766-116148342:.
chr6:151396167:A>G		rs7765741	6	151717302	151396167	A	G						cage	CenterMaskScorer(requested_output=CAGE, width=501, aggregation_type=ACTIVE_SUM)	hCAGE UBERON:0000995	+	hCAGE	UBERON:0000995	uterus	tissue		fantom						4.88438	0.944687	0.944687	chr6:150871879-151920455:.
chr8:11131547:A>G		rs13265553	8	10989057	11131547	A	G						cage	CenterMaskScorer(requested_output=CAGE, width=501, aggregation_type=ACTIVE_SUM)	hCAGE UBERON:0000995	-	hCAGE	UBERON:0000995	uterus	tissue		fantom						5.10432	0.944687	0.944687	chr8:10607259-11655835:.
chr7:25690188:A>G		rs2014749	7	25729808	25690188	A	G						cage	CenterMaskScorer(requested_output=CAGE, width=501, aggregation_type=DIFF_LOG2_SUM)	hCAGE UBERON:0000995	-	hCAGE	UBERON:0000995	uterus	tissue		fantom						-0.0505838	-0.944322	0.944322	chr7:25165900-26214476:.
chr7:134922925:A>G		rs7809057	7	134607676	134922925	A	G						cage	CenterMaskScorer(requested_output=CAGE, width=501, aggregation_type=DIFF_LOG2_SUM)	hCAGE UBERON:0000995	+	hCAGE	UBERON:0000995	uterus	tissue		fantom						-0.0515955	-0.944322	0.944322	chr7:134398637-135447213:.
chr11:30125968:T>C		rs4923622	11	30147515	30125968	T	C						cage	CenterMaskScorer(requested_output=CAGE, width=501, aggregation_type=DIFF_LOG2_SUM)	hCAGE UBERON:0000995	+	hCAGE	UBERON:0000995	uterus	tissue		fantom						-0.0521094	-0.944322	0.944322	chr11:29601680-30650256:.
chr8:10145700:C>G		rs60278284	8	10003210	10145700	C	G						cage	CenterMaskScorer(requested_output=CAGE, width=501, aggregation_type=DIFF_LOG2_SUM)	hCAGE UBERON:0000995	+	hCAGE	UBERON:0000995	uterus	tissue		fantom						-0.0520648	-0.944322	0.944322	chr8:9621412-10669988:.
chr7:25699740:A>G		rs10951092	7	25739360	25699740	A	G						cage	CenterMaskScorer(requested_output=CAGE, width=501, aggregation_type=DIFF_LOG2_SUM)	hCAGE UBERON:0000995	-	hCAGE	UBERON:0000995	uterus	tissue		fantom						-0.0501759	-0.944322	0.944322	chr7:25175452-26224028:.
chr6:19804099:C>G		rs76709285	6	19804330	19804099	C	G						cage	CenterMaskScorer(requested_output=CAGE, width=501, aggregation_type=DIFF_LOG2_SUM)	hCAGE UBERON:0000995	+	hCAGE	UBERON:0000995	uterus	tissue		fantom						-0.0513663	-0.944322	0.944322	chr6:19279811-20328387:.
chr2:67641348:A>C		rs4619594	2	67868480	67641348	A	C						cage	CenterMaskScorer(requested_output=CAGE, width=501, aggregation_type=DIFF_LOG2_SUM)	hCAGE UBERON:0000995	-	hCAGE	UBERON:0000995	uterus	tissue		fantom						-0.05015	-0.944322	0.944322	chr2:67117060-68165636:.
chr8:99034464:A>C		rs10955197	8	100046692	99034464	A	C						cage	CenterMaskScorer(requested_output=CAGE, width=501, aggregation_type=DIFF_LOG2_SUM)	hCAGE UBERON:0000995	+	hCAGE	UBERON:0000995	uterus	tissue		fantom						0.0490179	0.944322	0.944322	chr8:98510176-99558752:.
chr6:74214312:A>G		rs2781208	6	74924028	74214312	A	G						cage	CenterMaskScorer(requested_output=CAGE, width=501, aggregation_type=DIFF_LOG2_SUM)	hCAGE UBERON:0000995	+	hCAGE	UBERON:0000995	uterus	tissue		fantom						0.0483448	0.944322	0.944322	chr6:73690024-74738600:.
chr7:134927267:T>C		rs4732069	7	134612018	134927267	T	C						cage	CenterMaskScorer(requested_output=CAGE, width=501, aggregation_type=DIFF_LOG2_SUM)	hCAGE UBERON:0000995	+	hCAGE	UBERON:0000995	uterus	tissue		fantom						0.0490665	0.944322	0.944322	chr7:134402979-135451555:.
chr1:172162145:T>C		rs61807787	1	172131285	172162145	T	C						cage	CenterMaskScorer(requested_output=CAGE, width=501, aggregation_type=DIFF_LOG2_SUM)	hCAGE UBERON:0000995	+	hCAGE	UBERON:0000995	uterus	tissue		fantom						0.048311	0.944322	0.944322	chr1:171637857-172686433:.
chr1:172254963:A>T		rs1992550	1	172224103	172254963	A	T						cage	CenterMaskScorer(requested_output=CAGE, width=501, aggregation_type=DIFF_LOG2_SUM)	hCAGE UBERON:0000995	+	hCAGE	UBERON:0000995	uterus	tissue		fantom						0.0488691	0.944322	0.944322	chr1:171730675-172779251:.
chr2:202446647:T>C		rs72925072	2	203311370	202446647	T	C						cage	CenterMaskScorer(requested_output=CAGE, width=501, aggregation_type=DIFF_LOG2_SUM)	hCAGE UBERON:0000995	+	hCAGE	UBERON:0000995	uterus	tissue		fantom						0.0487058	0.944322	0.944322	chr2:201922359-202970935:.
chr17:65781795:T>C		rs7225471	17	63777913	65781795	T	C						cage	CenterMaskScorer(requested_output=CAGE, width=501, aggregation_type=DIFF_LOG2_SUM)	hCAGE UBERON:0000995	-	hCAGE	UBERON:0000995	uterus	tissue		fantom						0.0477441	0.944322	0.944322	chr17:65257507-66306083:.
chr6:151696823:C>G		rs1293935	6	152017958	151696823	C	G						cage	CenterMaskScorer(requested_output=CAGE, width=501, aggregation_type=DIFF_LOG2_SUM)	hCAGE UBERON:0000995	+	hCAGE	UBERON:0000995	uterus	tissue		fantom						0.0485898	0.944322	0.944322	chr6:151172535-152221111:.
chr2:187445391:A>T		rs1912849	2	188310118	187445391	A	T						cage	CenterMaskScorer(requested_output=CAGE, width=501, aggregation_type=ACTIVE_SUM)	hCAGE UBERON:0000995	-	hCAGE	UBERON:0000995	uterus	tissue		fantom						4.9587	0.943469	0.943469	chr2:186921103-187969679:.
chr8:99314541:A>G		rs3134305	8	100326769	99314541	A	G						cage	CenterMaskScorer(requested_output=CAGE, width=501, aggregation_type=ACTIVE_SUM)	hCAGE UBERON:0000995	+	hCAGE	UBERON:0000995	uterus	tissue		fantom						4.84223	0.943469	0.943469	chr8:98790253-99838829:.
chr8:115446779:T>C		rs10505254	8	116459007	115446779	T	C						cage	CenterMaskScorer(requested_output=CAGE, width=501, aggregation_type=ACTIVE_SUM)	hCAGE UBERON:0000995	-	hCAGE	UBERON:0000995	uterus	tissue		fantom						4.90028	0.943469	0.943469	chr8:114922491-115971067:.
chr19:17244016:T>C		rs4808611	19	17354825	17244016	T	C						cage	CenterMaskScorer(requested_output=CAGE, width=501, aggregation_type=ACTIVE_SUM)	hCAGE UBERON:0000995	-	hCAGE	UBERON:0000995	uterus	tissue		fantom						5.00507	0.943469	0.943469	chr19:16719728-17768304:.
chr10:21865279:T>C		rs792453	10	22154208	21865279	T	C						cage	CenterMaskScorer(requested_output=CAGE, width=501, aggregation_type=ACTIVE_SUM)	hCAGE UBERON:0000995	-	hCAGE	UBERON:0000995	uterus	tissue		fantom						4.96594	0.943469	0.943469	chr10:21340991-22389567:.
chr11:87180190:A>G		rs77088083	11	86891232	87180190	A	G						cage	CenterMaskScorer(requested_output=CAGE, width=501, aggregation_type=ACTIVE_SUM)	hCAGE UBERON:0000995	+	hCAGE	UBERON:0000995	uterus	tissue		fantom						4.78536	0.943469	0.943469	chr11:86655902-87704478:.
chr8:9683945:T>C		rs13250951	8	9541455	9683945	T	C						cage	CenterMaskScorer(requested_output=CAGE, width=501, aggregation_type=ACTIVE_SUM)	hCAGE UBERON:0000995	+	hCAGE	UBERON:0000995	uterus	tissue		fantom						4.82234	0.943469	0.943469	chr8:9159657-10208233:.
chr8:11179410:A>G		rs11777918	8	11036919	11179410	A	G						cage	CenterMaskScorer(requested_output=CAGE, width=501, aggregation_type=ACTIVE_SUM)	hCAGE UBERON:0000995	-	hCAGE	UBERON:0000995	uterus	tissue		fantom						4.91858	0.943469	0.943469	chr8:10655122-11703698:.
chr8:11179334:T>C		rs11775489	8	11036843	11179334	T	C						cage	CenterMaskScorer(requested_output=CAGE, width=501, aggregation_type=ACTIVE_SUM)	hCAGE UBERON:0000995	-	hCAGE	UBERON:0000995	uterus	tissue		fantom						4.95668	0.943469	0.943469	chr8:10655046-11703622:.
chr1:21930709:T>G		rs12033039	1	22257202	21930709	T	G						cage	CenterMaskScorer(requested_output=CAGE, width=501, aggregation_type=ACTIVE_SUM)	hCAGE UBERON:0000995	-	hCAGE	UBERON:0000995	uterus	tissue		fantom						4.97931	0.943469	0.943469	chr1:21406421-22454997:.
chr8:99557020:A>G		rs965657	8	100569248	99557020	A	G						cage	CenterMaskScorer(requested_output=CAGE, width=501, aggregation_type=ACTIVE_SUM)	hCAGE UBERON:0000995	+	hCAGE	UBERON:0000995	uterus	tissue		fantom						4.76293	0.943469	0.943469	chr8:99032732-100081308:.
chr8:74360052:T>C		rs3780014	8	75272287	74360052	T	C						cage	CenterMaskScorer(requested_output=CAGE, width=501, aggregation_type=ACTIVE_SUM)	hCAGE UBERON:0000995	+	hCAGE	UBERON:0000995	uterus	tissue		fantom						4.78039	0.943469	0.943469	chr8:73835764-74884340:.
chr6:152340035:T>C		rs9478318	6	152661170	152340035	T	C						cage	CenterMaskScorer(requested_output=CAGE, width=501, aggregation_type=ACTIVE_SUM)	hCAGE UBERON:0000995	-	hCAGE	UBERON:0000995	uterus	tissue		fantom						4.95176	0.943469	0.943469	chr6:151815747-152864323:.
chr8:99343453:T>C		rs3134178	8	100355681	99343453	T	C						cage	CenterMaskScorer(requested_output=CAGE, width=501, aggregation_type=ACTIVE_SUM)	hCAGE UBERON:0000995	+	hCAGE	UBERON:0000995	uterus	tissue		fantom						4.83244	0.943469	0.943469	chr8:98819165-99867741:.
chr10:21510797:A>C		rs12256551	10	21799726	21510797	A	C						cage	CenterMaskScorer(requested_output=CAGE, width=501, aggregation_type=ACTIVE_SUM)	hCAGE UBERON:0000995	-	hCAGE	UBERON:0000995	uterus	tissue		fantom						4.94408	0.943469	0.943469	chr10:20986509-22035085:.
chr8:115493907:T>G		rs800881	8	116506134	115493907	T	G						cage	CenterMaskScorer(requested_output=CAGE, width=501, aggregation_type=ACTIVE_SUM)	hCAGE UBERON:0000995	-	hCAGE	UBERON:0000995	uterus	tissue		fantom						4.97694	0.943469	0.943469	chr8:114969619-116018195:.
chr10:74473690:A>G		rs4338470	10	76233448	74473690	A	G						cage	CenterMaskScorer(requested_output=CAGE, width=501, aggregation_type=ACTIVE_SUM)	hCAGE UBERON:0000995	+	hCAGE	UBERON:0000995	uterus	tissue		fantom						4.78347	0.943469	0.943469	chr10:73949402-74997978:.
chr11:30467726:T>C		rs12277061	11	30489273	30467726	T	C						cage	CenterMaskScorer(requested_output=CAGE, width=501, aggregation_type=ACTIVE_SUM)	hCAGE UBERON:0000995	-	hCAGE	UBERON:0000995	uterus	tissue		fantom						4.98662	0.943469	0.943469	chr11:29943438-30992014:.
chr17:20247027:T>C		rs757494	17	20150340	20247027	T	C						cage	CenterMaskScorer(requested_output=CAGE, width=501, aggregation_type=ACTIVE_SUM)	hCAGE UBERON:0000995	+	hCAGE	UBERON:0000995	uterus	tissue		fantom						4.8258	0.943469	0.943469	chr17:19722739-20771315:.
chr8:11174719:T>G		rs6601565	8	11032228	11174719	T	G						cage	CenterMaskScorer(requested_output=CAGE, width=501, aggregation_type=ACTIVE_SUM)	hCAGE UBERON:0000995	-	hCAGE	UBERON:0000995	uterus	tissue		fantom						4.97799	0.943469	0.943469	chr8:10650431-11699007:.
chr12:95106951:C>G		rs7138545	12	95500727	95106951	C	G						cage	CenterMaskScorer(requested_output=CAGE, width=501, aggregation_type=ACTIVE_SUM)	hCAGE UBERON:0000995	-	hCAGE	UBERON:0000995	uterus	tissue		fantom						4.97204	0.943469	0.943469	chr12:94582663-95631239:.
chr2:187478770:T>C		rs7586970	2	188343497	187478770	T	C						cage	CenterMaskScorer(requested_output=CAGE, width=501, aggregation_type=ACTIVE_SUM)	hCAGE UBERON:0000995	-	hCAGE	UBERON:0000995	uterus	tissue		fantom						4.91265	0.943469	0.943469	chr2:186954482-188003058:.
chr6:151396520:A>G		rs7749424	6	151717655	151396520	A	G						cage	CenterMaskScorer(requested_output=CAGE, width=501, aggregation_type=ACTIVE_SUM)	hCAGE UBERON:0000995	+	hCAGE	UBERON:0000995	uterus	tissue		fantom						4.8713	0.943469	0.943469	chr6:150872232-151920808:.
chr6:152241832:T>C		rs13195723	6	152562967	152241832	T	C						cage	CenterMaskScorer(requested_output=CAGE, width=501, aggregation_type=ACTIVE_SUM)	hCAGE UBERON:0000995	-	hCAGE	UBERON:0000995	uterus	tissue		fantom						4.92541	0.943469	0.943469	chr6:151717544-152766120:.
chr3:71450250:T>C		rs17718444	3	71499401	71450250	T	C						cage	CenterMaskScorer(requested_output=CAGE, width=501, aggregation_type=ACTIVE_SUM)	hCAGE UBERON:0000995	-	hCAGE	UBERON:0000995	uterus	tissue		fantom						5.01263	0.943469	0.943469	chr3:70925962-71974538:.
chr12:14387203:A>C		rs10772776	12	14540137	14387203	A	C						cage	CenterMaskScorer(requested_output=CAGE, width=501, aggregation_type=ACTIVE_SUM)	hCAGE UBERON:0000995	+	hCAGE	UBERON:0000995	uterus	tissue		fantom						4.84626	0.943469	0.943469	chr12:13862915-14911491:.
chr8:99606824:A>G		rs72674678	8	100619052	99606824	A	G						cage	CenterMaskScorer(requested_output=CAGE, width=501, aggregation_type=ACTIVE_SUM)	hCAGE UBERON:0000995	+	hCAGE	UBERON:0000995	uterus	tissue		fantom						4.78255	0.943469	0.943469	chr8:99082536-100131112:.
chr2:11552346:A>G		rs4669748	2	11692472	11552346	A	G						cage	CenterMaskScorer(requested_output=CAGE, width=501, aggregation_type=DIFF_LOG2_SUM)	hCAGE UBERON:0000995	+	hCAGE	UBERON:0000995	uterus	tissue		fantom						-0.0511333	-0.94306	0.94306	chr2:11028058-12076634:.
chr1:176653734:C>G		rs2063050	1	176622870	176653734	C	G						cage	CenterMaskScorer(requested_output=CAGE, width=501, aggregation_type=DIFF_LOG2_SUM)	hCAGE UBERON:0000995	+	hCAGE	UBERON:0000995	uterus	tissue		fantom						-0.0507758	-0.94306	0.94306	chr1:176129446-177178022:.
chr8:9714111:A>G		rs7461939	8	9571621	9714111	A	G						cage	CenterMaskScorer(requested_output=CAGE, width=501, aggregation_type=DIFF_LOG2_SUM)	hCAGE UBERON:0000995	+	hCAGE	UBERON:0000995	uterus	tissue		fantom						-0.0508192	-0.94306	0.94306	chr8:9189823-10238399:.
chr7:25739509:A>G		rs17152503	7	25779129	25739509	A	G						cage	CenterMaskScorer(requested_output=CAGE, width=501, aggregation_type=DIFF_LOG2_SUM)	hCAGE UBERON:0000995	-	hCAGE	UBERON:0000995	uterus	tissue		fantom						-0.049247	-0.94306	0.94306	chr7:25215221-26263797:.
chr6:111663112:A>G		rs12191154	6	111984315	111663112	A	G						cage	CenterMaskScorer(requested_output=CAGE, width=501, aggregation_type=DIFF_LOG2_SUM)	hCAGE UBERON:0000995	+	hCAGE	UBERON:0000995	uterus	tissue		fantom						-0.0510964	-0.94306	0.94306	chr6:111138824-112187400:.
chr4:55125564:T>C		rs7667298	4	55991731	55125564	T	C						cage	CenterMaskScorer(requested_output=CAGE, width=501, aggregation_type=DIFF_LOG2_SUM)	hCAGE UBERON:0000995	+	hCAGE	UBERON:0000995	uterus	tissue		fantom						-0.0509438	-0.94306	0.94306	chr4:54601276-55649852:.
chr12:56994326:T>G		rs67476535	12	57388110	56994326	T	G						cage	CenterMaskScorer(requested_output=CAGE, width=501, aggregation_type=DIFF_LOG2_SUM)	hCAGE UBERON:0000995	+	hCAGE	UBERON:0000995	uterus	tissue		fantom						-0.051085	-0.94306	0.94306	chr12:56470038-57518614:.
chr1:22157091:A>G		rs2744701	1	22483584	22157091	A	G						cage	CenterMaskScorer(requested_output=CAGE, width=501, aggregation_type=DIFF_LOG2_SUM)	hCAGE UBERON:0000995	+	hCAGE	UBERON:0000995	uterus	tissue		fantom						-0.0509729	-0.94306	0.94306	chr1:21632803-22681379:.
chr8:99112987:T>C		rs10091639	8	100125215	99112987	T	C						cage	CenterMaskScorer(requested_output=CAGE, width=501, aggregation_type=DIFF_LOG2_SUM)	hCAGE UBERON:0000995	+	hCAGE	UBERON:0000995	uterus	tissue		fantom						-0.0506248	-0.94306	0.94306	chr8:98588699-99637275:.
chr1:22236111:A>C		rs760920	1	22562604	22236111	A	C						cage	CenterMaskScorer(requested_output=CAGE, width=501, aggregation_type=DIFF_LOG2_SUM)	hCAGE UBERON:0000995	+	hCAGE	UBERON:0000995	uterus	tissue		fantom						-0.0510098	-0.94306	0.94306	chr1:21711823-22760399:.
chr1:22119498:T>C		rs3765351	1	22445991	22119498	T	C						cage	CenterMaskScorer(requested_output=CAGE, width=501, aggregation_type=DIFF_LOG2_SUM)	hCAGE UBERON:0000995	-	hCAGE	UBERON:0000995	uterus	tissue		fantom						-0.0496292	-0.94306	0.94306	chr1:21595210-22643786:.
chr12:14490594:T>C		rs4764093	12	14643528	14490594	T	C						cage	CenterMaskScorer(requested_output=CAGE, width=501, aggregation_type=DIFF_LOG2_SUM)	hCAGE UBERON:0000995	+	hCAGE	UBERON:0000995	uterus	tissue		fantom						-0.0508418	-0.94306	0.94306	chr12:13966306-15014882:.
chr8:99566175:A>G		rs72674652	8	100578403	99566175	A	G						cage	CenterMaskScorer(requested_output=CAGE, width=501, aggregation_type=DIFF_LOG2_SUM)	hCAGE UBERON:0000995	+	hCAGE	UBERON:0000995	uterus	tissue		fantom						0.0474477	0.94306	0.94306	chr8:99041887-100090463:.
chr1:172164950:A>T		rs628479	1	172134090	172164950	A	T						cage	CenterMaskScorer(requested_output=CAGE, width=501, aggregation_type=DIFF_LOG2_SUM)	hCAGE UBERON:0000995	+	hCAGE	UBERON:0000995	uterus	tissue		fantom						0.0481961	0.94306	0.94306	chr1:171640662-172689238:.
chrX:132263286:A>G		rs5977668	X	131397314	132263286	A	G						cage	CenterMaskScorer(requested_output=CAGE, width=501, aggregation_type=DIFF_LOG2_SUM)	hCAGE UBERON:0000995	+	hCAGE	UBERON:0000995	uterus	tissue		fantom						0.0479511	0.94306	0.94306	chrX:131738998-132787574:.
chr6:29873320:A>T		rs60788372	6	29841097	29873320	A	T						cage	CenterMaskScorer(requested_output=CAGE, width=501, aggregation_type=DIFF_LOG2_SUM)	hCAGE UBERON:0000995	-	hCAGE	UBERON:0000995	uterus	tissue		fantom						0.0467527	0.94306	0.94306	chr6:29349032-30397608:.
chr12:102477578:T>C		rs17882264	12	102871356	102477578	T	C						cage	CenterMaskScorer(requested_output=CAGE, width=501, aggregation_type=DIFF_LOG2_SUM)	hCAGE UBERON:0000995	+	hCAGE	UBERON:0000995	uterus	tissue		fantom						0.0478404	0.94306	0.94306	chr12:101953290-103001866:.
chr8:99321515:A>G		rs3134307	8	100333743	99321515	A	G						cage	CenterMaskScorer(requested_output=CAGE, width=501, aggregation_type=DIFF_LOG2_SUM)	hCAGE UBERON:0000995	+	hCAGE	UBERON:0000995	uterus	tissue		fantom						0.0475073	0.94306	0.94306	chr8:98797227-99845803:.
chr17:48180412:A>G		rs208013	17	46257774	48180412	A	G						cage	CenterMaskScorer(requested_output=CAGE, width=501, aggregation_type=DIFF_LOG2_SUM)	hCAGE UBERON:0000995	-	hCAGE	UBERON:0000995	uterus	tissue		fantom						0.0467973	0.94306	0.94306	chr17:47656124-48704700:.
chr8:99339340:A>G		rs3134179	8	100351568	99339340	A	G						cage	CenterMaskScorer(requested_output=CAGE, width=501, aggregation_type=DIFF_LOG2_SUM)	hCAGE UBERON:0000995	-	hCAGE	UBERON:0000995	uterus	tissue		fantom						0.0472476	0.94306	0.94306	chr8:98815052-99863628:.
chr6:152150453:T>C		rs73632499	6	152471588	152150453	T	C						cage	CenterMaskScorer(requested_output=CAGE, width=501, aggregation_type=DIFF_LOG2_SUM)	hCAGE UBERON:0000995	-	hCAGE	UBERON:0000995	uterus	tissue		fantom						0.0472748	0.94306	0.94306	chr6:151626165-152674741:.
chr1:21922245:A>G		rs115702407	1	22248738	21922245	A	G						cage	CenterMaskScorer(requested_output=CAGE, width=501, aggregation_type=DIFF_LOG2_SUM)	hCAGE UBERON:0000995	-	hCAGE	UBERON:0000995	uterus	tissue		fantom						0.0472379	0.94306	0.94306	chr1:21397957-22446533:.
chr11:30448116:C>G		rs1009074	11	30469663	30448116	C	G						cage	CenterMaskScorer(requested_output=CAGE, width=501, aggregation_type=DIFF_LOG2_SUM)	hCAGE UBERON:0000995	-	hCAGE	UBERON:0000995	uterus	tissue		fantom						0.0465286	0.94306	0.94306	chr11:29923828-30972404:.
chr7:25843219:A>G		rs10951112	7	25882839	25843219	A	G						cage	CenterMaskScorer(requested_output=CAGE, width=501, aggregation_type=DIFF_LOG2_SUM)	hCAGE UBERON:0000995	-	hCAGE	UBERON:0000995	uterus	tissue		fantom						0.0468513	0.94306	0.94306	chr7:25318931-26367507:.
chr3:128174008:C>G		rs2811474	3	127892851	128174008	C	G						cage	CenterMaskScorer(requested_output=CAGE, width=501, aggregation_type=DIFF_LOG2_SUM)	hCAGE UBERON:0000995	-	hCAGE	UBERON:0000995	uterus	tissue		fantom						0.0468075	0.94306	0.94306	chr3:127649720-128698296:.
chr9:133269461:T>C		rs491626	9	136144873	133269461	T	C						cage	CenterMaskScorer(requested_output=CAGE, width=501, aggregation_type=DIFF_LOG2_SUM)	hCAGE UBERON:0000995	-	hCAGE	UBERON:0000995	uterus	tissue		fantom						0.0471059	0.94306	0.94306	chr9:132745173-133793749:.
chr3:50015401:T>C		rs6446191	3	50052834	50015401	T	C						cage	CenterMaskScorer(requested_output=CAGE, width=501, aggregation_type=DIFF_LOG2_SUM)	hCAGE UBERON:0000995	+	hCAGE	UBERON:0000995	uterus	tissue		fantom						0.0480759	0.94306	0.94306	chr3:49491113-50539689:.
chr8:99316570:A>G		rs3134306	8	100328798	99316570	A	G						cage	CenterMaskScorer(requested_output=CAGE, width=501, aggregation_type=ACTIVE_SUM)	hCAGE UBERON:0000995	+	hCAGE	UBERON:0000995	uterus	tissue		fantom						4.64827	0.942226	0.942226	chr8:98792282-99840858:.
chr2:187407092:C>G		rs10931289	2	188271819	187407092	C	G						cage	CenterMaskScorer(requested_output=CAGE, width=501, aggregation_type=ACTIVE_SUM)	hCAGE UBERON:0000995	-	hCAGE	UBERON:0000995	uterus	tissue		fantom						4.84718	0.942226	0.942226	chr2:186882804-187931380:.
chr2:187384693:C>G		rs3821184	2	188249420	187384693	C	G						cage	CenterMaskScorer(requested_output=CAGE, width=501, aggregation_type=ACTIVE_SUM)	hCAGE UBERON:0000995	-	hCAGE	UBERON:0000995	uterus	tissue		fantom						4.85962	0.942226	0.942226	chr2:186860405-187908981:.
chr8:11176228:A>G		rs9329238	8	11033737	11176228	A	G						cage	CenterMaskScorer(requested_output=CAGE, width=501, aggregation_type=ACTIVE_SUM)	hCAGE UBERON:0000995	-	hCAGE	UBERON:0000995	uterus	tissue		fantom						4.87868	0.942226	0.942226	chr8:10651940-11700516:.
chr3:50012525:T>G		rs7645466	3	50049958	50012525	T	G						cage	CenterMaskScorer(requested_output=CAGE, width=501, aggregation_type=ACTIVE_SUM)	hCAGE UBERON:0000995	+	hCAGE	UBERON:0000995	uterus	tissue		fantom						4.7437	0.942226	0.942226	chr3:49488237-50536813:.
chr6:152337239:A>G		rs28385620	6	152658374	152337239	A	G						cage	CenterMaskScorer(requested_output=CAGE, width=501, aggregation_type=ACTIVE_SUM)	hCAGE UBERON:0000995	-	hCAGE	UBERON:0000995	uterus	tissue		fantom						4.89224	0.942226	0.942226	chr6:151812951-152861527:.
chr6:152241830:A>G		rs13210209	6	152562965	152241830	A	G						cage	CenterMaskScorer(requested_output=CAGE, width=501, aggregation_type=ACTIVE_SUM)	hCAGE UBERON:0000995	-	hCAGE	UBERON:0000995	uterus	tissue		fantom						4.86509	0.942226	0.942226	chr6:151717542-152766118:.
chr8:11179290:C>G		rs11777887	8	11036799	11179290	C	G						cage	CenterMaskScorer(requested_output=CAGE, width=501, aggregation_type=ACTIVE_SUM)	hCAGE UBERON:0000995	-	hCAGE	UBERON:0000995	uterus	tissue		fantom						4.82752	0.942226	0.942226	chr8:10655002-11703578:.
chr6:152243859:C>G		rs17082381	6	152564994	152243859	C	G						cage	CenterMaskScorer(requested_output=CAGE, width=501, aggregation_type=ACTIVE_SUM)	hCAGE UBERON:0000995	-	hCAGE	UBERON:0000995	uterus	tissue		fantom						4.79958	0.942226	0.942226	chr6:151719571-152768147:.
chr3:65412389:T>C		rs4128804	3	65398064	65412389	T	C						cage	CenterMaskScorer(requested_output=CAGE, width=501, aggregation_type=ACTIVE_SUM)	hCAGE UBERON:0000995	-	hCAGE	UBERON:0000995	uterus	tissue		fantom						4.79689	0.942226	0.942226	chr3:64888101-65936677:.
chr3:71466032:T>C		rs62246055	3	71515183	71466032	T	C						cage	CenterMaskScorer(requested_output=CAGE, width=501, aggregation_type=ACTIVE_SUM)	hCAGE UBERON:0000995	-	hCAGE	UBERON:0000995	uterus	tissue		fantom						4.81654	0.942226	0.942226	chr3:70941744-71990320:.
chr12:14375860:A>G		rs6488680	12	14528794	14375860	A	G						cage	CenterMaskScorer(requested_output=CAGE, width=501, aggregation_type=ACTIVE_SUM)	hCAGE UBERON:0000995	+	hCAGE	UBERON:0000995	uterus	tissue		fantom						4.72374	0.942226	0.942226	chr12:13851572-14900148:.
chr8:99448040:A>G		rs3105198	8	100460268	99448040	A	G						cage	CenterMaskScorer(requested_output=CAGE, width=501, aggregation_type=ACTIVE_SUM)	hCAGE UBERON:0000995	+	hCAGE	UBERON:0000995	uterus	tissue		fantom						4.71517	0.942226	0.942226	chr8:98923752-99972328:.
chr2:202642940:T>C		rs35202091	2	203507663	202642940	T	C						cage	CenterMaskScorer(requested_output=CAGE, width=501, aggregation_type=ACTIVE_SUM)	hCAGE UBERON:0000995	+	hCAGE	UBERON:0000995	uterus	tissue		fantom						4.7375	0.942226	0.942226	chr2:202118652-203167228:.
chr3:71484784:T>C		rs62247167	3	71533935	71484784	T	C						cage	CenterMaskScorer(requested_output=CAGE, width=501, aggregation_type=ACTIVE_SUM)	hCAGE UBERON:0000995	-	hCAGE	UBERON:0000995	uterus	tissue		fantom						4.89087	0.942226	0.942226	chr3:70960496-72009072:.
chr4:94572570:A>G		rs2452598	4	95493721	94572570	A	G						cage	CenterMaskScorer(requested_output=CAGE, width=501, aggregation_type=ACTIVE_SUM)	hCAGE UBERON:0000995	+	hCAGE	UBERON:0000995	uterus	tissue		fantom						4.68011	0.942226	0.942226	chr4:94048282-95096858:.
chr11:30424811:A>G		rs10488820	11	30446358	30424811	A	G						cage	CenterMaskScorer(requested_output=CAGE, width=501, aggregation_type=ACTIVE_SUM)	hCAGE UBERON:0000995	-	hCAGE	UBERON:0000995	uterus	tissue		fantom						4.81278	0.942226	0.942226	chr11:29900523-30949099:.
chr8:11171530:T>G		rs4840551	8	11029039	11171530	T	G						cage	CenterMaskScorer(requested_output=CAGE, width=501, aggregation_type=ACTIVE_SUM)	hCAGE UBERON:0000995	-	hCAGE	UBERON:0000995	uterus	tissue		fantom						4.88795	0.942226	0.942226	chr8:10647242-11695818:.
chr19:45837910:T>C		rs28433213	19	46341168	45837910	T	C						cage	CenterMaskScorer(requested_output=CAGE, width=501, aggregation_type=ACTIVE_SUM)	hCAGE UBERON:0000995	-	hCAGE	UBERON:0000995	uterus	tissue		fantom						4.86249	0.942226	0.942226	chr19:45313622-46362198:.
chr8:9729194:A>C		rs6992666	8	9586704	9729194	A	C						cage	CenterMaskScorer(requested_output=CAGE, width=501, aggregation_type=ACTIVE_SUM)	hCAGE UBERON:0000995	+	hCAGE	UBERON:0000995	uterus	tissue		fantom						4.68867	0.942226	0.942226	chr8:9204906-10253482:.
chr8:115460251:T>C		rs1180647	8	116472478	115460251	T	C						cage	CenterMaskScorer(requested_output=CAGE, width=501, aggregation_type=ACTIVE_SUM)	hCAGE UBERON:0000995	-	hCAGE	UBERON:0000995	uterus	tissue		fantom						4.82586	0.942226	0.942226	chr8:114935963-115984539:.
chrX:71142640:A>G		rs62609610	X	70362490	71142640	A	G						cage	CenterMaskScorer(requested_output=CAGE, width=501, aggregation_type=ACTIVE_SUM)	hCAGE UBERON:0000995	+	hCAGE	UBERON:0000995	uterus	tissue		fantom						4.73847	0.942226	0.942226	chrX:70618352-71666928:.
chr6:152181216:T>C		rs11155836	6	152502351	152181216	T	C						cage	CenterMaskScorer(requested_output=CAGE, width=501, aggregation_type=ACTIVE_SUM)	hCAGE UBERON:0000995	-	hCAGE	UBERON:0000995	uterus	tissue		fantom						4.79184	0.942226	0.942226	chr6:151656928-152705504:.
chr4:102730805:A>C		rs223498	4	103651962	102730805	A	C						cage	CenterMaskScorer(requested_output=CAGE, width=501, aggregation_type=ACTIVE_SUM)	hCAGE UBERON:0000995	-	hCAGE	UBERON:0000995	uterus	tissue		fantom						4.8808	0.942226	0.942226	chr4:102206517-103255093:.
chr1:172148210:T>C		rs10911110	1	172117350	172148210	T	C						cage	CenterMaskScorer(requested_output=CAGE, width=501, aggregation_type=ACTIVE_SUM)	hCAGE UBERON:0000995	+	hCAGE	UBERON:0000995	uterus	tissue		fantom						4.68647	0.942226	0.942226	chr1:171623922-172672498:.
chr8:11127922:T>C		rs4841498	8	10985432	11127922	T	C						cage	CenterMaskScorer(requested_output=CAGE, width=501, aggregation_type=ACTIVE_SUM)	hCAGE UBERON:0000995	-	hCAGE	UBERON:0000995	uterus	tissue		fantom						4.87151	0.942226	0.942226	chr8:10603634-11652210:.
chr6:152391167:T>C		rs9942542	6	152712302	152391167	T	C						cage	CenterMaskScorer(requested_output=CAGE, width=501, aggregation_type=ACTIVE_SUM)	hCAGE UBERON:0000995	-	hCAGE	UBERON:0000995	uterus	tissue		fantom						4.81629	0.942226	0.942226	chr6:151866879-152915455:.
chr8:11127630:A>G		rs4841497	8	10985140	11127630	A	G						cage	CenterMaskScorer(requested_output=CAGE, width=501, aggregation_type=ACTIVE_SUM)	hCAGE UBERON:0000995	-	hCAGE	UBERON:0000995	uterus	tissue		fantom						4.89863	0.942226	0.942226	chr8:10603342-11651918:.
chr3:49315089:A>T		rs9881860	3	49352522	49315089	A	T						cage	CenterMaskScorer(requested_output=CAGE, width=501, aggregation_type=ACTIVE_SUM)	hCAGE UBERON:0000995	-	hCAGE	UBERON:0000995	uterus	tissue		fantom						4.84084	0.942226	0.942226	chr3:48790801-49839377:.
chr8:99258069:T>G		rs7832772	8	100270297	99258069	T	G						cage	CenterMaskScorer(requested_output=CAGE, width=501, aggregation_type=ACTIVE_SUM)	hCAGE UBERON:0000995	+	hCAGE	UBERON:0000995	uterus	tissue		fantom						4.71612	0.942226	0.942226	chr8:98733781-99782357:.
chr6:151464416:A>G		rs17081270	6	151785551	151464416	A	G						cage	CenterMaskScorer(requested_output=CAGE, width=501, aggregation_type=ACTIVE_SUM)	hCAGE UBERON:0000995	+	hCAGE	UBERON:0000995	uterus	tissue		fantom						4.73845	0.942226	0.942226	chr6:150940128-151988704:.
chr8:11174731:T>C		rs6986032	8	11032240	11174731	T	C						cage	CenterMaskScorer(requested_output=CAGE, width=501, aggregation_type=ACTIVE_SUM)	hCAGE UBERON:0000995	-	hCAGE	UBERON:0000995	uterus	tissue		fantom						4.88947	0.942226	0.942226	chr8:10650443-11699019:.
chr3:50006221:T>C		rs9812936	3	50043654	50006221	T	C						cage	CenterMaskScorer(requested_output=CAGE, width=501, aggregation_type=DIFF_LOG2_SUM)	hCAGE UBERON:0000995	+	hCAGE	UBERON:0000995	uterus	tissue		fantom						-0.0497017	-0.941769	0.941769	chr3:49481933-50530509:.
chr9:133276354:T>C		rs600038	9	136151806	133276354	T	C						cage	CenterMaskScorer(requested_output=CAGE, width=501, aggregation_type=DIFF_LOG2_SUM)	hCAGE UBERON:0000995	-	hCAGE	UBERON:0000995	uterus	tissue		fantom						-0.04791	-0.941769	0.941769	chr9:132752066-133800642:.
chr3:49807573:A>T		rs58339610	3	49845006	49807573	A	T						cage	CenterMaskScorer(requested_output=CAGE, width=501, aggregation_type=DIFF_LOG2_SUM)	hCAGE UBERON:0000995	+	hCAGE	UBERON:0000995	uterus	tissue		fantom						-0.0499301	-0.941769	0.941769	chr3:49283285-50331861:.
chr2:11568707:C>G		rs9287732	2	11708833	11568707	C	G						cage	CenterMaskScorer(requested_output=CAGE, width=501, aggregation_type=DIFF_LOG2_SUM)	hCAGE UBERON:0000995	+	hCAGE	UBERON:0000995	uterus	tissue		fantom						-0.0502686	-0.941769	0.941769	chr2:11044419-12092995:.
chr2:11543839:T>C		rs12994384	2	11683965	11543839	T	C						cage	CenterMaskScorer(requested_output=CAGE, width=501, aggregation_type=DIFF_LOG2_SUM)	hCAGE UBERON:0000995	+	hCAGE	UBERON:0000995	uterus	tissue		fantom						-0.0496933	-0.941769	0.941769	chr2:11019551-12068127:.
chr6:152351405:T>C		rs4632900	6	152672540	152351405	T	C						cage	CenterMaskScorer(requested_output=CAGE, width=501, aggregation_type=DIFF_LOG2_SUM)	hCAGE UBERON:0000995	-	hCAGE	UBERON:0000995	uterus	tissue		fantom						-0.0487752	-0.941769	0.941769	chr6:151827117-152875693:.
chr3:49959491:T>G		rs13079006	3	49996924	49959491	T	G						cage	CenterMaskScorer(requested_output=CAGE, width=501, aggregation_type=DIFF_LOG2_SUM)	hCAGE UBERON:0000995	+	hCAGE	UBERON:0000995	uterus	tissue		fantom						-0.0502543	-0.941769	0.941769	chr3:49435203-50483779:.
chr8:11000747:T>G		rs7825690	8	10858257	11000747	T	G						cage	CenterMaskScorer(requested_output=CAGE, width=501, aggregation_type=DIFF_LOG2_SUM)	hCAGE UBERON:0000995	-	hCAGE	UBERON:0000995	uterus	tissue		fantom						-0.0479892	-0.941769	0.941769	chr8:10476459-11525035:.
chr2:112805785:T>C		rs12613067	2	113563362	112805785	T	C						cage	CenterMaskScorer(requested_output=CAGE, width=501, aggregation_type=DIFF_LOG2_SUM)	hCAGE UBERON:0000995	-	hCAGE	UBERON:0000995	uterus	tissue		fantom						-0.0480348	-0.941769	0.941769	chr2:112281497-113330073:.
chr8:115492096:A>T		rs800883	8	116504323	115492096	A	T						cage	CenterMaskScorer(requested_output=CAGE, width=501, aggregation_type=DIFF_LOG2_SUM)	hCAGE UBERON:0000995	-	hCAGE	UBERON:0000995	uterus	tissue		fantom						-0.0480626	-0.941769	0.941769	chr8:114967808-116016384:.
chr8:11593958:A>G		rs77314514	8	11451467	11593958	A	G						cage	CenterMaskScorer(requested_output=CAGE, width=501, aggregation_type=DIFF_LOG2_SUM)	hCAGE UBERON:0000995	+	hCAGE	UBERON:0000995	uterus	tissue		fantom						0.0473546	0.941769	0.941769	chr8:11069670-12118246:.
chr12:102417461:A>G		rs11111267	12	102811239	102417461	A	G						cage	CenterMaskScorer(requested_output=CAGE, width=501, aggregation_type=DIFF_LOG2_SUM)	hCAGE UBERON:0000995	+	hCAGE	UBERON:0000995	uterus	tissue		fantom						0.0466416	0.941769	0.941769	chr12:101893173-102941749:.
chr17:48261388:C>G		rs2938471	17	46338750	48261388	C	G						cage	CenterMaskScorer(requested_output=CAGE, width=501, aggregation_type=DIFF_LOG2_SUM)	hCAGE UBERON:0000995	-	hCAGE	UBERON:0000995	uterus	tissue		fantom						0.046093	0.941769	0.941769	chr17:47737100-48785676:.
chr12:102038287:A>G		rs4556601	12	102432065	102038287	A	G						cage	CenterMaskScorer(requested_output=CAGE, width=501, aggregation_type=DIFF_LOG2_SUM)	hCAGE UBERON:0000995	-	hCAGE	UBERON:0000995	uterus	tissue		fantom						0.046459	0.941769	0.941769	chr12:101513999-102562575:.
chr8:11100213:C>G		rs2409701	8	10957723	11100213	C	G						cage	CenterMaskScorer(requested_output=CAGE, width=501, aggregation_type=DIFF_LOG2_SUM)	hCAGE UBERON:0000995	-	hCAGE	UBERON:0000995	uterus	tissue		fantom						0.0458201	0.941769	0.941769	chr8:10575925-11624501:.
chr12:102404399:A>G		rs11111262	12	102798177	102404399	A	G						cage	CenterMaskScorer(requested_output=CAGE, width=501, aggregation_type=DIFF_LOG2_SUM)	hCAGE UBERON:0000995	-	hCAGE	UBERON:0000995	uterus	tissue		fantom						0.045915	0.941769	0.941769	chr12:101880111-102928687:.
chr1:22038465:A>C		rs2501281	1	22364958	22038465	A	C						cage	CenterMaskScorer(requested_output=CAGE, width=501, aggregation_type=DIFF_LOG2_SUM)	hCAGE UBERON:0000995	+	hCAGE	UBERON:0000995	uterus	tissue		fantom						0.0465517	0.941769	0.941769	chr1:21514177-22562753:.
chr15:40060077:A>G		rs4923850	15	40352278	40060077	A	G						cage	CenterMaskScorer(requested_output=CAGE, width=501, aggregation_type=DIFF_LOG2_SUM)	hCAGE UBERON:0000995	+	hCAGE	UBERON:0000995	uterus	tissue		fantom						0.0472357	0.941769	0.941769	chr15:39535789-40584365:.
chr7:25762851:A>G		rs4722522	7	25802471	25762851	A	G						cage	CenterMaskScorer(requested_output=CAGE, width=501, aggregation_type=DIFF_LOG2_SUM)	hCAGE UBERON:0000995	-	hCAGE	UBERON:0000995	uterus	tissue		fantom						0.0457947	0.941769	0.941769	chr7:25238563-26287139:.
chr11:87136094:A>G		rs12577459	11	86847136	87136094	A	G						cage	CenterMaskScorer(requested_output=CAGE, width=501, aggregation_type=DIFF_LOG2_SUM)	hCAGE UBERON:0000995	+	hCAGE	UBERON:0000995	uterus	tissue		fantom						0.0469308	0.941769	0.941769	chr11:86611806-87660382:.
chr17:48240523:T>C		rs2938482	17	46317885	48240523	T	C						cage	CenterMaskScorer(requested_output=CAGE, width=501, aggregation_type=DIFF_LOG2_SUM)	hCAGE UBERON:0000995	-	hCAGE	UBERON:0000995	uterus	tissue		fantom						0.0457542	0.941769	0.941769	chr17:47716235-48764811:.
chr3:49648159:A>G		rs1078341	3	49685592	49648159	A	G						cage	CenterMaskScorer(requested_output=CAGE, width=501, aggregation_type=DIFF_LOG2_SUM)	hCAGE UBERON:0000995	+	hCAGE	UBERON:0000995	uterus	tissue		fantom						0.0466783	0.941769	0.941769	chr3:49123871-50172447:.
chr3:49902070:T>C		rs3733134	3	49939503	49902070	T	C						cage	CenterMaskScorer(requested_output=CAGE, width=501, aggregation_type=DIFF_LOG2_SUM)	hCAGE UBERON:0000995	+	hCAGE	UBERON:0000995	uterus	tissue		fantom						0.0465583	0.941769	0.941769	chr3:49377782-50426358:.
chr2:27092196:A>G		rs6754371	2	27315064	27092196	A	G						cage	CenterMaskScorer(requested_output=CAGE, width=501, aggregation_type=DIFF_LOG2_SUM)	hCAGE UBERON:0000995	+	hCAGE	UBERON:0000995	uterus	tissue		fantom						0.0465463	0.941769	0.941769	chr2:26567908-27616484:.
chr17:20213838:T>C		rs2703814	17	20117151	20213838	T	C						cage	CenterMaskScorer(requested_output=CAGE, width=501, aggregation_type=DIFF_LOG2_SUM)	hCAGE UBERON:0000995	+	hCAGE	UBERON:0000995	uterus	tissue		fantom						0.0473347	0.941769	0.941769	chr17:19689550-20738126:.
chr6:29850490:A>G		rs28457697	6	29818267	29850490	A	G						cage	CenterMaskScorer(requested_output=CAGE, width=501, aggregation_type=DIFF_LOG2_SUM)	hCAGE UBERON:0000995	-	hCAGE	UBERON:0000995	uterus	tissue		fantom						0.0461849	0.941769	0.941769	chr6:29326202-30374778:.
chr6:152338947:A>G		rs13196107	6	152660082	152338947	A	G						cage	CenterMaskScorer(requested_output=CAGE, width=501, aggregation_type=ACTIVE_SUM)	hCAGE UBERON:0000995	-	hCAGE	UBERON:0000995	uterus	tissue		fantom						4.67812	0.940957	0.940957	chr6:151814659-152863235:.
chr6:73765324:A>G		rs6901628	6	74475047	73765324	A	G						cage	CenterMaskScorer(requested_output=CAGE, width=501, aggregation_type=ACTIVE_SUM)	hCAGE UBERON:0000995	+	hCAGE	UBERON:0000995	uterus	tissue		fantom						4.62487	0.940957	0.940957	chr6:73241036-74289612:.
chr8:99297702:C>G		rs7001154	8	100309930	99297702	C	G						cage	CenterMaskScorer(requested_output=CAGE, width=501, aggregation_type=ACTIVE_SUM)	hCAGE UBERON:0000995	+	hCAGE	UBERON:0000995	uterus	tissue		fantom						4.62895	0.940957	0.940957	chr8:98773414-99821990:.
chr12:14368248:T>C		rs10845988	12	14521182	14368248	T	C						cage	CenterMaskScorer(requested_output=CAGE, width=501, aggregation_type=ACTIVE_SUM)	hCAGE UBERON:0000995	+	hCAGE	UBERON:0000995	uterus	tissue		fantom						4.5549	0.940957	0.940957	chr12:13843960-14892536:.
chr8:115440983:T>C		rs3824196	8	116453211	115440983	T	C						cage	CenterMaskScorer(requested_output=CAGE, width=501, aggregation_type=ACTIVE_SUM)	hCAGE UBERON:0000995	-	hCAGE	UBERON:0000995	uterus	tissue		fantom						4.77283	0.940957	0.940957	chr8:114916695-115965271:.
chr8:115629733:T>G		rs2721946	8	116641960	115629733	T	G						cage	CenterMaskScorer(requested_output=CAGE, width=501, aggregation_type=ACTIVE_SUM)	hCAGE UBERON:0000995	-	hCAGE	UBERON:0000995	uterus	tissue		fantom						4.72698	0.940957	0.940957	chr8:115105445-116154021:.
chr2:187426996:A>G		rs11903296	2	188291723	187426996	A	G						cage	CenterMaskScorer(requested_output=CAGE, width=501, aggregation_type=ACTIVE_SUM)	hCAGE UBERON:0000995	-	hCAGE	UBERON:0000995	uterus	tissue		fantom						4.72906	0.940957	0.940957	chr2:186902708-187951284:.
chr8:99219461:A>G		rs7815414	8	100231689	99219461	A	G						cage	CenterMaskScorer(requested_output=CAGE, width=501, aggregation_type=ACTIVE_SUM)	hCAGE UBERON:0000995	+	hCAGE	UBERON:0000995	uterus	tissue		fantom						4.54899	0.940957	0.940957	chr8:98695173-99743749:.
chr8:99418749:T>G		rs3105189	8	100430977	99418749	T	G						cage	CenterMaskScorer(requested_output=CAGE, width=501, aggregation_type=ACTIVE_SUM)	hCAGE UBERON:0000995	+	hCAGE	UBERON:0000995	uterus	tissue		fantom						4.54276	0.940957	0.940957	chr8:98894461-99943037:.
chr12:56994785:A>G		rs12099695	12	57388569	56994785	A	G						cage	CenterMaskScorer(requested_output=CAGE, width=501, aggregation_type=ACTIVE_SUM)	hCAGE UBERON:0000995	+	hCAGE	UBERON:0000995	uterus	tissue		fantom						4.59678	0.940957	0.940957	chr12:56470497-57519073:.
chr11:30458364:A>C		rs10437628	11	30479911	30458364	A	C						cage	CenterMaskScorer(requested_output=CAGE, width=501, aggregation_type=ACTIVE_SUM)	hCAGE UBERON:0000995	-	hCAGE	UBERON:0000995	uterus	tissue		fantom						4.74998	0.940957	0.940957	chr11:29934076-30982652:.
chr3:49387734:A>G		rs62259943	3	49425167	49387734	A	G						cage	CenterMaskScorer(requested_output=CAGE, width=501, aggregation_type=ACTIVE_SUM)	hCAGE UBERON:0000995	-	hCAGE	UBERON:0000995	uterus	tissue		fantom						4.70941	0.940957	0.940957	chr3:48863446-49912022:.
chr8:9688032:T>C		rs10081565	8	9545542	9688032	T	C						cage	CenterMaskScorer(requested_output=CAGE, width=501, aggregation_type=ACTIVE_SUM)	hCAGE UBERON:0000995	+	hCAGE	UBERON:0000995	uterus	tissue		fantom						4.5488	0.940957	0.940957	chr8:9163744-10212320:.
chr8:11118172:C>G		rs17724467	8	10975682	11118172	C	G						cage	CenterMaskScorer(requested_output=CAGE, width=501, aggregation_type=ACTIVE_SUM)	hCAGE UBERON:0000995	-	hCAGE	UBERON:0000995	uterus	tissue		fantom						4.75685	0.940957	0.940957	chr8:10593884-11642460:.
chr7:11716496:T>C		rs1526545	7	11756123	11716496	T	C						cage	CenterMaskScorer(requested_output=CAGE, width=501, aggregation_type=ACTIVE_SUM)	hCAGE UBERON:0000995	-	hCAGE	UBERON:0000995	uterus	tissue		fantom						4.73077	0.940957	0.940957	chr7:11192208-12240784:.
chr10:21865308:C>G		rs792452	10	22154237	21865308	C	G						cage	CenterMaskScorer(requested_output=CAGE, width=501, aggregation_type=ACTIVE_SUM)	hCAGE UBERON:0000995	-	hCAGE	UBERON:0000995	uterus	tissue		fantom						4.68911	0.940957	0.940957	chr10:21341020-22389596:.
chr17:66125772:A>G		rs11656697	17	64121890	66125772	A	G						cage	CenterMaskScorer(requested_output=CAGE, width=501, aggregation_type=ACTIVE_SUM)	hCAGE UBERON:0000995	-	hCAGE	UBERON:0000995	uterus	tissue		fantom						4.76239	0.940957	0.940957	chr17:65601484-66650060:.
chr4:94627399:A>G		rs10015716	4	95548550	94627399	A	G						cage	CenterMaskScorer(requested_output=CAGE, width=501, aggregation_type=ACTIVE_SUM)	hCAGE UBERON:0000995	+	hCAGE	UBERON:0000995	uterus	tissue		fantom						4.59094	0.940957	0.940957	chr4:94103111-95151687:.
chr8:11179525:A>G		rs11250119	8	11037034	11179525	A	G						cage	CenterMaskScorer(requested_output=CAGE, width=501, aggregation_type=ACTIVE_SUM)	hCAGE UBERON:0000995	-	hCAGE	UBERON:0000995	uterus	tissue		fantom						4.71862	0.940957	0.940957	chr8:10655237-11703813:.
chr20:32206982:T>C		rs1407013	20	30794785	32206982	T	C						cage	CenterMaskScorer(requested_output=CAGE, width=501, aggregation_type=ACTIVE_SUM)	hCAGE UBERON:0000995	-	hCAGE	UBERON:0000995	uterus	tissue		fantom						4.73049	0.940957	0.940957	chr20:31682694-32731270:.
chr10:74460260:A>G		rs10824186	10	76220018	74460260	A	G						cage	CenterMaskScorer(requested_output=CAGE, width=501, aggregation_type=ACTIVE_SUM)	hCAGE UBERON:0000995	+	hCAGE	UBERON:0000995	uterus	tissue		fantom						4.59468	0.940957	0.940957	chr10:73935972-74984548:.
chr15:41811358:T>C		rs77126542	15	42103556	41811358	T	C						cage	CenterMaskScorer(requested_output=CAGE, width=501, aggregation_type=ACTIVE_SUM)	hCAGE UBERON:0000995	+	hCAGE	UBERON:0000995	uterus	tissue		fantom						4.55864	0.940957	0.940957	chr15:41287070-42335646:.
chr15:80710122:A>C		rs78884292	15	81002463	80710122	A	C						cage	CenterMaskScorer(requested_output=CAGE, width=501, aggregation_type=ACTIVE_SUM)	hCAGE UBERON:0000995	+	hCAGE	UBERON:0000995	uterus	tissue		fantom						4.54823	0.940957	0.940957	chr15:80185834-81234410:.
chr12:15212576:T>C		rs11056399	12	15365510	15212576	T	C						cage	CenterMaskScorer(requested_output=CAGE, width=501, aggregation_type=ACTIVE_SUM)	hCAGE UBERON:0000995	-	hCAGE	UBERON:0000995	uterus	tissue		fantom						4.77189	0.940957	0.940957	chr12:14688288-15736864:.
chr12:102110263:A>G		rs11111165	12	102504041	102110263	A	G						cage	CenterMaskScorer(requested_output=CAGE, width=501, aggregation_type=ACTIVE_SUM)	hCAGE UBERON:0000995	-	hCAGE	UBERON:0000995	uterus	tissue		fantom						4.7515	0.940957	0.940957	chr12:101585975-102634551:.
chr8:115624179:A>T		rs2142330	8	116636406	115624179	A	T						cage	CenterMaskScorer(requested_output=CAGE, width=501, aggregation_type=ACTIVE_SUM)	hCAGE UBERON:0000995	-	hCAGE	UBERON:0000995	uterus	tissue		fantom						4.7245	0.940957	0.940957	chr8:115099891-116148467:.
chr12:102074882:A>G		rs11111150	12	102468660	102074882	A	G						cage	CenterMaskScorer(requested_output=CAGE, width=501, aggregation_type=ACTIVE_SUM)	hCAGE UBERON:0000995	-	hCAGE	UBERON:0000995	uterus	tissue		fantom						4.76472	0.940957	0.940957	chr12:101550594-102599170:.
chr2:187480595:T>C		rs8176526	2	188345322	187480595	T	C						cage	CenterMaskScorer(requested_output=CAGE, width=501, aggregation_type=DIFF_LOG2_SUM)	hCAGE UBERON:0000995	-	hCAGE	UBERON:0000995	uterus	tissue		fantom						-0.04704	-0.940451	0.940451	chr2:186956307-188004883:.
chr11:27211868:A>G		rs1442930	11	27233415	27211868	A	G						cage	CenterMaskScorer(requested_output=CAGE, width=501, aggregation_type=DIFF_LOG2_SUM)	hCAGE UBERON:0000995	-	hCAGE	UBERON:0000995	uterus	tissue		fantom						-0.0475366	-0.940451	0.940451	chr11:26687580-27736156:.
chrX:70478873:T>C		rs2404469	X	69698723	70478873	T	C						cage	CenterMaskScorer(requested_output=CAGE, width=501, aggregation_type=DIFF_LOG2_SUM)	hCAGE UBERON:0000995	+	hCAGE	UBERON:0000995	uterus	tissue		fantom						-0.0491133	-0.940451	0.940451	chrX:69954585-71003161:.
chr3:49953734:T>G		rs11709503	3	49991167	49953734	T	G						cage	CenterMaskScorer(requested_output=CAGE, width=501, aggregation_type=DIFF_LOG2_SUM)	hCAGE UBERON:0000995	+	hCAGE	UBERON:0000995	uterus	tissue		fantom						-0.0493438	-0.940451	0.940451	chr3:49429446-50478022:.
chr7:888740:T>C		rs6946329	7	928377	888740	T	C						cage	CenterMaskScorer(requested_output=CAGE, width=501, aggregation_type=DIFF_LOG2_SUM)	hCAGE UBERON:0000995	-	hCAGE	UBERON:0000995	uterus	tissue		fantom						-0.0478445	-0.940451	0.940451	chr7:364452-1413028:.
chr6:152140568:T>C		rs111550108	6	152461703	152140568	T	C						cage	CenterMaskScorer(requested_output=CAGE, width=501, aggregation_type=DIFF_LOG2_SUM)	hCAGE UBERON:0000995	-	hCAGE	UBERON:0000995	uterus	tissue		fantom						-0.0472512	-0.940451	0.940451	chr6:151616280-152664856:.
chr4:15489128:A>T		rs4140933	4	15490752	15489128	A	T						cage	CenterMaskScorer(requested_output=CAGE, width=501, aggregation_type=DIFF_LOG2_SUM)	hCAGE UBERON:0000995	+	hCAGE	UBERON:0000995	uterus	tissue		fantom						-0.0487772	-0.940451	0.940451	chr4:14964840-16013416:.
chr17:20077466:T>G		rs6587215	17	19980779	20077466	T	G						cage	CenterMaskScorer(requested_output=CAGE, width=501, aggregation_type=DIFF_LOG2_SUM)	hCAGE UBERON:0000995	+	hCAGE	UBERON:0000995	uterus	tissue		fantom						-0.0485998	-0.940451	0.940451	chr17:19553178-20601754:.
chr11:30414052:A>G		rs10767842	11	30435599	30414052	A	G						cage	CenterMaskScorer(requested_output=CAGE, width=501, aggregation_type=DIFF_LOG2_SUM)	hCAGE UBERON:0000995	-	hCAGE	UBERON:0000995	uterus	tissue		fantom						-0.0477543	-0.940451	0.940451	chr11:29889764-30938340:.
chr17:48093270:A>G		rs116970602	17	46170632	48093270	A	G						cage	CenterMaskScorer(requested_output=CAGE, width=501, aggregation_type=DIFF_LOG2_SUM)	hCAGE UBERON:0000995	-	hCAGE	UBERON:0000995	uterus	tissue		fantom						-0.0476396	-0.940451	0.940451	chr17:47568982-48617558:.
chr3:49540232:A>G		rs1982861	3	49577665	49540232	A	G						cage	CenterMaskScorer(requested_output=CAGE, width=501, aggregation_type=DIFF_LOG2_SUM)	hCAGE UBERON:0000995	+	hCAGE	UBERON:0000995	uterus	tissue		fantom						-0.0488906	-0.940451	0.940451	chr3:49015944-50064520:.
chr12:102416620:T>C		rs4764696	12	102810398	102416620	T	C						cage	CenterMaskScorer(requested_output=CAGE, width=501, aggregation_type=DIFF_LOG2_SUM)	hCAGE UBERON:0000995	-	hCAGE	UBERON:0000995	uterus	tissue		fantom						-0.0475956	-0.940451	0.940451	chr12:101892332-102940908:.
chr6:34243461:T>C		rs41269028	6	34211238	34243461	T	C						cage	CenterMaskScorer(requested_output=CAGE, width=501, aggregation_type=DIFF_LOG2_SUM)	hCAGE UBERON:0000995	+	hCAGE	UBERON:0000995	uterus	tissue		fantom						-0.0492029	-0.940451	0.940451	chr6:33719173-34767749:.
chr6:152191767:T>C		rs2813529	6	152512902	152191767	T	C						cage	CenterMaskScorer(requested_output=CAGE, width=501, aggregation_type=DIFF_LOG2_SUM)	hCAGE UBERON:0000995	-	hCAGE	UBERON:0000995	uterus	tissue		fantom						-0.0472915	-0.940451	0.940451	chr6:151667479-152716055:.
chr8:115536949:A>G		rs1483583	8	116549176	115536949	A	G						cage	CenterMaskScorer(requested_output=CAGE, width=501, aggregation_type=DIFF_LOG2_SUM)	hCAGE UBERON:0000995	-	hCAGE	UBERON:0000995	uterus	tissue		fantom						-0.0477595	-0.940451	0.940451	chr8:115012661-116061237:.
chr7:25731531:T>C		rs10951100	7	25771151	25731531	T	C						cage	CenterMaskScorer(requested_output=CAGE, width=501, aggregation_type=DIFF_LOG2_SUM)	hCAGE UBERON:0000995	-	hCAGE	UBERON:0000995	uterus	tissue		fantom						0.0451509	0.940451	0.940451	chr7:25207243-26255819:.
chr22:40099469:T>C		rs6001762	22	40495473	40099469	T	C						cage	CenterMaskScorer(requested_output=CAGE, width=501, aggregation_type=DIFF_LOG2_SUM)	hCAGE UBERON:0000995	+	hCAGE	UBERON:0000995	uterus	tissue		fantom						0.0461812	0.940451	0.940451	chr22:39575181-40623757:.
chr17:66106500:T>C		rs9891307	17	64102618	66106500	T	C						cage	CenterMaskScorer(requested_output=CAGE, width=501, aggregation_type=DIFF_LOG2_SUM)	hCAGE UBERON:0000995	-	hCAGE	UBERON:0000995	uterus	tissue		fantom						0.0455614	0.940451	0.940451	chr17:65582212-66630788:.
chr2:187489192:A>G		rs8176498	2	188353919	187489192	A	G						cage	CenterMaskScorer(requested_output=CAGE, width=501, aggregation_type=DIFF_LOG2_SUM)	hCAGE UBERON:0000995	-	hCAGE	UBERON:0000995	uterus	tissue		fantom						0.0448905	0.940451	0.940451	chr2:186964904-188013480:.
chr2:27024964:T>C		rs11678188	2	27247832	27024964	T	C						cage	CenterMaskScorer(requested_output=CAGE, width=501, aggregation_type=DIFF_LOG2_SUM)	hCAGE UBERON:0000995	+	hCAGE	UBERON:0000995	uterus	tissue		fantom						0.0462208	0.940451	0.940451	chr2:26500676-27549252:.
chr8:115607129:T>C		rs997806	8	116619356	115607129	T	C						cage	CenterMaskScorer(requested_output=CAGE, width=501, aggregation_type=DIFF_LOG2_SUM)	hCAGE UBERON:0000995	-	hCAGE	UBERON:0000995	uterus	tissue		fantom						0.0450895	0.940451	0.940451	chr8:115082841-116131417:.
chr12:102527518:T>C		rs11111293	12	102921296	102527518	T	C						cage	CenterMaskScorer(requested_output=CAGE, width=501, aggregation_type=DIFF_LOG2_SUM)	hCAGE UBERON:0000995	+	hCAGE	UBERON:0000995	uterus	tissue		fantom						0.0463935	0.940451	0.940451	chr12:102003230-103051806:.
chr4:95015112:T>C		rs1348605	4	95936263	95015112	T	C						cage	CenterMaskScorer(requested_output=CAGE, width=501, aggregation_type=DIFF_LOG2_SUM)	hCAGE UBERON:0000995	+	hCAGE	UBERON:0000995	uterus	tissue		fantom						0.0459779	0.940451	0.940451	chr4:94490824-95539400:.
chr10:74487347:T>C		rs11001053	10	76247105	74487347	T	C						cage	CenterMaskScorer(requested_output=CAGE, width=501, aggregation_type=DIFF_LOG2_SUM)	hCAGE UBERON:0000995	+	hCAGE	UBERON:0000995	uterus	tissue		fantom						0.046031	0.940451	0.940451	chr10:73963059-75011635:.
chr6:152128859:T>G		rs111610638	6	152449994	152128859	T	G						cage	CenterMaskScorer(requested_output=CAGE, width=501, aggregation_type=DIFF_LOG2_SUM)	hCAGE UBERON:0000995	+	hCAGE	UBERON:0000995	uterus	tissue		fantom						0.0460972	0.940451	0.940451	chr6:151604571-152653147:.
chrX:132143666:A>G		rs2811700	X	131277694	132143666	A	G						cage	CenterMaskScorer(requested_output=CAGE, width=501, aggregation_type=DIFF_LOG2_SUM)	hCAGE UBERON:0000995	-	hCAGE	UBERON:0000995	uterus	tissue		fantom						0.045263	0.940451	0.940451	chrX:131619378-132667954:.
chr1:22109953:C>G		rs7412010	1	22436446	22109953	C	G						cage	CenterMaskScorer(requested_output=CAGE, width=501, aggregation_type=DIFF_LOG2_SUM)	hCAGE UBERON:0000995	+	hCAGE	UBERON:0000995	uterus	tissue		fantom						0.045957	0.940451	0.940451	chr1:21585665-22634241:.
chr8:99509360:T>G		rs3134170	8	100521588	99509360	T	G						cage	CenterMaskScorer(requested_output=CAGE, width=501, aggregation_type=ACTIVE_SUM)	hCAGE UBERON:0000995	+	hCAGE	UBERON:0000995	uterus	tissue		fantom						4.47627	0.939662	0.939662	chr8:98985072-100033648:.
chr9:133271182:T>C		rs550057	9	136146597	133271182	T	C						cage	CenterMaskScorer(requested_output=CAGE, width=501, aggregation_type=ACTIVE_SUM)	hCAGE UBERON:0000995	-	hCAGE	UBERON:0000995	uterus	tissue		fantom						4.59981	0.939662	0.939662	chr9:132746894-133795470:.
chr8:11129327:T>G		rs2409712	8	10986837	11129327	T	G						cage	CenterMaskScorer(requested_output=CAGE, width=501, aggregation_type=ACTIVE_SUM)	hCAGE UBERON:0000995	-	hCAGE	UBERON:0000995	uterus	tissue		fantom						4.64888	0.939662	0.939662	chr8:10605039-11653615:.
chr4:101303753:C>G		rs1530259	4	102224910	101303753	C	G						cage	CenterMaskScorer(requested_output=CAGE, width=501, aggregation_type=ACTIVE_SUM)	hCAGE UBERON:0000995	-	hCAGE	UBERON:0000995	uterus	tissue		fantom						4.66459	0.939662	0.939662	chr4:100779465-101828041:.
chr8:115456290:A>G		rs17728284	8	116468518	115456290	A	G						cage	CenterMaskScorer(requested_output=CAGE, width=501, aggregation_type=ACTIVE_SUM)	hCAGE UBERON:0000995	-	hCAGE	UBERON:0000995	uterus	tissue		fantom						4.59244	0.939662	0.939662	chr8:114932002-115980578:.
chr10:74473309:A>G		rs7476181	10	76233067	74473309	A	G						cage	CenterMaskScorer(requested_output=CAGE, width=501, aggregation_type=ACTIVE_SUM)	hCAGE UBERON:0000995	+	hCAGE	UBERON:0000995	uterus	tissue		fantom						4.47302	0.939662	0.939662	chr10:73949021-74997597:.
chr8:115478906:T>C		rs2625675	8	116491133	115478906	T	C						cage	CenterMaskScorer(requested_output=CAGE, width=501, aggregation_type=ACTIVE_SUM)	hCAGE UBERON:0000995	-	hCAGE	UBERON:0000995	uterus	tissue		fantom						4.64283	0.939662	0.939662	chr8:114954618-116003194:.
chr8:115589175:A>T		rs7357472	8	116601402	115589175	A	T						cage	CenterMaskScorer(requested_output=CAGE, width=501, aggregation_type=ACTIVE_SUM)	hCAGE UBERON:0000995	-	hCAGE	UBERON:0000995	uterus	tissue		fantom						4.62609	0.939662	0.939662	chr8:115064887-116113463:.
chr8:115469473:T>C		rs12114740	8	116481700	115469473	T	C						cage	CenterMaskScorer(requested_output=CAGE, width=501, aggregation_type=ACTIVE_SUM)	hCAGE UBERON:0000995	-	hCAGE	UBERON:0000995	uterus	tissue		fantom						4.6493	0.939662	0.939662	chr8:114945185-115993761:.
chr8:99670387:A>G		rs2510200	8	100682615	99670387	A	G						cage	CenterMaskScorer(requested_output=CAGE, width=501, aggregation_type=ACTIVE_SUM)	hCAGE UBERON:0000995	+	hCAGE	UBERON:0000995	uterus	tissue		fantom						4.5146	0.939662	0.939662	chr8:99146099-100194675:.
chr1:214371289:A>C		rs3002309	1	214544632	214371289	A	C						cage	CenterMaskScorer(requested_output=CAGE, width=501, aggregation_type=ACTIVE_SUM)	hCAGE UBERON:0000995	-	hCAGE	UBERON:0000995	uterus	tissue		fantom						4.63701	0.939662	0.939662	chr1:213847001-214895577:.
chr8:10912273:A>G		rs11250086	8	10769783	10912273	A	G						cage	CenterMaskScorer(requested_output=CAGE, width=501, aggregation_type=ACTIVE_SUM)	hCAGE UBERON:0000995	-	hCAGE	UBERON:0000995	uterus	tissue		fantom						4.64828	0.939662	0.939662	chr8:10387985-11436561:.
chr8:99210208:T>C		rs4735607	8	100222436	99210208	T	C						cage	CenterMaskScorer(requested_output=CAGE, width=501, aggregation_type=ACTIVE_SUM)	hCAGE UBERON:0000995	+	hCAGE	UBERON:0000995	uterus	tissue		fantom						4.49439	0.939662	0.939662	chr8:98685920-99734496:.
chr7:25852189:A>G	7p15.2/7p15.2	rs1451383	7	25891809	25852189	A	G						cage	CenterMaskScorer(requested_output=CAGE, width=501, aggregation_type=ACTIVE_SUM)	hCAGE UBERON:0000995	-	hCAGE	UBERON:0000995	uterus	tissue		fantom						4.65334	0.939662	0.939662	chr7:25327901-26376477:.	25891809	7
chr8:9683344:C>G		rs7822700	8	9540854	9683344	C	G						cage	CenterMaskScorer(requested_output=CAGE, width=501, aggregation_type=ACTIVE_SUM)	hCAGE UBERON:0000995	+	hCAGE	UBERON:0000995	uterus	tissue		fantom						4.51973	0.939662	0.939662	chr8:9159056-10207632:.
chr2:187443235:T>C		rs1355520	2	188307962	187443235	T	C						cage	CenterMaskScorer(requested_output=CAGE, width=501, aggregation_type=ACTIVE_SUM)	hCAGE UBERON:0000995	-	hCAGE	UBERON:0000995	uterus	tissue		fantom						4.57629	0.939662	0.939662	chr2:186918947-187967523:.
chr12:95233461:A>G		rs6538622	12	95627237	95233461	A	G						cage	CenterMaskScorer(requested_output=CAGE, width=501, aggregation_type=ACTIVE_SUM)	hCAGE UBERON:0000995	+	hCAGE	UBERON:0000995	uterus	tissue		fantom						4.48873	0.939662	0.939662	chr12:94709173-95757749:.
chr8:115589675:T>C		rs6469606	8	116601902	115589675	T	C						cage	CenterMaskScorer(requested_output=CAGE, width=501, aggregation_type=ACTIVE_SUM)	hCAGE UBERON:0000995	-	hCAGE	UBERON:0000995	uterus	tissue		fantom						4.63538	0.939662	0.939662	chr8:115065387-116113963:.
chr8:115589667:T>C		rs6469605	8	116601894	115589667	T	C						cage	CenterMaskScorer(requested_output=CAGE, width=501, aggregation_type=ACTIVE_SUM)	hCAGE UBERON:0000995	-	hCAGE	UBERON:0000995	uterus	tissue		fantom						4.60966	0.939662	0.939662	chr8:115065379-116113955:.
chr8:9732606:A>T		rs9644707	8	9590116	9732606	A	T						cage	CenterMaskScorer(requested_output=CAGE, width=501, aggregation_type=ACTIVE_SUM)	hCAGE UBERON:0000995	+	hCAGE	UBERON:0000995	uterus	tissue		fantom						4.52572	0.939662	0.939662	chr8:9208318-10256894:.
chr6:127163388:A>G		rs4424101	6	127484533	127163388	A	G						cage	CenterMaskScorer(requested_output=CAGE, width=501, aggregation_type=ACTIVE_SUM)	hCAGE UBERON:0000995	+	hCAGE	UBERON:0000995	uterus	tissue		fantom						4.48721	0.939662	0.939662	chr6:126639100-127687676:.
chr2:202403012:A>G		rs112610042	2	203267735	202403012	A	G						cage	CenterMaskScorer(requested_output=CAGE, width=501, aggregation_type=ACTIVE_SUM)	hCAGE UBERON:0000995	+	hCAGE	UBERON:0000995	uterus	tissue		fantom						4.43943	0.939662	0.939662	chr2:201878724-202927300:.
chr6:19800260:C>G		rs6456270	6	19800491	19800260	C	G						cage	CenterMaskScorer(requested_output=CAGE, width=501, aggregation_type=ACTIVE_SUM)	hCAGE UBERON:0000995	-	hCAGE	UBERON:0000995	uterus	tissue		fantom						4.58	0.939662	0.939662	chr6:19275972-20324548:.
chr13:50018738:A>C		rs2066552	13	50592874	50018738	A	C						cage	CenterMaskScorer(requested_output=CAGE, width=501, aggregation_type=ACTIVE_SUM)	hCAGE UBERON:0000995	-	hCAGE	UBERON:0000995	uterus	tissue		fantom						4.64534	0.939662	0.939662	chr13:49494450-50543026:.
chr22:40086748:A>G		rs7290587	22	40482752	40086748	A	G						cage	CenterMaskScorer(requested_output=CAGE, width=501, aggregation_type=ACTIVE_SUM)	hCAGE UBERON:0000995	+	hCAGE	UBERON:0000995	uterus	tissue		fantom						4.47614	0.939662	0.939662	chr22:39562460-40611036:.
chr22:40064107:A>C		rs6001740	22	40460111	40064107	A	C						cage	CenterMaskScorer(requested_output=CAGE, width=501, aggregation_type=ACTIVE_SUM)	hCAGE UBERON:0000995	+	hCAGE	UBERON:0000995	uterus	tissue		fantom						4.44752	0.939662	0.939662	chr22:39539819-40588395:.
chr12:102564235:T>G		rs855204	12	102958013	102564235	T	G						cage	CenterMaskScorer(requested_output=CAGE, width=501, aggregation_type=DIFF_LOG2_SUM)	hCAGE UBERON:0000995	-	hCAGE	UBERON:0000995	uterus	tissue		fantom						-0.0462753	-0.939103	0.939103	chr12:102039947-103088523:.
chr8:23039544:T>C		rs10086853	8	22897057	23039544	T	C						cage	CenterMaskScorer(requested_output=CAGE, width=501, aggregation_type=DIFF_LOG2_SUM)	hCAGE UBERON:0000995	-	hCAGE	UBERON:0000995	uterus	tissue		fantom						-0.0467887	-0.939103	0.939103	chr8:22515256-23563832:.
chr17:48197648:T>C		rs8075270	17	46275010	48197648	T	C						cage	CenterMaskScorer(requested_output=CAGE, width=501, aggregation_type=DIFF_LOG2_SUM)	hCAGE UBERON:0000995	-	hCAGE	UBERON:0000995	uterus	tissue		fantom						-0.0467799	-0.939103	0.939103	chr17:47673360-48721936:.
chr6:19801995:A>C		rs111231540	6	19802226	19801995	A	C						cage	CenterMaskScorer(requested_output=CAGE, width=501, aggregation_type=DIFF_LOG2_SUM)	hCAGE UBERON:0000995	-	hCAGE	UBERON:0000995	uterus	tissue		fantom						0.0443733	0.939103	0.939103	chr6:19277707-20326283:.
chr6:34254424:T>G		rs116141873	6	34222201	34254424	T	G						cage	CenterMaskScorer(requested_output=CAGE, width=501, aggregation_type=DIFF_LOG2_SUM)	hCAGE UBERON:0000995	+	hCAGE	UBERON:0000995	uterus	tissue		fantom						0.0449864	0.939103	0.939103	chr6:33730136-34778712:.
chr12:56996254:T>C		rs35493121	12	57390038	56996254	T	C						cage	CenterMaskScorer(requested_output=CAGE, width=501, aggregation_type=DIFF_LOG2_SUM)	hCAGE UBERON:0000995	+	hCAGE	UBERON:0000995	uterus	tissue		fantom						0.0453629	0.939103	0.939103	chr12:56471966-57520542:.
chr6:73844001:T>G		rs2917864	6	74553698	73844001	T	G						cage	CenterMaskScorer(requested_output=CAGE, width=501, aggregation_type=DIFF_LOG2_SUM)	hCAGE UBERON:0000995	+	hCAGE	UBERON:0000995	uterus	tissue		fantom						0.04508	0.939103	0.939103	chr6:73319713-74368289:.
chr1:176601625:A>G		rs6664916	1	176570761	176601625	A	G						cage	CenterMaskScorer(requested_output=CAGE, width=501, aggregation_type=DIFF_LOG2_SUM)	hCAGE UBERON:0000995	+	hCAGE	UBERON:0000995	uterus	tissue		fantom						0.0457193	0.939103	0.939103	chr1:176077337-177125913:.
chr9:22103342:T>G		rs1537373	9	22103341	22103342	T	G						cage	CenterMaskScorer(requested_output=CAGE, width=501, aggregation_type=DIFF_LOG2_SUM)	hCAGE UBERON:0000995	-	hCAGE	UBERON:0000995	uterus	tissue		fantom						0.0448675	0.939103	0.939103	chr9:21579054-22627630:.
chr11:32310157:A>G		rs10835885	11	32331703	32310157	A	G						cage	CenterMaskScorer(requested_output=CAGE, width=501, aggregation_type=DIFF_LOG2_SUM)	hCAGE UBERON:0000995	-	hCAGE	UBERON:0000995	uterus	tissue		fantom						0.0447404	0.939103	0.939103	chr11:31785869-32834445:.
chr3:49374582:T>C		rs6769744	3	49412015	49374582	T	C						cage	CenterMaskScorer(requested_output=CAGE, width=501, aggregation_type=DIFF_LOG2_SUM)	hCAGE UBERON:0000995	-	hCAGE	UBERON:0000995	uterus	tissue		fantom						0.0447462	0.939103	0.939103	chr3:48850294-49898870:.
chr11:30155438:T>C		rs78330906	11	30176985	30155438	T	C						cage	CenterMaskScorer(requested_output=CAGE, width=501, aggregation_type=DIFF_LOG2_SUM)	hCAGE UBERON:0000995	-	hCAGE	UBERON:0000995	uterus	tissue		fantom						0.0440225	0.939103	0.939103	chr11:29631150-30679726:.
chr8:99204036:A>G		rs13256012	8	100216264	99204036	A	G						cage	CenterMaskScorer(requested_output=CAGE, width=501, aggregation_type=DIFF_LOG2_SUM)	hCAGE UBERON:0000995	+	hCAGE	UBERON:0000995	uterus	tissue		fantom						0.0454082	0.939103	0.939103	chr8:98679748-99728324:.
chr17:65777004:A>G		rs11870607	17	63773122	65777004	A	G						cage	CenterMaskScorer(requested_output=CAGE, width=501, aggregation_type=DIFF_LOG2_SUM)	hCAGE UBERON:0000995	+	hCAGE	UBERON:0000995	uterus	tissue		fantom						0.0457301	0.939103	0.939103	chr17:65252716-66301292:.
chr7:25676364:A>C		rs2190532	7	25715984	25676364	A	C						cage	CenterMaskScorer(requested_output=CAGE, width=501, aggregation_type=DIFF_LOG2_SUM)	hCAGE UBERON:0000995	-	hCAGE	UBERON:0000995	uterus	tissue		fantom						0.0442877	0.939103	0.939103	chr7:25152076-26200652:.
chr12:57070533:A>G		rs17119416	12	57464316	57070533	A	G						cage	CenterMaskScorer(requested_output=CAGE, width=501, aggregation_type=ACTIVE_SUM)	hCAGE UBERON:0000995	-	hCAGE	UBERON:0000995	uterus	tissue		fantom						4.53995	0.938341	0.938341	chr12:56546245-57594821:.
chr8:99220144:T>G		rs6468674	8	100232372	99220144	T	G						cage	CenterMaskScorer(requested_output=CAGE, width=501, aggregation_type=ACTIVE_SUM)	hCAGE UBERON:0000995	+	hCAGE	UBERON:0000995	uterus	tissue		fantom						4.38544	0.938341	0.938341	chr8:98695856-99744432:.
chr2:187443513:T>C		rs2058670	2	188308240	187443513	T	C						cage	CenterMaskScorer(requested_output=CAGE, width=501, aggregation_type=ACTIVE_SUM)	hCAGE UBERON:0000995	-	hCAGE	UBERON:0000995	uterus	tissue		fantom						4.53731	0.938341	0.938341	chr2:186919225-187967801:.
chr8:99264790:T>G		rs4133425	8	100277018	99264790	T	G						cage	CenterMaskScorer(requested_output=CAGE, width=501, aggregation_type=ACTIVE_SUM)	hCAGE UBERON:0000995	+	hCAGE	UBERON:0000995	uterus	tissue		fantom						4.35664	0.938341	0.938341	chr8:98740502-99789078:.
chr11:30445814:T>C		rs75807372	11	30467361	30445814	T	C						cage	CenterMaskScorer(requested_output=CAGE, width=501, aggregation_type=ACTIVE_SUM)	hCAGE UBERON:0000995	-	hCAGE	UBERON:0000995	uterus	tissue		fantom						4.50533	0.938341	0.938341	chr11:29921526-30970102:.
chr2:202553916:A>G		rs2351165	2	203418639	202553916	A	G						cage	CenterMaskScorer(requested_output=CAGE, width=501, aggregation_type=ACTIVE_SUM)	hCAGE UBERON:0000995	+	hCAGE	UBERON:0000995	uterus	tissue		fantom						4.37472	0.938341	0.938341	chr2:202029628-203078204:.
chr2:202419871:A>G		rs72925065	2	203284594	202419871	A	G						cage	CenterMaskScorer(requested_output=CAGE, width=501, aggregation_type=ACTIVE_SUM)	hCAGE UBERON:0000995	+	hCAGE	UBERON:0000995	uterus	tissue		fantom						4.39531	0.938341	0.938341	chr2:201895583-202944159:.
chr2:202529331:A>G		rs72926905	2	203394054	202529331	A	G						cage	CenterMaskScorer(requested_output=CAGE, width=501, aggregation_type=ACTIVE_SUM)	hCAGE UBERON:0000995	+	hCAGE	UBERON:0000995	uterus	tissue		fantom						4.38568	0.938341	0.938341	chr2:202005043-203053619:.
chr8:11164172:A>G		rs17782536	8	11021682	11164172	A	G						cage	CenterMaskScorer(requested_output=CAGE, width=501, aggregation_type=ACTIVE_SUM)	hCAGE UBERON:0000995	-	hCAGE	UBERON:0000995	uterus	tissue		fantom						4.54402	0.938341	0.938341	chr8:10639884-11688460:.
chr3:49981152:T>G		rs11130233	3	50018585	49981152	T	G						cage	CenterMaskScorer(requested_output=CAGE, width=501, aggregation_type=ACTIVE_SUM)	hCAGE UBERON:0000995	+	hCAGE	UBERON:0000995	uterus	tissue		fantom						4.40393	0.938341	0.938341	chr3:49456864-50505440:.
chr6:152257960:A>G		rs4869759	6	152579095	152257960	A	G						cage	CenterMaskScorer(requested_output=CAGE, width=501, aggregation_type=ACTIVE_SUM)	hCAGE UBERON:0000995	-	hCAGE	UBERON:0000995	uterus	tissue		fantom						4.53195	0.938341	0.938341	chr6:151733672-152782248:.
chr2:11541312:A>G		rs1865574	2	11681438	11541312	A	G						cage	CenterMaskScorer(requested_output=CAGE, width=501, aggregation_type=ACTIVE_SUM)	hCAGE UBERON:0000995	+	hCAGE	UBERON:0000995	uterus	tissue		fantom						4.3553	0.938341	0.938341	chr2:11017024-12065600:.
chr8:99325301:T>C		rs3103709	8	100337529	99325301	T	C						cage	CenterMaskScorer(requested_output=CAGE, width=501, aggregation_type=ACTIVE_SUM)	hCAGE UBERON:0000995	+	hCAGE	UBERON:0000995	uterus	tissue		fantom						4.32714	0.938341	0.938341	chr8:98801013-99849589:.
chr12:95265236:T>C		rs1038652	12	95659012	95265236	T	C						cage	CenterMaskScorer(requested_output=CAGE, width=501, aggregation_type=ACTIVE_SUM)	hCAGE UBERON:0000995	+	hCAGE	UBERON:0000995	uterus	tissue		fantom						4.3703	0.938341	0.938341	chr12:94740948-95789524:.
chr12:95250232:T>C		rs1964592	12	95644008	95250232	T	C						cage	CenterMaskScorer(requested_output=CAGE, width=501, aggregation_type=ACTIVE_SUM)	hCAGE UBERON:0000995	+	hCAGE	UBERON:0000995	uterus	tissue		fantom						4.36555	0.938341	0.938341	chr12:94725944-95774520:.
chr8:99150312:A>G		rs72670298	8	100162540	99150312	A	G						cage	CenterMaskScorer(requested_output=CAGE, width=501, aggregation_type=ACTIVE_SUM)	hCAGE UBERON:0000995	+	hCAGE	UBERON:0000995	uterus	tissue		fantom						4.32775	0.938341	0.938341	chr8:98626024-99674600:.
chr12:95222309:T>G		rs1488643	12	95616085	95222309	T	G						cage	CenterMaskScorer(requested_output=CAGE, width=501, aggregation_type=ACTIVE_SUM)	hCAGE UBERON:0000995	+	hCAGE	UBERON:0000995	uterus	tissue		fantom						4.35029	0.938341	0.938341	chr12:94698021-95746597:.
chr8:99471923:A>G		rs3134160	8	100484151	99471923	A	G						cage	CenterMaskScorer(requested_output=CAGE, width=501, aggregation_type=ACTIVE_SUM)	hCAGE UBERON:0000995	+	hCAGE	UBERON:0000995	uterus	tissue		fantom						4.34134	0.938341	0.938341	chr8:98947635-99996211:.
chr17:66075552:A>G		rs9911923	17	64071670	66075552	A	G						cage	CenterMaskScorer(requested_output=CAGE, width=501, aggregation_type=ACTIVE_SUM)	hCAGE UBERON:0000995	-	hCAGE	UBERON:0000995	uterus	tissue		fantom						4.55854	0.938341	0.938341	chr17:65551264-66599840:.
chr1:21925114:T>C		rs7512059	1	22251607	21925114	T	C						cage	CenterMaskScorer(requested_output=CAGE, width=501, aggregation_type=ACTIVE_SUM)	hCAGE UBERON:0000995	-	hCAGE	UBERON:0000995	uterus	tissue		fantom						4.56053	0.938341	0.938341	chr1:21400826-22449402:.
chr6:73741162:T>G		rs4342388	6	74450885	73741162	T	G						cage	CenterMaskScorer(requested_output=CAGE, width=501, aggregation_type=ACTIVE_SUM)	hCAGE UBERON:0000995	+	hCAGE	UBERON:0000995	uterus	tissue		fantom						4.34319	0.938341	0.938341	chr6:73216874-74265450:.
chr12:15210473:A>G		rs10846159	12	15363407	15210473	A	G						cage	CenterMaskScorer(requested_output=CAGE, width=501, aggregation_type=ACTIVE_SUM)	hCAGE UBERON:0000995	-	hCAGE	UBERON:0000995	uterus	tissue		fantom						4.48881	0.938341	0.938341	chr12:14686185-15734761:.
chr8:11182307:T>G		rs2409722	8	11039816	11182307	T	G						cage	CenterMaskScorer(requested_output=CAGE, width=501, aggregation_type=ACTIVE_SUM)	hCAGE UBERON:0000995	-	hCAGE	UBERON:0000995	uterus	tissue		fantom						4.47881	0.938341	0.938341	chr8:10658019-11706595:.
chr8:99467923:A>C		rs3134157	8	100480151	99467923	A	C						cage	CenterMaskScorer(requested_output=CAGE, width=501, aggregation_type=ACTIVE_SUM)	hCAGE UBERON:0000995	+	hCAGE	UBERON:0000995	uterus	tissue		fantom						4.41951	0.938341	0.938341	chr8:98943635-99992211:.
chr8:99227912:T>G		rs12056311	8	100240140	99227912	T	G						cage	CenterMaskScorer(requested_output=CAGE, width=501, aggregation_type=ACTIVE_SUM)	hCAGE UBERON:0000995	+	hCAGE	UBERON:0000995	uterus	tissue		fantom						4.33403	0.938341	0.938341	chr8:98703624-99752200:.
chr14:92611988:C>G		rs112370326	14	93078333	92611988	C	G						cage	CenterMaskScorer(requested_output=CAGE, width=501, aggregation_type=DIFF_LOG2_SUM)	hCAGE UBERON:0000995	+	hCAGE	UBERON:0000995	uterus	tissue		fantom						-0.0476418	-0.937726	0.937726	chr14:92087700-93136276:.
chr6:152192622:T>C		rs2635451	6	152513757	152192622	T	C						cage	CenterMaskScorer(requested_output=CAGE, width=501, aggregation_type=DIFF_LOG2_SUM)	hCAGE UBERON:0000995	-	hCAGE	UBERON:0000995	uterus	tissue		fantom						-0.0454351	-0.937726	0.937726	chr6:151668334-152716910:.
chr14:92647607:T>G		rs77366689	14	93113952	92647607	T	G						cage	CenterMaskScorer(requested_output=CAGE, width=501, aggregation_type=DIFF_LOG2_SUM)	hCAGE UBERON:0000995	+	hCAGE	UBERON:0000995	uterus	tissue		fantom						-0.0469601	-0.937726	0.937726	chr14:92123319-93171895:.
chr8:99143448:T>C		rs6468671	8	100155676	99143448	T	C						cage	CenterMaskScorer(requested_output=CAGE, width=501, aggregation_type=DIFF_LOG2_SUM)	hCAGE UBERON:0000995	+	hCAGE	UBERON:0000995	uterus	tissue		fantom						-0.0475308	-0.937726	0.937726	chr8:98619160-99667736:.
chr3:49981152:T>G		rs11130233	3	50018585	49981152	T	G						cage	CenterMaskScorer(requested_output=CAGE, width=501, aggregation_type=DIFF_LOG2_SUM)	hCAGE UBERON:0000995	+	hCAGE	UBERON:0000995	uterus	tissue		fantom						-0.0477228	-0.937726	0.937726	chr3:49456864-50505440:.
chr10:21613658:A>T		rs1243185	10	21902587	21613658	A	T						cage	CenterMaskScorer(requested_output=CAGE, width=501, aggregation_type=DIFF_LOG2_SUM)	hCAGE UBERON:0000995	+	hCAGE	UBERON:0000995	uterus	tissue		fantom						-0.0472618	-0.937726	0.937726	chr10:21089370-22137946:.
chr6:19804583:C>G		rs7750703	6	19804814	19804583	C	G						cage	CenterMaskScorer(requested_output=CAGE, width=501, aggregation_type=DIFF_LOG2_SUM)	hCAGE UBERON:0000995	-	hCAGE	UBERON:0000995	uterus	tissue		fantom						-0.0458202	-0.937726	0.937726	chr6:19280295-20328871:.
chr11:32335053:A>G		rs11031721	11	32356599	32335053	A	G						cage	CenterMaskScorer(requested_output=CAGE, width=501, aggregation_type=DIFF_LOG2_SUM)	hCAGE UBERON:0000995	-	hCAGE	UBERON:0000995	uterus	tissue		fantom						-0.0458149	-0.937726	0.937726	chr11:31810765-32859341:.
chrX:132338450:C>G		rs5933147	X	131472478	132338450	C	G						cage	CenterMaskScorer(requested_output=CAGE, width=501, aggregation_type=DIFF_LOG2_SUM)	hCAGE UBERON:0000995	+	hCAGE	UBERON:0000995	uterus	tissue		fantom						-0.0475439	-0.937726	0.937726	chrX:131814162-132862738:.
chr2:187393258:T>C		rs1398061	2	188257985	187393258	T	C						cage	CenterMaskScorer(requested_output=CAGE, width=501, aggregation_type=DIFF_LOG2_SUM)	hCAGE UBERON:0000995	-	hCAGE	UBERON:0000995	uterus	tissue		fantom						-0.0454619	-0.937726	0.937726	chr2:186868970-187917546:.
chr6:34223754:T>C		rs116836493	6	34191531	34223754	T	C						cage	CenterMaskScorer(requested_output=CAGE, width=501, aggregation_type=DIFF_LOG2_SUM)	hCAGE UBERON:0000995	-	hCAGE	UBERON:0000995	uterus	tissue		fantom						0.0435306	0.937726	0.937726	chr6:33699466-34748042:.
chr8:99174413:A>G		rs7836899	8	100186641	99174413	A	G						cage	CenterMaskScorer(requested_output=CAGE, width=501, aggregation_type=DIFF_LOG2_SUM)	hCAGE UBERON:0000995	+	hCAGE	UBERON:0000995	uterus	tissue		fantom						0.0447009	0.937726	0.937726	chr8:98650125-99698701:.
chr8:99034272:T>C		rs28739504	8	100046500	99034272	T	C						cage	CenterMaskScorer(requested_output=CAGE, width=501, aggregation_type=DIFF_LOG2_SUM)	hCAGE UBERON:0000995	+	hCAGE	UBERON:0000995	uterus	tissue		fantom						0.0446033	0.937726	0.937726	chr8:98509984-99558560:.
chr4:101301927:T>C		rs1031035	4	102223084	101301927	T	C						cage	CenterMaskScorer(requested_output=CAGE, width=501, aggregation_type=DIFF_LOG2_SUM)	hCAGE UBERON:0000995	-	hCAGE	UBERON:0000995	uterus	tissue		fantom						0.0439622	0.937726	0.937726	chr4:100777639-101826215:.
chr11:30155720:A>G		rs7113720	11	30177267	30155720	A	G						cage	CenterMaskScorer(requested_output=CAGE, width=501, aggregation_type=DIFF_LOG2_SUM)	hCAGE UBERON:0000995	-	hCAGE	UBERON:0000995	uterus	tissue		fantom						0.0438656	0.937726	0.937726	chr11:29631432-30680008:.
chr8:8812667:A>T		rs7823757	8	8670177	8812667	A	T						cage	CenterMaskScorer(requested_output=CAGE, width=501, aggregation_type=DIFF_LOG2_SUM)	hCAGE UBERON:0000995	-	hCAGE	UBERON:0000995	uterus	tissue		fantom						0.0437828	0.937726	0.937726	chr8:8288379-9336955:.
chrX:132276295:A>G		rs6637974	X	131410323	132276295	A	G						cage	CenterMaskScorer(requested_output=CAGE, width=501, aggregation_type=DIFF_LOG2_SUM)	hCAGE UBERON:0000995	+	hCAGE	UBERON:0000995	uterus	tissue		fantom						0.0441856	0.937726	0.937726	chrX:131752007-132800583:.
chr2:27159037:A>G		rs11682763	2	27381905	27159037	A	G						cage	CenterMaskScorer(requested_output=CAGE, width=501, aggregation_type=DIFF_LOG2_SUM)	hCAGE UBERON:0000995	-	hCAGE	UBERON:0000995	uterus	tissue		fantom						0.0438765	0.937726	0.937726	chr2:26634749-27683325:.
chr2:187369793:C>G		rs13430354	2	188234520	187369793	C	G						cage	CenterMaskScorer(requested_output=CAGE, width=501, aggregation_type=DIFF_LOG2_SUM)	hCAGE UBERON:0000995	-	hCAGE	UBERON:0000995	uterus	tissue		fantom						0.0433509	0.937726	0.937726	chr2:186845505-187894081:.
chr7:857014:A>C		rs9655181	7	896651	857014	A	C						cage	CenterMaskScorer(requested_output=CAGE, width=501, aggregation_type=DIFF_LOG2_SUM)	hCAGE UBERON:0000995	+	hCAGE	UBERON:0000995	uterus	tissue		fantom						0.0447674	0.937726	0.937726	chr7:332726-1381302:.
chr17:48322473:A>G		rs7221770	17	46399835	48322473	A	G						cage	CenterMaskScorer(requested_output=CAGE, width=501, aggregation_type=DIFF_LOG2_SUM)	hCAGE UBERON:0000995	-	hCAGE	UBERON:0000995	uterus	tissue		fantom						0.0435171	0.937726	0.937726	chr17:47798185-48846761:.
chr10:21998490:T>C		rs10828283	10	22287419	21998490	T	C						cage	CenterMaskScorer(requested_output=CAGE, width=501, aggregation_type=DIFF_LOG2_SUM)	hCAGE UBERON:0000995	-	hCAGE	UBERON:0000995	uterus	tissue		fantom						0.0437967	0.937726	0.937726	chr10:21474202-22522778:.
chr10:21966049:A>T		rs2666759	10	22254978	21966049	A	T						cage	CenterMaskScorer(requested_output=CAGE, width=501, aggregation_type=DIFF_LOG2_SUM)	hCAGE UBERON:0000995	-	hCAGE	UBERON:0000995	uterus	tissue		fantom						0.043985	0.937726	0.937726	chr10:21441761-22490337:.
chr2:11584349:A>G		rs9287734	2	11724475	11584349	A	G						cage	CenterMaskScorer(requested_output=CAGE, width=501, aggregation_type=DIFF_LOG2_SUM)	hCAGE UBERON:0000995	-	hCAGE	UBERON:0000995	uterus	tissue		fantom						0.0436447	0.937726	0.937726	chr2:11060061-12108637:.
chr6:73879997:T>C		rs2917888	6	74589713	73879997	T	C						cage	CenterMaskScorer(requested_output=CAGE, width=501, aggregation_type=DIFF_LOG2_SUM)	hCAGE UBERON:0000995	+	hCAGE	UBERON:0000995	uterus	tissue		fantom						0.044619	0.937726	0.937726	chr6:73355709-74404285:.
chr2:187400816:T>C		rs10931288	2	188265543	187400816	T	C						cage	CenterMaskScorer(requested_output=CAGE, width=501, aggregation_type=ACTIVE_SUM)	hCAGE UBERON:0000995	-	hCAGE	UBERON:0000995	uterus	tissue		fantom						4.4085	0.936992	0.936992	chr2:186876528-187925104:.
chr8:9727339:A>G		rs12679956	8	9584849	9727339	A	G						cage	CenterMaskScorer(requested_output=CAGE, width=501, aggregation_type=ACTIVE_SUM)	hCAGE UBERON:0000995	+	hCAGE	UBERON:0000995	uterus	tissue		fantom						4.29534	0.936992	0.936992	chr8:9203051-10251627:.
chr12:95222346:T>C		rs1873051	12	95616122	95222346	T	C						cage	CenterMaskScorer(requested_output=CAGE, width=501, aggregation_type=ACTIVE_SUM)	hCAGE UBERON:0000995	+	hCAGE	UBERON:0000995	uterus	tissue		fantom						4.26041	0.936992	0.936992	chr12:94698058-95746634:.
chr8:115441405:T>C		rs3824197	8	116453633	115441405	T	C						cage	CenterMaskScorer(requested_output=CAGE, width=501, aggregation_type=ACTIVE_SUM)	hCAGE UBERON:0000995	-	hCAGE	UBERON:0000995	uterus	tissue		fantom						4.37999	0.936992	0.936992	chr8:114917117-115965693:.
chr2:187414095:A>G		rs17367055	2	188278822	187414095	A	G						cage	CenterMaskScorer(requested_output=CAGE, width=501, aggregation_type=ACTIVE_SUM)	hCAGE UBERON:0000995	-	hCAGE	UBERON:0000995	uterus	tissue		fantom						4.3597	0.936992	0.936992	chr2:186889807-187938383:.
chr12:95249522:A>T		rs7967229	12	95643298	95249522	A	T						cage	CenterMaskScorer(requested_output=CAGE, width=501, aggregation_type=ACTIVE_SUM)	hCAGE UBERON:0000995	+	hCAGE	UBERON:0000995	uterus	tissue		fantom						4.29172	0.936992	0.936992	chr12:94725234-95773810:.
chr8:99579202:A>C		rs16897473	8	100591430	99579202	A	C						cage	CenterMaskScorer(requested_output=CAGE, width=501, aggregation_type=ACTIVE_SUM)	hCAGE UBERON:0000995	+	hCAGE	UBERON:0000995	uterus	tissue		fantom						4.3264	0.936992	0.936992	chr8:99054914-100103490:.
chr8:11494752:T>G		rs13272061	8	11352261	11494752	T	G						cage	CenterMaskScorer(requested_output=CAGE, width=501, aggregation_type=ACTIVE_SUM)	hCAGE UBERON:0000995	+	hCAGE	UBERON:0000995	uterus	tissue		fantom						4.26158	0.936992	0.936992	chr8:10970464-12019040:.
chr12:54001270:A>G		rs12313705	12	54395054	54001270	A	G						cage	CenterMaskScorer(requested_output=CAGE, width=501, aggregation_type=ACTIVE_SUM)	hCAGE UBERON:0000995	+	hCAGE	UBERON:0000995	uterus	tissue		fantom						4.27654	0.936992	0.936992	chr12:53476982-54525558:.
chr3:49687375:T>C		rs3020779	3	49724808	49687375	T	C						cage	CenterMaskScorer(requested_output=CAGE, width=501, aggregation_type=ACTIVE_SUM)	hCAGE UBERON:0000995	-	hCAGE	UBERON:0000995	uterus	tissue		fantom						4.4383	0.936992	0.936992	chr3:49163087-50211663:.
chr4:94558221:A>G	PDLIM5/4q22.3	rs2510770	4	95479372	94558221	A	G						cage	CenterMaskScorer(requested_output=CAGE, width=501, aggregation_type=ACTIVE_SUM)	hCAGE UBERON:0000995	+	hCAGE	UBERON:0000995	uterus	tissue		fantom						4.22739	0.936992	0.936992	chr4:94033933-95082509:.	95479372	4
chr7:134906346:T>C		rs12707188	7	134591097	134906346	T	C						cage	CenterMaskScorer(requested_output=CAGE, width=501, aggregation_type=ACTIVE_SUM)	hCAGE UBERON:0000995	+	hCAGE	UBERON:0000995	uterus	tissue		fantom						4.26296	0.936992	0.936992	chr7:134382058-135430634:.
chr8:99648753:T>C		rs72676222	8	100660981	99648753	T	C						cage	CenterMaskScorer(requested_output=CAGE, width=501, aggregation_type=ACTIVE_SUM)	hCAGE UBERON:0000995	+	hCAGE	UBERON:0000995	uterus	tissue		fantom						4.2447	0.936992	0.936992	chr8:99124465-100173041:.
chr17:20234396:A>C		rs2703776	17	20137709	20234396	A	C						cage	CenterMaskScorer(requested_output=CAGE, width=501, aggregation_type=ACTIVE_SUM)	hCAGE UBERON:0000995	+	hCAGE	UBERON:0000995	uterus	tissue		fantom						4.29598	0.936992	0.936992	chr17:19710108-20758684:.
chr15:40060414:A>T		rs4924414	15	40352615	40060414	A	T						cage	CenterMaskScorer(requested_output=CAGE, width=501, aggregation_type=ACTIVE_SUM)	hCAGE UBERON:0000995	+	hCAGE	UBERON:0000995	uterus	tissue		fantom						4.2316	0.936992	0.936992	chr15:39536126-40584702:.
chr6:29946109:T>G		rs34941730	6	29913886	29946109	T	G						cage	CenterMaskScorer(requested_output=CAGE, width=501, aggregation_type=ACTIVE_SUM)	hCAGE UBERON:0000995	-	hCAGE	UBERON:0000995	uterus	tissue		fantom						4.42247	0.936992	0.936992	chr6:29421821-30470397:.
chr6:152191970:T>C		rs2635453	6	152513105	152191970	T	C						cage	CenterMaskScorer(requested_output=CAGE, width=501, aggregation_type=ACTIVE_SUM)	hCAGE UBERON:0000995	-	hCAGE	UBERON:0000995	uterus	tissue		fantom						4.4068	0.936992	0.936992	chr6:151667682-152716258:.
chr8:99305137:A>G		rs6468681	8	100317365	99305137	A	G						cage	CenterMaskScorer(requested_output=CAGE, width=501, aggregation_type=ACTIVE_SUM)	hCAGE UBERON:0000995	+	hCAGE	UBERON:0000995	uterus	tissue		fantom						4.30796	0.936992	0.936992	chr8:98780849-99829425:.
chr10:21926931:A>T		rs2807982	10	22215860	21926931	A	T						cage	CenterMaskScorer(requested_output=CAGE, width=501, aggregation_type=ACTIVE_SUM)	hCAGE UBERON:0000995	-	hCAGE	UBERON:0000995	uterus	tissue		fantom						4.42946	0.936992	0.936992	chr10:21402643-22451219:.
chr11:30440504:A>G		rs10835668	11	30462051	30440504	A	G						cage	CenterMaskScorer(requested_output=CAGE, width=501, aggregation_type=ACTIVE_SUM)	hCAGE UBERON:0000995	-	hCAGE	UBERON:0000995	uterus	tissue		fantom						4.38224	0.936992	0.936992	chr11:29916216-30964792:.
chr11:30424679:T>C		rs7927979	11	30446226	30424679	T	C						cage	CenterMaskScorer(requested_output=CAGE, width=501, aggregation_type=ACTIVE_SUM)	hCAGE UBERON:0000995	-	hCAGE	UBERON:0000995	uterus	tissue		fantom						4.43297	0.936992	0.936992	chr11:29900391-30948967:.
chr12:54001298:T>G		rs12300425	12	54395082	54001298	T	G						cage	CenterMaskScorer(requested_output=CAGE, width=501, aggregation_type=ACTIVE_SUM)	hCAGE UBERON:0000995	+	hCAGE	UBERON:0000995	uterus	tissue		fantom						4.30804	0.936992	0.936992	chr12:53477010-54525586:.
chr15:40061215:T>C	SRP14-AS1/15q15.1	rs12441483	15	40353416	40061215	T	C						cage	CenterMaskScorer(requested_output=CAGE, width=501, aggregation_type=ACTIVE_SUM)	hCAGE UBERON:0000995	+	hCAGE	UBERON:0000995	uterus	tissue		fantom						4.27838	0.936992	0.936992	chr15:39536927-40585503:.	40353416	15
chr11:30452000:T>G		rs72885520	11	30473547	30452000	T	G						cage	CenterMaskScorer(requested_output=CAGE, width=501, aggregation_type=ACTIVE_SUM)	hCAGE UBERON:0000995	-	hCAGE	UBERON:0000995	uterus	tissue		fantom						4.42009	0.936992	0.936992	chr11:29927712-30976288:.
chr1:172146014:T>C		rs12120556	1	172115154	172146014	T	C						cage	CenterMaskScorer(requested_output=CAGE, width=501, aggregation_type=ACTIVE_SUM)	hCAGE UBERON:0000995	+	hCAGE	UBERON:0000995	uterus	tissue		fantom						4.24267	0.936992	0.936992	chr1:171621726-172670302:.
chr17:20112287:C>G		rs7216599	17	20015600	20112287	C	G						cage	CenterMaskScorer(requested_output=CAGE, width=501, aggregation_type=ACTIVE_SUM)	hCAGE UBERON:0000995	+	hCAGE	UBERON:0000995	uterus	tissue		fantom						4.30989	0.936992	0.936992	chr17:19587999-20636575:.
chr2:231696274:A>G		rs10166046	2	232560984	231696274	A	G						cage	CenterMaskScorer(requested_output=CAGE, width=501, aggregation_type=DIFF_LOG2_SUM)	hCAGE UBERON:0000995	-	hCAGE	UBERON:0000995	uterus	tissue		fantom						-0.0451816	-0.936319	0.936319	chr2:231171986-232220562:.
chr17:20139723:A>G		rs7219908	17	20043036	20139723	A	G						cage	CenterMaskScorer(requested_output=CAGE, width=501, aggregation_type=DIFF_LOG2_SUM)	hCAGE UBERON:0000995	+	hCAGE	UBERON:0000995	uterus	tissue		fantom						-0.0461838	-0.936319	0.936319	chr17:19615435-20664011:.
chr8:25409587:A>G		rs4871939	8	25267103	25409587	A	G						cage	CenterMaskScorer(requested_output=CAGE, width=501, aggregation_type=DIFF_LOG2_SUM)	hCAGE UBERON:0000995	+	hCAGE	UBERON:0000995	uterus	tissue		fantom						-0.046815	-0.936319	0.936319	chr8:24885299-25933875:.
chr10:74503503:A>G		rs3862535	10	76263261	74503503	A	G						cage	CenterMaskScorer(requested_output=CAGE, width=501, aggregation_type=DIFF_LOG2_SUM)	hCAGE UBERON:0000995	-	hCAGE	UBERON:0000995	uterus	tissue		fantom						-0.0449537	-0.936319	0.936319	chr10:73979215-75027791:.
chr2:11604447:A>G		rs7571803	2	11744573	11604447	A	G						cage	CenterMaskScorer(requested_output=CAGE, width=501, aggregation_type=DIFF_LOG2_SUM)	hCAGE UBERON:0000995	+	hCAGE	UBERON:0000995	uterus	tissue		fantom						-0.0461326	-0.936319	0.936319	chr2:11080159-12128735:.
chr1:172274323:C>G		rs12409279	1	172243463	172274323	C	G						cage	CenterMaskScorer(requested_output=CAGE, width=501, aggregation_type=DIFF_LOG2_SUM)	hCAGE UBERON:0000995	+	hCAGE	UBERON:0000995	uterus	tissue		fantom						-0.046235	-0.936319	0.936319	chr1:171750035-172798611:.
chr8:11564621:T>C		rs7843987	8	11422130	11564621	T	C						cage	CenterMaskScorer(requested_output=CAGE, width=501, aggregation_type=DIFF_LOG2_SUM)	hCAGE UBERON:0000995	-	hCAGE	UBERON:0000995	uterus	tissue		fantom						-0.0448148	-0.936319	0.936319	chr8:11040333-12088909:.
chr6:152285439:A>G		rs78971980	6	152606574	152285439	A	G						cage	CenterMaskScorer(requested_output=CAGE, width=501, aggregation_type=DIFF_LOG2_SUM)	hCAGE UBERON:0000995	-	hCAGE	UBERON:0000995	uterus	tissue		fantom						-0.0448713	-0.936319	0.936319	chr6:151761151-152809727:.
chr9:133269828:T>C		rs495203	9	136145240	133269828	T	C						cage	CenterMaskScorer(requested_output=CAGE, width=501, aggregation_type=DIFF_LOG2_SUM)	hCAGE UBERON:0000995	+	hCAGE	UBERON:0000995	uterus	tissue		fantom						-0.0464103	-0.936319	0.936319	chr9:132745540-133794116:.
chr13:49936616:C>G		rs74078717	13	50510752	49936616	C	G						cage	CenterMaskScorer(requested_output=CAGE, width=501, aggregation_type=DIFF_LOG2_SUM)	hCAGE UBERON:0000995	+	hCAGE	UBERON:0000995	uterus	tissue		fantom						-0.0466509	-0.936319	0.936319	chr13:49412328-50460904:.
chr3:128181679:T>G		rs2999055	3	127900522	128181679	T	G						cage	CenterMaskScorer(requested_output=CAGE, width=501, aggregation_type=DIFF_LOG2_SUM)	hCAGE UBERON:0000995	+	hCAGE	UBERON:0000995	uterus	tissue		fantom						-0.0465189	-0.936319	0.936319	chr3:127657391-128705967:.
chr15:40088732:T>C		rs648289	15	40380933	40088732	T	C						cage	CenterMaskScorer(requested_output=CAGE, width=501, aggregation_type=DIFF_LOG2_SUM)	hCAGE UBERON:0000995	+	hCAGE	UBERON:0000995	uterus	tissue		fantom						-0.0468303	-0.936319	0.936319	chr15:39564444-40613020:.
chr10:21944864:A>T		rs2807986	10	22233793	21944864	A	T						cage	CenterMaskScorer(requested_output=CAGE, width=501, aggregation_type=DIFF_LOG2_SUM)	hCAGE UBERON:0000995	+	hCAGE	UBERON:0000995	uterus	tissue		fantom						-0.046342	-0.936319	0.936319	chr10:21420576-22469152:.
chr3:49971743:T>C		rs35065728	3	50009176	49971743	T	C						cage	CenterMaskScorer(requested_output=CAGE, width=501, aggregation_type=DIFF_LOG2_SUM)	hCAGE UBERON:0000995	+	hCAGE	UBERON:0000995	uterus	tissue		fantom						-0.0464202	-0.936319	0.936319	chr3:49447455-50496031:.
chr7:848811:T>C		rs7781617	7	888448	848811	T	C						cage	CenterMaskScorer(requested_output=CAGE, width=501, aggregation_type=DIFF_LOG2_SUM)	hCAGE UBERON:0000995	+	hCAGE	UBERON:0000995	uterus	tissue		fantom						-0.046062	-0.936319	0.936319	chr7:324523-1373099:.
chr17:20011979:A>G		rs4925066	17	19915292	20011979	A	G						cage	CenterMaskScorer(requested_output=CAGE, width=501, aggregation_type=DIFF_LOG2_SUM)	hCAGE UBERON:0000995	+	hCAGE	UBERON:0000995	uterus	tissue		fantom						0.0439546	0.936319	0.936319	chr17:19487691-20536267:.
chr17:66190870:T>C		rs9902706	17	64186988	66190870	T	C						cage	CenterMaskScorer(requested_output=CAGE, width=501, aggregation_type=DIFF_LOG2_SUM)	hCAGE UBERON:0000995	-	hCAGE	UBERON:0000995	uterus	tissue		fantom						0.0426688	0.936319	0.936319	chr17:65666582-66715158:.
chr6:151375169:T>C		rs6557131	6	151696304	151375169	T	C						cage	CenterMaskScorer(requested_output=CAGE, width=501, aggregation_type=DIFF_LOG2_SUM)	hCAGE UBERON:0000995	-	hCAGE	UBERON:0000995	uterus	tissue		fantom						0.0429392	0.936319	0.936319	chr6:150850881-151899457:.
chr22:40231055:A>C		rs138049	22	40627059	40231055	A	C						cage	CenterMaskScorer(requested_output=CAGE, width=501, aggregation_type=DIFF_LOG2_SUM)	hCAGE UBERON:0000995	+	hCAGE	UBERON:0000995	uterus	tissue		fantom						0.0438582	0.936319	0.936319	chr22:39706767-40755343:.
chr6:19811459:A>C		rs78402429	6	19811690	19811459	A	C						cage	CenterMaskScorer(requested_output=CAGE, width=501, aggregation_type=DIFF_LOG2_SUM)	hCAGE UBERON:0000995	-	hCAGE	UBERON:0000995	uterus	tissue		fantom						0.0429445	0.936319	0.936319	chr6:19287171-20335747:.
chr1:172198086:T>C		rs2209098	1	172167226	172198086	T	C						cage	CenterMaskScorer(requested_output=CAGE, width=501, aggregation_type=DIFF_LOG2_SUM)	hCAGE UBERON:0000995	+	hCAGE	UBERON:0000995	uterus	tissue		fantom						0.0438216	0.936319	0.936319	chr1:171673798-172722374:.
chrX:132284289:A>C		rs5933138	X	131418317	132284289	A	C						cage	CenterMaskScorer(requested_output=CAGE, width=501, aggregation_type=DIFF_LOG2_SUM)	hCAGE UBERON:0000995	+	hCAGE	UBERON:0000995	uterus	tissue		fantom						0.0435764	0.936319	0.936319	chrX:131760001-132808577:.
chr7:25848395:T>C		rs4722531	7	25888015	25848395	T	C						cage	CenterMaskScorer(requested_output=CAGE, width=501, aggregation_type=DIFF_LOG2_SUM)	hCAGE UBERON:0000995	+	hCAGE	UBERON:0000995	uterus	tissue		fantom						0.0433242	0.936319	0.936319	chr7:25324107-26372683:.
chr10:88309190:T>C		rs4933476	10	90068947	88309190	T	C						cage	CenterMaskScorer(requested_output=CAGE, width=501, aggregation_type=DIFF_LOG2_SUM)	hCAGE UBERON:0000995	-	hCAGE	UBERON:0000995	uterus	tissue		fantom						0.0426929	0.936319	0.936319	chr10:87784902-88833478:.
chr17:66107093:A>G		rs9893136	17	64103211	66107093	A	G						cage	CenterMaskScorer(requested_output=CAGE, width=501, aggregation_type=DIFF_LOG2_SUM)	hCAGE UBERON:0000995	-	hCAGE	UBERON:0000995	uterus	tissue		fantom						0.042689	0.936319	0.936319	chr17:65582805-66631381:.
chr2:11589480:A>G		rs2358039	2	11729606	11589480	A	G						cage	CenterMaskScorer(requested_output=CAGE, width=501, aggregation_type=ACTIVE_SUM)	hCAGE UBERON:0000995	+	hCAGE	UBERON:0000995	uterus	tissue		fantom						4.20366	0.935617	0.935617	chr2:11065192-12113768:.
chr3:50090953:A>G		rs2240326	3	50128386	50090953	A	G						cage	CenterMaskScorer(requested_output=CAGE, width=501, aggregation_type=ACTIVE_SUM)	hCAGE UBERON:0000995	+	hCAGE	UBERON:0000995	uterus	tissue		fantom						4.19858	0.935617	0.935617	chr3:49566665-50615241:.
chr2:187442702:A>G		rs10194247	2	188307429	187442702	A	G						cage	CenterMaskScorer(requested_output=CAGE, width=501, aggregation_type=ACTIVE_SUM)	hCAGE UBERON:0000995	-	hCAGE	UBERON:0000995	uterus	tissue		fantom						4.33012	0.935617	0.935617	chr2:186918414-187966990:.
chr4:94759714:T>G		rs4699361	4	95680865	94759714	T	G						cage	CenterMaskScorer(requested_output=CAGE, width=501, aggregation_type=ACTIVE_SUM)	hCAGE UBERON:0000995	+	hCAGE	UBERON:0000995	uterus	tissue		fantom						4.17448	0.935617	0.935617	chr4:94235426-95284002:.
chr8:9727686:T>C		rs12542912	8	9585196	9727686	T	C						cage	CenterMaskScorer(requested_output=CAGE, width=501, aggregation_type=ACTIVE_SUM)	hCAGE UBERON:0000995	+	hCAGE	UBERON:0000995	uterus	tissue		fantom						4.13345	0.935617	0.935617	chr8:9203398-10251974:.
chr11:30470565:A>C		rs10835670	11	30492112	30470565	A	C						cage	CenterMaskScorer(requested_output=CAGE, width=501, aggregation_type=ACTIVE_SUM)	hCAGE UBERON:0000995	-	hCAGE	UBERON:0000995	uterus	tissue		fantom						4.3456	0.935617	0.935617	chr11:29946277-30994853:.
chr8:99442882:A>G		rs3105195	8	100455110	99442882	A	G						cage	CenterMaskScorer(requested_output=CAGE, width=501, aggregation_type=ACTIVE_SUM)	hCAGE UBERON:0000995	+	hCAGE	UBERON:0000995	uterus	tissue		fantom						4.18842	0.935617	0.935617	chr8:98918594-99967170:.
chr2:202492977:C>G		rs72925086	2	203357700	202492977	C	G						cage	CenterMaskScorer(requested_output=CAGE, width=501, aggregation_type=ACTIVE_SUM)	hCAGE UBERON:0000995	+	hCAGE	UBERON:0000995	uterus	tissue		fantom						4.20741	0.935617	0.935617	chr2:201968689-203017265:.
chr8:99179555:C>G		rs10808361	8	100191783	99179555	C	G						cage	CenterMaskScorer(requested_output=CAGE, width=501, aggregation_type=ACTIVE_SUM)	hCAGE UBERON:0000995	+	hCAGE	UBERON:0000995	uterus	tissue		fantom						4.17463	0.935617	0.935617	chr8:98655267-99703843:.
chr8:115437300:T>C		rs3808406	8	116449528	115437300	T	C						cage	CenterMaskScorer(requested_output=CAGE, width=501, aggregation_type=ACTIVE_SUM)	hCAGE UBERON:0000995	-	hCAGE	UBERON:0000995	uterus	tissue		fantom						4.32929	0.935617	0.935617	chr8:114913012-115961588:.
chr8:99098925:A>G		rs6468664	8	100111153	99098925	A	G						cage	CenterMaskScorer(requested_output=CAGE, width=501, aggregation_type=ACTIVE_SUM)	hCAGE UBERON:0000995	+	hCAGE	UBERON:0000995	uterus	tissue		fantom						4.21665	0.935617	0.935617	chr8:98574637-99623213:.
chr8:11129349:T>C		rs2001329	8	10986859	11129349	T	C						cage	CenterMaskScorer(requested_output=CAGE, width=501, aggregation_type=ACTIVE_SUM)	hCAGE UBERON:0000995	-	hCAGE	UBERON:0000995	uterus	tissue		fantom						4.34285	0.935617	0.935617	chr8:10605061-11653637:.
chr8:99418708:A>C		rs3105188	8	100430936	99418708	A	C						cage	CenterMaskScorer(requested_output=CAGE, width=501, aggregation_type=ACTIVE_SUM)	hCAGE UBERON:0000995	+	hCAGE	UBERON:0000995	uterus	tissue		fantom						4.20209	0.935617	0.935617	chr8:98894420-99942996:.
chr8:11564621:T>C		rs7843987	8	11422130	11564621	T	C						cage	CenterMaskScorer(requested_output=CAGE, width=501, aggregation_type=ACTIVE_SUM)	hCAGE UBERON:0000995	-	hCAGE	UBERON:0000995	uterus	tissue		fantom						4.30689	0.935617	0.935617	chr8:11040333-12088909:.
chr8:10913272:A>G		rs13270870	8	10770782	10913272	A	G						cage	CenterMaskScorer(requested_output=CAGE, width=501, aggregation_type=ACTIVE_SUM)	hCAGE UBERON:0000995	-	hCAGE	UBERON:0000995	uterus	tissue		fantom						4.26575	0.935617	0.935617	chr8:10388984-11437560:.
chr8:9715774:A>T		rs4129360	8	9573284	9715774	A	T						cage	CenterMaskScorer(requested_output=CAGE, width=501, aggregation_type=ACTIVE_SUM)	hCAGE UBERON:0000995	+	hCAGE	UBERON:0000995	uterus	tissue		fantom						4.18673	0.935617	0.935617	chr8:9191486-10240062:.
chr8:11130043:T>C		rs10503416	8	10987553	11130043	T	C						cage	CenterMaskScorer(requested_output=CAGE, width=501, aggregation_type=ACTIVE_SUM)	hCAGE UBERON:0000995	-	hCAGE	UBERON:0000995	uterus	tissue		fantom						4.32971	0.935617	0.935617	chr8:10605755-11654331:.
chr10:74339115:C>G		rs7920185	10	76098873	74339115	C	G						cage	CenterMaskScorer(requested_output=CAGE, width=501, aggregation_type=ACTIVE_SUM)	hCAGE UBERON:0000995	+	hCAGE	UBERON:0000995	uterus	tissue		fantom						4.19141	0.935617	0.935617	chr10:73814827-74863403:.
chr8:11180735:A>T		rs2409721	8	11038244	11180735	A	T						cage	CenterMaskScorer(requested_output=CAGE, width=501, aggregation_type=ACTIVE_SUM)	hCAGE UBERON:0000995	-	hCAGE	UBERON:0000995	uterus	tissue		fantom						4.30499	0.935617	0.935617	chr8:10656447-11705023:.
chr3:50045481:C>G		rs2526747	3	50082914	50045481	C	G						cage	CenterMaskScorer(requested_output=CAGE, width=501, aggregation_type=ACTIVE_SUM)	hCAGE UBERON:0000995	+	hCAGE	UBERON:0000995	uterus	tissue		fantom						4.20202	0.935617	0.935617	chr3:49521193-50569769:.
chr12:95305464:T>C		rs7966079	12	95699240	95305464	T	C						cage	CenterMaskScorer(requested_output=CAGE, width=501, aggregation_type=ACTIVE_SUM)	hCAGE UBERON:0000995	+	hCAGE	UBERON:0000995	uterus	tissue		fantom						4.18461	0.935617	0.935617	chr12:94781176-95829752:.
chr17:20315806:A>G		rs1992561	17	20219119	20315806	A	G						cage	CenterMaskScorer(requested_output=CAGE, width=501, aggregation_type=ACTIVE_SUM)	hCAGE UBERON:0000995	+	hCAGE	UBERON:0000995	uterus	tissue		fantom						4.20931	0.935617	0.935617	chr17:19791518-20840094:.
chr3:50180221:T>C		rs13085567	3	50217654	50180221	T	C						cage	CenterMaskScorer(requested_output=CAGE, width=501, aggregation_type=ACTIVE_SUM)	hCAGE UBERON:0000995	+	hCAGE	UBERON:0000995	uterus	tissue		fantom						4.16056	0.935617	0.935617	chr3:49655933-50704509:.
chr22:40089023:A>T		rs9607686	22	40485027	40089023	A	T						cage	CenterMaskScorer(requested_output=CAGE, width=501, aggregation_type=ACTIVE_SUM)	hCAGE UBERON:0000995	+	hCAGE	UBERON:0000995	uterus	tissue		fantom						4.21357	0.935617	0.935617	chr22:39564735-40613311:.
chr11:87135652:A>G		rs76842991	11	86846694	87135652	A	G						cage	CenterMaskScorer(requested_output=CAGE, width=501, aggregation_type=ACTIVE_SUM)	hCAGE UBERON:0000995	+	hCAGE	UBERON:0000995	uterus	tissue		fantom						4.18249	0.935617	0.935617	chr11:86611364-87659940:.
chr8:99526407:A>G		rs12676915	8	100538635	99526407	A	G						cage	CenterMaskScorer(requested_output=CAGE, width=501, aggregation_type=ACTIVE_SUM)	hCAGE UBERON:0000995	+	hCAGE	UBERON:0000995	uterus	tissue		fantom						4.13461	0.935617	0.935617	chr8:99002119-100050695:.
chr7:134924794:A>G		rs11974957	7	134609545	134924794	A	G						cage	CenterMaskScorer(requested_output=CAGE, width=501, aggregation_type=DIFF_LOG2_SUM)	hCAGE UBERON:0000995	+	hCAGE	UBERON:0000995	uterus	tissue		fantom						-0.0453135	-0.934881	0.934881	chr7:134400506-135449082:.
chr11:30350068:T>C		rs12363432	11	30371615	30350068	T	C						cage	CenterMaskScorer(requested_output=CAGE, width=501, aggregation_type=DIFF_LOG2_SUM)	hCAGE UBERON:0000995	-	hCAGE	UBERON:0000995	uterus	tissue		fantom						-0.0445366	-0.934881	0.934881	chr11:29825780-30874356:.
chr8:11177350:A>G		rs4451268	8	11034859	11177350	A	G						cage	CenterMaskScorer(requested_output=CAGE, width=501, aggregation_type=DIFF_LOG2_SUM)	hCAGE UBERON:0000995	-	hCAGE	UBERON:0000995	uterus	tissue		fantom						-0.0440152	-0.934881	0.934881	chr8:10653062-11701638:.
chr12:15219728:A>G		rs1382803	12	15372662	15219728	A	G						cage	CenterMaskScorer(requested_output=CAGE, width=501, aggregation_type=DIFF_LOG2_SUM)	hCAGE UBERON:0000995	-	hCAGE	UBERON:0000995	uterus	tissue		fantom						-0.0444102	-0.934881	0.934881	chr12:14695440-15744016:.
chr4:55157580:A>G		rs7696256	4	56023747	55157580	A	G						cage	CenterMaskScorer(requested_output=CAGE, width=501, aggregation_type=DIFF_LOG2_SUM)	hCAGE UBERON:0000995	+	hCAGE	UBERON:0000995	uterus	tissue		fantom						-0.0453423	-0.934881	0.934881	chr4:54633292-55681868:.
chr15:40054449:A>C		rs7181985	15	40346650	40054449	A	C						cage	CenterMaskScorer(requested_output=CAGE, width=501, aggregation_type=DIFF_LOG2_SUM)	hCAGE UBERON:0000995	+	hCAGE	UBERON:0000995	uterus	tissue		fantom						-0.0457175	-0.934881	0.934881	chr15:39530161-40578737:.
chr9:22103814:A>G		rs1333042	9	22103813	22103814	A	G						cage	CenterMaskScorer(requested_output=CAGE, width=501, aggregation_type=DIFF_LOG2_SUM)	hCAGE UBERON:0000995	+	hCAGE	UBERON:0000995	uterus	tissue		fantom						-0.0460259	-0.934881	0.934881	chr9:21579526-22628102:.
chr17:66011319:A>G		rs28853357	17	64007437	66011319	A	G						cage	CenterMaskScorer(requested_output=CAGE, width=501, aggregation_type=DIFF_LOG2_SUM)	hCAGE UBERON:0000995	-	hCAGE	UBERON:0000995	uterus	tissue		fantom						0.0424483	0.934881	0.934881	chr17:65487031-66535607:.
chr2:11582449:A>G		rs11674605	2	11722575	11582449	A	G						cage	CenterMaskScorer(requested_output=CAGE, width=501, aggregation_type=DIFF_LOG2_SUM)	hCAGE UBERON:0000995	+	hCAGE	UBERON:0000995	uterus	tissue		fantom						0.0430562	0.934881	0.934881	chr2:11058161-12106737:.
chr1:22205514:T>C		rs114268629	1	22532007	22205514	T	C						cage	CenterMaskScorer(requested_output=CAGE, width=501, aggregation_type=DIFF_LOG2_SUM)	hCAGE UBERON:0000995	+	hCAGE	UBERON:0000995	uterus	tissue		fantom						0.0432867	0.934881	0.934881	chr1:21681226-22729802:.
chr20:32225342:C>G		rs6057540	20	30813145	32225342	C	G						cage	CenterMaskScorer(requested_output=CAGE, width=501, aggregation_type=DIFF_LOG2_SUM)	hCAGE UBERON:0000995	+	hCAGE	UBERON:0000995	uterus	tissue		fantom						0.0429239	0.934881	0.934881	chr20:31701054-32749630:.
chr7:25677221:T>C		rs17152208	7	25716841	25677221	T	C						cage	CenterMaskScorer(requested_output=CAGE, width=501, aggregation_type=DIFF_LOG2_SUM)	hCAGE UBERON:0000995	-	hCAGE	UBERON:0000995	uterus	tissue		fantom						0.0418198	0.934881	0.934881	chr7:25152933-26201509:.
chr8:99402899:A>G		rs3105181	8	100415127	99402899	A	G						cage	CenterMaskScorer(requested_output=CAGE, width=501, aggregation_type=DIFF_LOG2_SUM)	hCAGE UBERON:0000995	+	hCAGE	UBERON:0000995	uterus	tissue		fantom						0.0426793	0.934881	0.934881	chr8:98878611-99927187:.
chr1:22076864:A>G		rs12038474	1	22403357	22076864	A	G						cage	CenterMaskScorer(requested_output=CAGE, width=501, aggregation_type=ACTIVE_SUM)	hCAGE UBERON:0000995	+	hCAGE	UBERON:0000995	uterus	tissue		fantom						4.13083	0.934213	0.934213	chr1:21552576-22601152:.
chr7:23517366:T>C		rs140950228	7	23556985	23517366	T	C						cage	CenterMaskScorer(requested_output=CAGE, width=501, aggregation_type=ACTIVE_SUM)	hCAGE UBERON:0000995	-	hCAGE	UBERON:0000995	uterus	tissue		fantom						4.17575	0.934213	0.934213	chr7:22993078-24041654:.
chr12:95189886:A>G		rs4762660	12	95583662	95189886	A	G						cage	CenterMaskScorer(requested_output=CAGE, width=501, aggregation_type=ACTIVE_SUM)	hCAGE UBERON:0000995	-	hCAGE	UBERON:0000995	uterus	tissue		fantom						4.19677	0.934213	0.934213	chr12:94665598-95714174:.
chr7:134918205:A>C		rs12673328	7	134602956	134918205	A	C						cage	CenterMaskScorer(requested_output=CAGE, width=501, aggregation_type=ACTIVE_SUM)	hCAGE UBERON:0000995	+	hCAGE	UBERON:0000995	uterus	tissue		fantom						4.07313	0.934213	0.934213	chr7:134393917-135442493:.
chr9:133271249:A>T		rs674302	9	136146664	133271249	A	T						cage	CenterMaskScorer(requested_output=CAGE, width=501, aggregation_type=ACTIVE_SUM)	hCAGE UBERON:0000995	-	hCAGE	UBERON:0000995	uterus	tissue		fantom						4.15418	0.934213	0.934213	chr9:132746961-133795537:.
chr10:74319258:A>G		rs4746196	10	76079016	74319258	A	G						cage	CenterMaskScorer(requested_output=CAGE, width=501, aggregation_type=ACTIVE_SUM)	hCAGE UBERON:0000995	+	hCAGE	UBERON:0000995	uterus	tissue		fantom						4.06763	0.934213	0.934213	chr10:73794970-74843546:.
chr6:19797606:A>G		rs6456269	6	19797837	19797606	A	G						cage	CenterMaskScorer(requested_output=CAGE, width=501, aggregation_type=ACTIVE_SUM)	hCAGE UBERON:0000995	-	hCAGE	UBERON:0000995	uterus	tissue		fantom						4.15649	0.934213	0.934213	chr6:19273318-20321894:.
chr12:57069171:T>C		rs73116501	12	57462954	57069171	T	C						cage	CenterMaskScorer(requested_output=CAGE, width=501, aggregation_type=ACTIVE_SUM)	hCAGE UBERON:0000995	-	hCAGE	UBERON:0000995	uterus	tissue		fantom						4.18058	0.934213	0.934213	chr12:56544883-57593459:.
chr10:74422508:A>C		rs7099159	10	76182266	74422508	A	C						cage	CenterMaskScorer(requested_output=CAGE, width=501, aggregation_type=ACTIVE_SUM)	hCAGE UBERON:0000995	+	hCAGE	UBERON:0000995	uterus	tissue		fantom						4.09343	0.934213	0.934213	chr10:73898220-74946796:.
chr12:57055922:T>C		rs1044939	12	57449705	57055922	T	C						cage	CenterMaskScorer(requested_output=CAGE, width=501, aggregation_type=ACTIVE_SUM)	hCAGE UBERON:0000995	-	hCAGE	UBERON:0000995	uterus	tissue		fantom						4.21394	0.934213	0.934213	chr12:56531634-57580210:.
chr2:23831777:T>C		rs35832626	2	24054647	23831777	T	C						cage	CenterMaskScorer(requested_output=CAGE, width=501, aggregation_type=ACTIVE_SUM)	hCAGE UBERON:0000995	-	hCAGE	UBERON:0000995	uterus	tissue		fantom						4.17035	0.934213	0.934213	chr2:23307489-24356065:.
chr8:99668282:T>G		rs1788152	8	100680510	99668282	T	G						cage	CenterMaskScorer(requested_output=CAGE, width=501, aggregation_type=ACTIVE_SUM)	hCAGE UBERON:0000995	+	hCAGE	UBERON:0000995	uterus	tissue		fantom						4.06895	0.934213	0.934213	chr8:99143994-100192570:.
chr12:102013654:A>T		rs7971939	12	102407432	102013654	A	T						cage	CenterMaskScorer(requested_output=CAGE, width=501, aggregation_type=ACTIVE_SUM)	hCAGE UBERON:0000995	-	hCAGE	UBERON:0000995	uterus	tissue		fantom						4.19108	0.934213	0.934213	chr12:101489366-102537942:.
chr8:99523281:T>C		rs1545959	8	100535509	99523281	T	C						cage	CenterMaskScorer(requested_output=CAGE, width=501, aggregation_type=ACTIVE_SUM)	hCAGE UBERON:0000995	+	hCAGE	UBERON:0000995	uterus	tissue		fantom						4.05937	0.934213	0.934213	chr8:98998993-100047569:.
chr3:128218483:A>C		rs2254379	3	127937326	128218483	A	C						cage	CenterMaskScorer(requested_output=CAGE, width=501, aggregation_type=ACTIVE_SUM)	hCAGE UBERON:0000995	+	hCAGE	UBERON:0000995	uterus	tissue		fantom						4.11018	0.934213	0.934213	chr3:127694195-128742771:.
chr8:9563056:T>C		rs12545250	8	9420566	9563056	T	C						cage	CenterMaskScorer(requested_output=CAGE, width=501, aggregation_type=ACTIVE_SUM)	hCAGE UBERON:0000995	+	hCAGE	UBERON:0000995	uterus	tissue		fantom						4.05303	0.934213	0.934213	chr8:9038768-10087344:.
chr6:152270980:C>G		rs36069217	6	152592115	152270980	C	G						cage	CenterMaskScorer(requested_output=CAGE, width=501, aggregation_type=ACTIVE_SUM)	hCAGE UBERON:0000995	-	hCAGE	UBERON:0000995	uterus	tissue		fantom						4.15903	0.934213	0.934213	chr6:151746692-152795268:.
chr15:40036772:A>G		rs2291620	15	40328973	40036772	A	G						cage	CenterMaskScorer(requested_output=CAGE, width=501, aggregation_type=ACTIVE_SUM)	hCAGE UBERON:0000995	-	hCAGE	UBERON:0000995	uterus	tissue		fantom						4.23022	0.934213	0.934213	chr15:39512484-40561060:.
chr5:66927746:C>G		rs115018719	5	66223574	66927746	C	G						cage	CenterMaskScorer(requested_output=CAGE, width=501, aggregation_type=ACTIVE_SUM)	hCAGE UBERON:0000995	+	hCAGE	UBERON:0000995	uterus	tissue		fantom						4.07431	0.934213	0.934213	chr5:66403458-67452034:.
chr8:10777295:T>G		rs7834466	8	10634805	10777295	T	G						cage	CenterMaskScorer(requested_output=CAGE, width=501, aggregation_type=ACTIVE_SUM)	hCAGE UBERON:0000995	-	hCAGE	UBERON:0000995	uterus	tissue		fantom						4.17258	0.934213	0.934213	chr8:10253007-11301583:.
chr8:9715644:A>G		rs12114661	8	9573154	9715644	A	G						cage	CenterMaskScorer(requested_output=CAGE, width=501, aggregation_type=ACTIVE_SUM)	hCAGE UBERON:0000995	+	hCAGE	UBERON:0000995	uterus	tissue		fantom						4.09209	0.934213	0.934213	chr8:9191356-10239932:.
chr10:21803381:C>G		rs4024198	10	22092310	21803381	C	G						cage	CenterMaskScorer(requested_output=CAGE, width=501, aggregation_type=ACTIVE_SUM)	hCAGE UBERON:0000995	-	hCAGE	UBERON:0000995	uterus	tissue		fantom						4.19752	0.934213	0.934213	chr10:21279093-22327669:.
chr4:174513803:T>G		rs6846029	4	175434954	174513803	T	G						cage	CenterMaskScorer(requested_output=CAGE, width=501, aggregation_type=ACTIVE_SUM)	hCAGE UBERON:0000995	-	hCAGE	UBERON:0000995	uterus	tissue		fantom						4.16623	0.934213	0.934213	chr4:173989515-175038091:.
chr22:40068200:T>C		rs6001741	22	40464204	40068200	T	C						cage	CenterMaskScorer(requested_output=CAGE, width=501, aggregation_type=ACTIVE_SUM)	hCAGE UBERON:0000995	+	hCAGE	UBERON:0000995	uterus	tissue		fantom						4.09648	0.934213	0.934213	chr22:39543912-40592488:.
chr6:73759137:A>C		rs7774119	6	74468860	73759137	A	C						cage	CenterMaskScorer(requested_output=CAGE, width=501, aggregation_type=ACTIVE_SUM)	hCAGE UBERON:0000995	+	hCAGE	UBERON:0000995	uterus	tissue		fantom						4.04785	0.934213	0.934213	chr6:73234849-74283425:.
chr11:30452001:A>T		rs72885522	11	30473548	30452001	A	T						cage	CenterMaskScorer(requested_output=CAGE, width=501, aggregation_type=ACTIVE_SUM)	hCAGE UBERON:0000995	-	hCAGE	UBERON:0000995	uterus	tissue		fantom						4.17039	0.934213	0.934213	chr11:29927713-30976289:.
chr8:99318156:A>G		rs2029596	8	100330384	99318156	A	G						cage	CenterMaskScorer(requested_output=CAGE, width=501, aggregation_type=ACTIVE_SUM)	hCAGE UBERON:0000995	+	hCAGE	UBERON:0000995	uterus	tissue		fantom						4.04925	0.934213	0.934213	chr8:98793868-99842444:.
chr12:102090044:C>G		rs7977178	12	102483822	102090044	C	G						cage	CenterMaskScorer(requested_output=CAGE, width=501, aggregation_type=DIFF_LOG2_SUM)	hCAGE UBERON:0000995	-	hCAGE	UBERON:0000995	uterus	tissue		fantom						-0.0433278	-0.933411	0.933411	chr12:101565756-102614332:.
chr1:22117547:A>T		rs78716180	1	22444040	22117547	A	T						cage	CenterMaskScorer(requested_output=CAGE, width=501, aggregation_type=DIFF_LOG2_SUM)	hCAGE UBERON:0000995	-	hCAGE	UBERON:0000995	uterus	tissue		fantom						-0.0433499	-0.933411	0.933411	chr1:21593259-22641835:.
chr11:32336813:C>G		rs7106151	11	32358359	32336813	C	G						cage	CenterMaskScorer(requested_output=CAGE, width=501, aggregation_type=DIFF_LOG2_SUM)	hCAGE UBERON:0000995	+	hCAGE	UBERON:0000995	uterus	tissue		fantom						-0.0446306	-0.933411	0.933411	chr11:31812525-32861101:.
chr5:88689478:C>G		rs26579	5	87985295	88689478	C	G						cage	CenterMaskScorer(requested_output=CAGE, width=501, aggregation_type=DIFF_LOG2_SUM)	hCAGE UBERON:0000995	+	hCAGE	UBERON:0000995	uterus	tissue		fantom						-0.0451098	-0.933411	0.933411	chr5:88165190-89213766:.
chrX:134556850:A>G		rs62599410	X	133690880	134556850	A	G						cage	CenterMaskScorer(requested_output=CAGE, width=501, aggregation_type=DIFF_LOG2_SUM)	hCAGE UBERON:0000995	+	hCAGE	UBERON:0000995	uterus	tissue		fantom						-0.0450698	-0.933411	0.933411	chrX:134032562-135081138:.
chr8:10772477:T>C		rs4240669	8	10629987	10772477	T	C						cage	CenterMaskScorer(requested_output=CAGE, width=501, aggregation_type=DIFF_LOG2_SUM)	hCAGE UBERON:0000995	-	hCAGE	UBERON:0000995	uterus	tissue		fantom						-0.0437478	-0.933411	0.933411	chr8:10248189-11296765:.
chr6:73986145:A>T		rs7747826	6	74695861	73986145	A	T						cage	CenterMaskScorer(requested_output=CAGE, width=501, aggregation_type=DIFF_LOG2_SUM)	hCAGE UBERON:0000995	+	hCAGE	UBERON:0000995	uterus	tissue		fantom						-0.045132	-0.933411	0.933411	chr6:73461857-74510433:.
chr8:9654144:A>G		rs1394	8	9511654	9654144	A	G						cage	CenterMaskScorer(requested_output=CAGE, width=501, aggregation_type=DIFF_LOG2_SUM)	hCAGE UBERON:0000995	-	hCAGE	UBERON:0000995	uterus	tissue		fantom						-0.0433777	-0.933411	0.933411	chr8:9129856-10178432:.
chr6:29942222:T>C		rs35158227	6	29909999	29942222	T	C						cage	CenterMaskScorer(requested_output=CAGE, width=501, aggregation_type=DIFF_LOG2_SUM)	hCAGE UBERON:0000995	-	hCAGE	UBERON:0000995	uterus	tissue		fantom						-0.0431075	-0.933411	0.933411	chr6:29417934-30466510:.
chr8:115585408:T>C		rs3808460	8	116597635	115585408	T	C						cage	CenterMaskScorer(requested_output=CAGE, width=501, aggregation_type=DIFF_LOG2_SUM)	hCAGE UBERON:0000995	-	hCAGE	UBERON:0000995	uterus	tissue		fantom						-0.0435824	-0.933411	0.933411	chr8:115061120-116109696:.
chr12:102122222:T>C		rs11111170	12	102516000	102122222	T	C						cage	CenterMaskScorer(requested_output=CAGE, width=501, aggregation_type=DIFF_LOG2_SUM)	hCAGE UBERON:0000995	+	hCAGE	UBERON:0000995	uterus	tissue		fantom						-0.0447843	-0.933411	0.933411	chr12:101597934-102646510:.
chr8:11559126:A>G		rs11785333	8	11416635	11559126	A	G						cage	CenterMaskScorer(requested_output=CAGE, width=501, aggregation_type=DIFF_LOG2_SUM)	hCAGE UBERON:0000995	+	hCAGE	UBERON:0000995	uterus	tissue		fantom						-0.0445471	-0.933411	0.933411	chr8:11034838-12083414:.
chr2:187413476:T>C		rs17464221	2	188278203	187413476	T	C						cage	CenterMaskScorer(requested_output=CAGE, width=501, aggregation_type=DIFF_LOG2_SUM)	hCAGE UBERON:0000995	-	hCAGE	UBERON:0000995	uterus	tissue		fantom						-0.0435839	-0.933411	0.933411	chr2:186889188-187937764:.
chr7:25706025:A>G		rs1558075	7	25745645	25706025	A	G						cage	CenterMaskScorer(requested_output=CAGE, width=501, aggregation_type=DIFF_LOG2_SUM)	hCAGE UBERON:0000995	-	hCAGE	UBERON:0000995	uterus	tissue		fantom						0.0409644	0.933411	0.933411	chr7:25181737-26230313:.
chr6:151699864:T>C		rs141714845	6	152020999	151699864	T	C						cage	CenterMaskScorer(requested_output=CAGE, width=501, aggregation_type=DIFF_LOG2_SUM)	hCAGE UBERON:0000995	-	hCAGE	UBERON:0000995	uterus	tissue		fantom						0.0411552	0.933411	0.933411	chr6:151175576-152224152:.
chr10:88291940:T>C		rs1035796	10	90051697	88291940	T	C						cage	CenterMaskScorer(requested_output=CAGE, width=501, aggregation_type=DIFF_LOG2_SUM)	hCAGE UBERON:0000995	-	hCAGE	UBERON:0000995	uterus	tissue		fantom						0.0409968	0.933411	0.933411	chr10:87767652-88816228:.
chr2:147663612:A>G		rs951910	2	148421180	147663612	A	G						cage	CenterMaskScorer(requested_output=CAGE, width=501, aggregation_type=DIFF_LOG2_SUM)	hCAGE UBERON:0000995	-	hCAGE	UBERON:0000995	uterus	tissue		fantom						0.0410731	0.933411	0.933411	chr2:147139324-148187900:.
chr11:30257282:A>G		rs4531442	11	30278829	30257282	A	G						cage	CenterMaskScorer(requested_output=CAGE, width=501, aggregation_type=DIFF_LOG2_SUM)	hCAGE UBERON:0000995	-	hCAGE	UBERON:0000995	uterus	tissue		fantom						0.0409051	0.933411	0.933411	chr11:29732994-30781570:.
chr11:87093512:A>G		rs73527070	11	86804554	87093512	A	G						cage	CenterMaskScorer(requested_output=CAGE, width=501, aggregation_type=DIFF_LOG2_SUM)	hCAGE UBERON:0000995	+	hCAGE	UBERON:0000995	uterus	tissue		fantom						0.0424442	0.933411	0.933411	chr11:86569224-87617800:.
chr7:25753857:C>G		rs17152567	7	25793477	25753857	C	G						cage	CenterMaskScorer(requested_output=CAGE, width=501, aggregation_type=DIFF_LOG2_SUM)	hCAGE UBERON:0000995	+	hCAGE	UBERON:0000995	uterus	tissue		fantom						0.0423892	0.933411	0.933411	chr7:25229569-26278145:.
chr8:11493390:T>C		rs1382567	8	11350899	11493390	T	C						cage	CenterMaskScorer(requested_output=CAGE, width=501, aggregation_type=DIFF_LOG2_SUM)	hCAGE UBERON:0000995	+	hCAGE	UBERON:0000995	uterus	tissue		fantom						0.0419525	0.933411	0.933411	chr8:10969102-12017678:.
chr8:115620592:A>T		rs2721936	8	116632819	115620592	A	T						cage	CenterMaskScorer(requested_output=CAGE, width=501, aggregation_type=DIFF_LOG2_SUM)	hCAGE UBERON:0000995	-	hCAGE	UBERON:0000995	uterus	tissue		fantom						0.040982	0.933411	0.933411	chr8:115096304-116144880:.
chr13:49985922:T>C		rs17073655	13	50560058	49985922	T	C						cage	CenterMaskScorer(requested_output=CAGE, width=501, aggregation_type=DIFF_LOG2_SUM)	hCAGE UBERON:0000995	-	hCAGE	UBERON:0000995	uterus	tissue		fantom						0.0409267	0.933411	0.933411	chr13:49461634-50510210:.
chr17:48340929:T>C		rs9303544	17	46418291	48340929	T	C						cage	CenterMaskScorer(requested_output=CAGE, width=501, aggregation_type=DIFF_LOG2_SUM)	hCAGE UBERON:0000995	-	hCAGE	UBERON:0000995	uterus	tissue		fantom						0.0409067	0.933411	0.933411	chr17:47816641-48865217:.
chr8:99380740:C>G		rs3105167	8	100392968	99380740	C	G						cage	CenterMaskScorer(requested_output=CAGE, width=501, aggregation_type=ACTIVE_SUM)	hCAGE UBERON:0000995	+	hCAGE	UBERON:0000995	uterus	tissue		fantom						4.03452	0.93278	0.93278	chr8:98856452-99905028:.
chr6:152193466:T>C		rs9918328	6	152514601	152193466	T	C						cage	CenterMaskScorer(requested_output=CAGE, width=501, aggregation_type=ACTIVE_SUM)	hCAGE UBERON:0000995	-	hCAGE	UBERON:0000995	uterus	tissue		fantom						4.1225	0.93278	0.93278	chr6:151669178-152717754:.
chr8:115601031:A>G		rs2721929	8	116613258	115601031	A	G						cage	CenterMaskScorer(requested_output=CAGE, width=501, aggregation_type=ACTIVE_SUM)	hCAGE UBERON:0000995	-	hCAGE	UBERON:0000995	uterus	tissue		fantom						4.11189	0.93278	0.93278	chr8:115076743-116125319:.
chr8:99393451:A>T		rs3134304	8	100405679	99393451	A	T						cage	CenterMaskScorer(requested_output=CAGE, width=501, aggregation_type=ACTIVE_SUM)	hCAGE UBERON:0000995	+	hCAGE	UBERON:0000995	uterus	tissue		fantom						4.0045	0.93278	0.93278	chr8:98869163-99917739:.
chr2:187407733:T>C		rs6719550	2	188272460	187407733	T	C						cage	CenterMaskScorer(requested_output=CAGE, width=501, aggregation_type=ACTIVE_SUM)	hCAGE UBERON:0000995	-	hCAGE	UBERON:0000995	uterus	tissue		fantom						4.14591	0.93278	0.93278	chr2:186883445-187932021:.
chr8:115500750:T>G		rs10102792	8	116512977	115500750	T	G						cage	CenterMaskScorer(requested_output=CAGE, width=501, aggregation_type=ACTIVE_SUM)	hCAGE UBERON:0000995	-	hCAGE	UBERON:0000995	uterus	tissue		fantom						4.075	0.93278	0.93278	chr8:114976462-116025038:.
chr8:115464584:T>C		rs1180624	8	116476811	115464584	T	C						cage	CenterMaskScorer(requested_output=CAGE, width=501, aggregation_type=ACTIVE_SUM)	hCAGE UBERON:0000995	-	hCAGE	UBERON:0000995	uterus	tissue		fantom						4.12701	0.93278	0.93278	chr8:114940296-115988872:.
chr10:21966670:A>G		rs2666761	10	22255599	21966670	A	G						cage	CenterMaskScorer(requested_output=CAGE, width=501, aggregation_type=ACTIVE_SUM)	hCAGE UBERON:0000995	-	hCAGE	UBERON:0000995	uterus	tissue		fantom						4.0764	0.93278	0.93278	chr10:21442382-22490958:.
chr8:99462846:T>C		rs3134153	8	100475074	99462846	T	C						cage	CenterMaskScorer(requested_output=CAGE, width=501, aggregation_type=ACTIVE_SUM)	hCAGE UBERON:0000995	+	hCAGE	UBERON:0000995	uterus	tissue		fantom						4.00273	0.93278	0.93278	chr8:98938558-99987134:.
chr8:99251584:A>T		rs28886569	8	100263812	99251584	A	T						cage	CenterMaskScorer(requested_output=CAGE, width=501, aggregation_type=ACTIVE_SUM)	hCAGE UBERON:0000995	+	hCAGE	UBERON:0000995	uterus	tissue		fantom						3.96969	0.93278	0.93278	chr8:98727296-99775872:.
chr6:152225190:A>G		rs55885054	6	152546325	152225190	A	G						cage	CenterMaskScorer(requested_output=CAGE, width=501, aggregation_type=ACTIVE_SUM)	hCAGE UBERON:0000995	-	hCAGE	UBERON:0000995	uterus	tissue		fantom						4.05919	0.93278	0.93278	chr6:151700902-152749478:.
chr7:882921:A>G		rs7808288	7	922558	882921	A	G						cage	CenterMaskScorer(requested_output=CAGE, width=501, aggregation_type=ACTIVE_SUM)	hCAGE UBERON:0000995	+	hCAGE	UBERON:0000995	uterus	tissue		fantom						3.95143	0.93278	0.93278	chr7:358633-1407209:.
chr6:152233602:A>G		rs35764603	6	152554737	152233602	A	G						cage	CenterMaskScorer(requested_output=CAGE, width=501, aggregation_type=ACTIVE_SUM)	hCAGE UBERON:0000995	-	hCAGE	UBERON:0000995	uterus	tissue		fantom						4.05307	0.93278	0.93278	chr6:151709314-152757890:.
chr3:50040788:T>C		rs7430334	3	50078221	50040788	T	C						cage	CenterMaskScorer(requested_output=CAGE, width=501, aggregation_type=ACTIVE_SUM)	hCAGE UBERON:0000995	+	hCAGE	UBERON:0000995	uterus	tissue		fantom						3.95739	0.93278	0.93278	chr3:49516500-50565076:.
chr10:74560700:T>C		rs7918318	10	76320458	74560700	T	C						cage	CenterMaskScorer(requested_output=CAGE, width=501, aggregation_type=ACTIVE_SUM)	hCAGE UBERON:0000995	+	hCAGE	UBERON:0000995	uterus	tissue		fantom						4.02051	0.93278	0.93278	chr10:74036412-75084988:.
chr3:71464185:A>C		rs76204832	3	71513336	71464185	A	C						cage	CenterMaskScorer(requested_output=CAGE, width=501, aggregation_type=ACTIVE_SUM)	hCAGE UBERON:0000995	-	hCAGE	UBERON:0000995	uterus	tissue		fantom						4.10875	0.93278	0.93278	chr3:70939897-71988473:.
chr17:48240193:C>G		rs2924257	17	46317555	48240193	C	G						cage	CenterMaskScorer(requested_output=CAGE, width=501, aggregation_type=ACTIVE_SUM)	hCAGE UBERON:0000995	-	hCAGE	UBERON:0000995	uterus	tissue		fantom						4.07349	0.93278	0.93278	chr17:47715905-48764481:.
chr8:99445103:T>G		rs3134147	8	100457331	99445103	T	G						cage	CenterMaskScorer(requested_output=CAGE, width=501, aggregation_type=ACTIVE_SUM)	hCAGE UBERON:0000995	+	hCAGE	UBERON:0000995	uterus	tissue		fantom						3.98497	0.93278	0.93278	chr8:98920815-99969391:.
chr8:74360492:A>C		rs4310196	8	75272727	74360492	A	C						cage	CenterMaskScorer(requested_output=CAGE, width=501, aggregation_type=ACTIVE_SUM)	hCAGE UBERON:0000995	+	hCAGE	UBERON:0000995	uterus	tissue		fantom						3.98971	0.93278	0.93278	chr8:73836204-74884780:.
chr14:92604342:C>G		rs12894135	14	93070687	92604342	C	G						cage	CenterMaskScorer(requested_output=CAGE, width=501, aggregation_type=ACTIVE_SUM)	hCAGE UBERON:0000995	+	hCAGE	UBERON:0000995	uterus	tissue		fantom						4.01972	0.93278	0.93278	chr14:92080054-93128630:.
chr14:92662725:A>G		rs10134607	14	93129070	92662725	A	G						cage	CenterMaskScorer(requested_output=CAGE, width=501, aggregation_type=ACTIVE_SUM)	hCAGE UBERON:0000995	+	hCAGE	UBERON:0000995	uterus	tissue		fantom						3.98835	0.93278	0.93278	chr14:92138437-93187013:.
chr2:187443020:A>G		rs1355521	2	188307747	187443020	A	G						cage	CenterMaskScorer(requested_output=CAGE, width=501, aggregation_type=ACTIVE_SUM)	hCAGE UBERON:0000995	-	hCAGE	UBERON:0000995	uterus	tissue		fantom						4.09298	0.93278	0.93278	chr2:186918732-187967308:.
chr3:60363699:A>C		rs73090008	3	60349431	60363699	A	C						cage	CenterMaskScorer(requested_output=CAGE, width=501, aggregation_type=ACTIVE_SUM)	hCAGE UBERON:0000995	-	hCAGE	UBERON:0000995	uterus	tissue		fantom						4.12349	0.93278	0.93278	chr3:59839411-60887987:.
chr11:87080530:A>G		rs73519214	11	86791572	87080530	A	G						cage	CenterMaskScorer(requested_output=CAGE, width=501, aggregation_type=ACTIVE_SUM)	hCAGE UBERON:0000995	+	hCAGE	UBERON:0000995	uterus	tissue		fantom						4.03706	0.93278	0.93278	chr11:86556242-87604818:.
chr8:99326085:A>G		rs3110395	8	100338313	99326085	A	G						cage	CenterMaskScorer(requested_output=CAGE, width=501, aggregation_type=ACTIVE_SUM)	hCAGE UBERON:0000995	+	hCAGE	UBERON:0000995	uterus	tissue		fantom						4.03723	0.93278	0.93278	chr8:98801797-99850373:.
chr17:20160445:A>C		rs62066870	17	20063758	20160445	A	C						cage	CenterMaskScorer(requested_output=CAGE, width=501, aggregation_type=ACTIVE_SUM)	hCAGE UBERON:0000995	+	hCAGE	UBERON:0000995	uterus	tissue		fantom						3.96322	0.93278	0.93278	chr17:19636157-20684733:.
chr4:55157896:C>G		rs17712245	4	56024063	55157896	C	G						cage	CenterMaskScorer(requested_output=CAGE, width=501, aggregation_type=ACTIVE_SUM)	hCAGE UBERON:0000995	+	hCAGE	UBERON:0000995	uterus	tissue		fantom						3.98165	0.93278	0.93278	chr4:54633608-55682184:.
chr10:74573952:T>C		rs7904773	10	76333710	74573952	T	C						cage	CenterMaskScorer(requested_output=CAGE, width=501, aggregation_type=ACTIVE_SUM)	hCAGE UBERON:0000995	+	hCAGE	UBERON:0000995	uterus	tissue		fantom						4.02321	0.93278	0.93278	chr10:74049664-75098240:.
chr11:30466762:A>G		rs7926699	11	30488309	30466762	A	G						cage	CenterMaskScorer(requested_output=CAGE, width=501, aggregation_type=ACTIVE_SUM)	hCAGE UBERON:0000995	-	hCAGE	UBERON:0000995	uterus	tissue		fantom						4.12492	0.93278	0.93278	chr11:29942474-30991050:.
chr1:214371368:T>C		rs3002308	1	214544711	214371368	T	C						cage	CenterMaskScorer(requested_output=CAGE, width=501, aggregation_type=ACTIVE_SUM)	hCAGE UBERON:0000995	-	hCAGE	UBERON:0000995	uterus	tissue		fantom						4.10575	0.93278	0.93278	chr1:213847080-214895656:.
chr1:172133821:A>T		rs11584244	1	172102961	172133821	A	T						cage	CenterMaskScorer(requested_output=CAGE, width=501, aggregation_type=ACTIVE_SUM)	hCAGE UBERON:0000995	+	hCAGE	UBERON:0000995	uterus	tissue		fantom						4.01495	0.93278	0.93278	chr1:171609533-172658109:.
chr11:30472135:T>G		rs10767852	11	30493682	30472135	T	G						cage	CenterMaskScorer(requested_output=CAGE, width=501, aggregation_type=ACTIVE_SUM)	hCAGE UBERON:0000995	-	hCAGE	UBERON:0000995	uterus	tissue		fantom						4.08944	0.93278	0.93278	chr11:29947847-30996423:.
chr4:94540365:A>G		rs2452583	4	95461516	94540365	A	G						cage	CenterMaskScorer(requested_output=CAGE, width=501, aggregation_type=ACTIVE_SUM)	hCAGE UBERON:0000995	+	hCAGE	UBERON:0000995	uterus	tissue		fantom						3.95408	0.93278	0.93278	chr4:94016077-95064653:.
chr4:94562850:C>G		rs2510767	4	95484001	94562850	C	G						cage	CenterMaskScorer(requested_output=CAGE, width=501, aggregation_type=ACTIVE_SUM)	hCAGE UBERON:0000995	+	hCAGE	UBERON:0000995	uterus	tissue		fantom						4.03563	0.93278	0.93278	chr4:94038562-95087138:.
chr8:99318124:C>G		rs3110403	8	100330352	99318124	C	G						cage	CenterMaskScorer(requested_output=CAGE, width=501, aggregation_type=ACTIVE_SUM)	hCAGE UBERON:0000995	+	hCAGE	UBERON:0000995	uterus	tissue		fantom						3.99392	0.93278	0.93278	chr8:98793836-99842412:.
chr10:21728616:A>G		rs10828264	10	22017545	21728616	A	G						cage	CenterMaskScorer(requested_output=CAGE, width=501, aggregation_type=ACTIVE_SUM)	hCAGE UBERON:0000995	+	hCAGE	UBERON:0000995	uterus	tissue		fantom						3.97409	0.93278	0.93278	chr10:21204328-22252904:.
chr4:94762878:A>C		rs4699364	4	95684029	94762878	A	C						cage	CenterMaskScorer(requested_output=CAGE, width=501, aggregation_type=ACTIVE_SUM)	hCAGE UBERON:0000995	+	hCAGE	UBERON:0000995	uterus	tissue		fantom						3.98428	0.93278	0.93278	chr4:94238590-95287166:.
chr8:105394619:T>G		rs988260	8	106406847	105394619	T	G						cage	CenterMaskScorer(requested_output=CAGE, width=501, aggregation_type=ACTIVE_SUM)	hCAGE UBERON:0000995	+	hCAGE	UBERON:0000995	uterus	tissue		fantom						3.96362	0.93278	0.93278	chr8:104870331-105918907:.
chr4:94633098:A>T		rs7674144	4	95554249	94633098	A	T						cage	CenterMaskScorer(requested_output=CAGE, width=501, aggregation_type=ACTIVE_SUM)	hCAGE UBERON:0000995	+	hCAGE	UBERON:0000995	uterus	tissue		fantom						3.98344	0.93278	0.93278	chr4:94108810-95157386:.
chr8:9717821:A>T		rs13264850	8	9575331	9717821	A	T						cage	CenterMaskScorer(requested_output=CAGE, width=501, aggregation_type=ACTIVE_SUM)	hCAGE UBERON:0000995	+	hCAGE	UBERON:0000995	uterus	tissue		fantom						3.98288	0.93278	0.93278	chr8:9193533-10242109:.
chr7:872020:A>G		rs4722023	7	911657	872020	A	G						cage	CenterMaskScorer(requested_output=CAGE, width=501, aggregation_type=ACTIVE_SUM)	hCAGE UBERON:0000995	+	hCAGE	UBERON:0000995	uterus	tissue		fantom						4.02172	0.93278	0.93278	chr7:347732-1396308:.
chr8:11050777:A>C		rs11777486	8	10908287	11050777	A	C						cage	CenterMaskScorer(requested_output=CAGE, width=501, aggregation_type=ACTIVE_SUM)	hCAGE UBERON:0000995	-	hCAGE	UBERON:0000995	uterus	tissue		fantom						4.14991	0.93278	0.93278	chr8:10526489-11575065:.
chr8:99252227:A>C		rs7837937	8	100264455	99252227	A	C						cage	CenterMaskScorer(requested_output=CAGE, width=501, aggregation_type=ACTIVE_SUM)	hCAGE UBERON:0000995	+	hCAGE	UBERON:0000995	uterus	tissue		fantom						3.9906	0.93278	0.93278	chr8:98727939-99776515:.
chr10:21941545:A>C		rs2807985	10	22230474	21941545	A	C						cage	CenterMaskScorer(requested_output=CAGE, width=501, aggregation_type=ACTIVE_SUM)	hCAGE UBERON:0000995	-	hCAGE	UBERON:0000995	uterus	tissue		fantom						4.0817	0.93278	0.93278	chr10:21417257-22465833:.
chr3:49102533:A>G		rs4513485	3	49139966	49102533	A	G						cage	CenterMaskScorer(requested_output=CAGE, width=501, aggregation_type=ACTIVE_SUM)	hCAGE UBERON:0000995	-	hCAGE	UBERON:0000995	uterus	tissue		fantom						4.14316	0.93278	0.93278	chr3:48578245-49626821:.
chr17:20110146:A>T		rs4925086	17	20013459	20110146	A	T						cage	CenterMaskScorer(requested_output=CAGE, width=501, aggregation_type=ACTIVE_SUM)	hCAGE UBERON:0000995	+	hCAGE	UBERON:0000995	uterus	tissue		fantom						3.9483	0.93278	0.93278	chr17:19585858-20634434:.
chr8:9771243:A>G		rs11249945	8	9628753	9771243	A	G						cage	CenterMaskScorer(requested_output=CAGE, width=501, aggregation_type=DIFF_LOG2_SUM)	hCAGE UBERON:0000995	-	hCAGE	UBERON:0000995	uterus	tissue		fantom						-0.0423465	-0.93191	0.93191	chr8:9246955-10295531:.
chr8:25391099:A>G		rs13261573	8	25248615	25391099	A	G						cage	CenterMaskScorer(requested_output=CAGE, width=501, aggregation_type=DIFF_LOG2_SUM)	hCAGE UBERON:0000995	+	hCAGE	UBERON:0000995	uterus	tissue		fantom						-0.0438434	-0.93191	0.93191	chr8:24866811-25915387:.
chr8:8821020:A>G		rs882462	8	8678530	8821020	A	G						cage	CenterMaskScorer(requested_output=CAGE, width=501, aggregation_type=DIFF_LOG2_SUM)	hCAGE UBERON:0000995	-	hCAGE	UBERON:0000995	uterus	tissue		fantom						-0.0424969	-0.93191	0.93191	chr8:8296732-9345308:.
chr13:49948244:A>G		rs61960449	13	50522380	49948244	A	G						cage	CenterMaskScorer(requested_output=CAGE, width=501, aggregation_type=DIFF_LOG2_SUM)	hCAGE UBERON:0000995	+	hCAGE	UBERON:0000995	uterus	tissue		fantom						-0.043934	-0.93191	0.93191	chr13:49423956-50472532:.
chr12:95222346:T>C		rs1873051	12	95616122	95222346	T	C						cage	CenterMaskScorer(requested_output=CAGE, width=501, aggregation_type=DIFF_LOG2_SUM)	hCAGE UBERON:0000995	+	hCAGE	UBERON:0000995	uterus	tissue		fantom						-0.0438678	-0.93191	0.93191	chr12:94698058-95746634:.
chr6:73799538:A>G		rs9293944	6	74509261	73799538	A	G						cage	CenterMaskScorer(requested_output=CAGE, width=501, aggregation_type=DIFF_LOG2_SUM)	hCAGE UBERON:0000995	+	hCAGE	UBERON:0000995	uterus	tissue		fantom						-0.0441149	-0.93191	0.93191	chr6:73275250-74323826:.
chr6:152112857:A>G		rs149773935	6	152433992	152112857	A	G						cage	CenterMaskScorer(requested_output=CAGE, width=501, aggregation_type=DIFF_LOG2_SUM)	hCAGE UBERON:0000995	+	hCAGE	UBERON:0000995	uterus	tissue		fantom						0.0414696	0.93191	0.93191	chr6:151588569-152637145:.
chr11:30326281:T>C		rs10835653	11	30347828	30326281	T	C						cage	CenterMaskScorer(requested_output=CAGE, width=501, aggregation_type=DIFF_LOG2_SUM)	hCAGE UBERON:0000995	-	hCAGE	UBERON:0000995	uterus	tissue		fantom						0.0401301	0.93191	0.93191	chr11:29801993-30850569:.
chr10:88374613:T>C		rs792220	10	90134370	88374613	T	C						cage	CenterMaskScorer(requested_output=CAGE, width=501, aggregation_type=DIFF_LOG2_SUM)	hCAGE UBERON:0000995	+	hCAGE	UBERON:0000995	uterus	tissue		fantom						0.041707	0.93191	0.93191	chr10:87850325-88898901:.
chr10:74590778:T>C		rs1898055	10	76350536	74590778	T	C						cage	CenterMaskScorer(requested_output=CAGE, width=501, aggregation_type=DIFF_LOG2_SUM)	hCAGE UBERON:0000995	+	hCAGE	UBERON:0000995	uterus	tissue		fantom						0.0414455	0.93191	0.93191	chr10:74066490-75115066:.
chr7:25752071:T>C		rs11768336	7	25791691	25752071	T	C						cage	CenterMaskScorer(requested_output=CAGE, width=501, aggregation_type=DIFF_LOG2_SUM)	hCAGE UBERON:0000995	+	hCAGE	UBERON:0000995	uterus	tissue		fantom						0.0411986	0.93191	0.93191	chr7:25227783-26276359:.
chr6:151407579:T>C		rs6557135	6	151728714	151407579	T	C						cage	CenterMaskScorer(requested_output=CAGE, width=501, aggregation_type=DIFF_LOG2_SUM)	hCAGE UBERON:0000995	-	hCAGE	UBERON:0000995	uterus	tissue		fantom						0.0407974	0.93191	0.93191	chr6:150883291-151931867:.
chr7:25686891:T>C		rs2190536	7	25726511	25686891	T	C						cage	CenterMaskScorer(requested_output=CAGE, width=501, aggregation_type=DIFF_LOG2_SUM)	hCAGE UBERON:0000995	-	hCAGE	UBERON:0000995	uterus	tissue		fantom						0.0403471	0.93191	0.93191	chr7:25162603-26211179:.
chr1:172240607:A>G		rs10911356	1	172209747	172240607	A	G						cage	CenterMaskScorer(requested_output=CAGE, width=501, aggregation_type=DIFF_LOG2_SUM)	hCAGE UBERON:0000995	+	hCAGE	UBERON:0000995	uterus	tissue		fantom						0.0412672	0.93191	0.93191	chr1:171716319-172764895:.
chr6:29850101:A>G		rs73747778	6	29817878	29850101	A	G						cage	CenterMaskScorer(requested_output=CAGE, width=501, aggregation_type=DIFF_LOG2_SUM)	hCAGE UBERON:0000995	+	hCAGE	UBERON:0000995	uterus	tissue		fantom						0.0411731	0.93191	0.93191	chr6:29325813-30374389:.
chr2:67572832:A>G		rs2861644	2	67799964	67572832	A	G						cage	CenterMaskScorer(requested_output=CAGE, width=501, aggregation_type=DIFF_LOG2_SUM)	hCAGE UBERON:0000995	-	hCAGE	UBERON:0000995	uterus	tissue		fantom						0.0407851	0.93191	0.93191	chr2:67048544-68097120:.
chr17:65775216:A>G		rs9972881	17	63771334	65775216	A	G						cage	CenterMaskScorer(requested_output=CAGE, width=501, aggregation_type=ACTIVE_SUM)	hCAGE UBERON:0000995	-	hCAGE	UBERON:0000995	uterus	tissue		fantom						4.00486	0.931319	0.931319	chr17:65250928-66299504:.
chr15:88519478:A>T		rs7403482	15	89062709	88519478	A	T						cage	CenterMaskScorer(requested_output=CAGE, width=501, aggregation_type=ACTIVE_SUM)	hCAGE UBERON:0000995	-	hCAGE	UBERON:0000995	uterus	tissue		fantom						3.99536	0.931319	0.931319	chr15:87995190-89043766:.
chr8:23027818:A>T		rs2293400	8	22885331	23027818	A	T						cage	CenterMaskScorer(requested_output=CAGE, width=501, aggregation_type=ACTIVE_SUM)	hCAGE UBERON:0000995	-	hCAGE	UBERON:0000995	uterus	tissue		fantom						3.97329	0.931319	0.931319	chr8:22503530-23552106:.
chr8:99097755:A>T		rs13250549	8	100109983	99097755	A	T						cage	CenterMaskScorer(requested_output=CAGE, width=501, aggregation_type=ACTIVE_SUM)	hCAGE UBERON:0000995	+	hCAGE	UBERON:0000995	uterus	tissue		fantom						3.91322	0.931319	0.931319	chr8:98573467-99622043:.
chr2:202477894:A>G		rs72925078	2	203342617	202477894	A	G						cage	CenterMaskScorer(requested_output=CAGE, width=501, aggregation_type=ACTIVE_SUM)	hCAGE UBERON:0000995	+	hCAGE	UBERON:0000995	uterus	tissue		fantom						3.86448	0.931319	0.931319	chr2:201953606-203002182:.
chr17:4066233:A>T		rs9892466	17	3969527	4066233	A	T						cage	CenterMaskScorer(requested_output=CAGE, width=501, aggregation_type=ACTIVE_SUM)	hCAGE UBERON:0000995	-	hCAGE	UBERON:0000995	uterus	tissue		fantom						4.04842	0.931319	0.931319	chr17:3541945-4590521:.
chr6:151393970:A>G		rs10002	6	151715105	151393970	A	G						cage	CenterMaskScorer(requested_output=CAGE, width=501, aggregation_type=ACTIVE_SUM)	hCAGE UBERON:0000995	+	hCAGE	UBERON:0000995	uterus	tissue		fantom						3.91522	0.931319	0.931319	chr6:150869682-151918258:.
chr13:49927744:T>C		rs41308548	13	50501880	49927744	T	C						cage	CenterMaskScorer(requested_output=CAGE, width=501, aggregation_type=ACTIVE_SUM)	hCAGE UBERON:0000995	-	hCAGE	UBERON:0000995	uterus	tissue		fantom						3.97352	0.931319	0.931319	chr13:49403456-50452032:.
chr12:95288075:A>C		rs58559529	12	95681851	95288075	A	C						cage	CenterMaskScorer(requested_output=CAGE, width=501, aggregation_type=ACTIVE_SUM)	hCAGE UBERON:0000995	+	hCAGE	UBERON:0000995	uterus	tissue		fantom						3.89931	0.931319	0.931319	chr12:94763787-95812363:.
chr12:102459394:T>C		rs4764697	12	102853172	102459394	T	C						cage	CenterMaskScorer(requested_output=CAGE, width=501, aggregation_type=ACTIVE_SUM)	hCAGE UBERON:0000995	-	hCAGE	UBERON:0000995	uterus	tissue		fantom						4.04659	0.931319	0.931319	chr12:101935106-102983682:.
chr17:4029731:A>G		rs2264857	17	3933025	4029731	A	G						cage	CenterMaskScorer(requested_output=CAGE, width=501, aggregation_type=ACTIVE_SUM)	hCAGE UBERON:0000995	-	hCAGE	UBERON:0000995	uterus	tissue		fantom						4.04327	0.931319	0.931319	chr17:3505443-4554019:.
chr8:99329138:T>C		rs3103731	8	100341366	99329138	T	C						cage	CenterMaskScorer(requested_output=CAGE, width=501, aggregation_type=ACTIVE_SUM)	hCAGE UBERON:0000995	+	hCAGE	UBERON:0000995	uterus	tissue		fantom						3.94332	0.931319	0.931319	chr8:98804850-99853426:.
chr8:99328603:T>C		rs3110397	8	100340831	99328603	T	C						cage	CenterMaskScorer(requested_output=CAGE, width=501, aggregation_type=ACTIVE_SUM)	hCAGE UBERON:0000995	+	hCAGE	UBERON:0000995	uterus	tissue		fantom						3.86154	0.931319	0.931319	chr8:98804315-99852891:.
chr3:49199006:T>G		rs6808036	3	49236439	49199006	T	G						cage	CenterMaskScorer(requested_output=CAGE, width=501, aggregation_type=ACTIVE_SUM)	hCAGE UBERON:0000995	+	hCAGE	UBERON:0000995	uterus	tissue		fantom						3.85782	0.931319	0.931319	chr3:48674718-49723294:.
chrX:71028818:T>C		rs3123574	X	70248668	71028818	T	C						cage	CenterMaskScorer(requested_output=CAGE, width=501, aggregation_type=ACTIVE_SUM)	hCAGE UBERON:0000995	-	hCAGE	UBERON:0000995	uterus	tissue		fantom						3.96474	0.931319	0.931319	chrX:70504530-71553106:.
chr7:11720626:A>C		rs2355069	7	11760253	11720626	A	C						cage	CenterMaskScorer(requested_output=CAGE, width=501, aggregation_type=ACTIVE_SUM)	hCAGE UBERON:0000995	-	hCAGE	UBERON:0000995	uterus	tissue		fantom						4.02135	0.931319	0.931319	chr7:11196338-12244914:.
chr6:152226892:T>G		rs17803505	6	152548027	152226892	T	G						cage	CenterMaskScorer(requested_output=CAGE, width=501, aggregation_type=ACTIVE_SUM)	hCAGE UBERON:0000995	-	hCAGE	UBERON:0000995	uterus	tissue		fantom						3.96876	0.931319	0.931319	chr6:151702604-152751180:.
chr8:9723560:C>G		rs6982148	8	9581070	9723560	C	G						cage	CenterMaskScorer(requested_output=CAGE, width=501, aggregation_type=ACTIVE_SUM)	hCAGE UBERON:0000995	+	hCAGE	UBERON:0000995	uterus	tissue		fantom						3.92273	0.931319	0.931319	chr8:9199272-10247848:.
chr4:55104038:C>G		rs10016064	4	55970205	55104038	C	G						cage	CenterMaskScorer(requested_output=CAGE, width=501, aggregation_type=ACTIVE_SUM)	hCAGE UBERON:0000995	-	hCAGE	UBERON:0000995	uterus	tissue		fantom						3.98845	0.931319	0.931319	chr4:54579750-55628326:.
chr2:11584454:T>G		rs9789525	2	11724580	11584454	T	G						cage	CenterMaskScorer(requested_output=CAGE, width=501, aggregation_type=ACTIVE_SUM)	hCAGE UBERON:0000995	+	hCAGE	UBERON:0000995	uterus	tissue		fantom						3.94279	0.931319	0.931319	chr2:11060166-12108742:.
chr8:99387192:A>T		rs3134301	8	100399420	99387192	A	T						cage	CenterMaskScorer(requested_output=CAGE, width=501, aggregation_type=ACTIVE_SUM)	hCAGE UBERON:0000995	+	hCAGE	UBERON:0000995	uterus	tissue		fantom						3.89325	0.931319	0.931319	chr8:98862904-99911480:.
chr8:74366581:A>G		rs10504580	8	75278816	74366581	A	G						cage	CenterMaskScorer(requested_output=CAGE, width=501, aggregation_type=ACTIVE_SUM)	hCAGE UBERON:0000995	+	hCAGE	UBERON:0000995	uterus	tissue		fantom						3.86681	0.931319	0.931319	chr8:73842293-74890869:.
chr6:151372274:A>G		rs9371510	6	151693409	151372274	A	G						cage	CenterMaskScorer(requested_output=CAGE, width=501, aggregation_type=DIFF_LOG2_SUM)	hCAGE UBERON:0000995	-	hCAGE	UBERON:0000995	uterus	tissue		fantom						-0.0421309	-0.930376	0.930376	chr6:150847986-151896562:.
chr2:11582895:T>C		rs7576826	2	11723021	11582895	T	C						cage	CenterMaskScorer(requested_output=CAGE, width=501, aggregation_type=DIFF_LOG2_SUM)	hCAGE UBERON:0000995	-	hCAGE	UBERON:0000995	uterus	tissue		fantom						-0.0415962	-0.930376	0.930376	chr2:11058607-12107183:.
chr4:101343418:T>C		rs2850326	4	102264575	101343418	T	C						cage	CenterMaskScorer(requested_output=CAGE, width=501, aggregation_type=DIFF_LOG2_SUM)	hCAGE UBERON:0000995	-	hCAGE	UBERON:0000995	uterus	tissue		fantom						-0.041837	-0.930376	0.930376	chr4:100819130-101867706:.
chr17:48261315:A>G		rs2924251	17	46338677	48261315	A	G						cage	CenterMaskScorer(requested_output=CAGE, width=501, aggregation_type=DIFF_LOG2_SUM)	hCAGE UBERON:0000995	+	hCAGE	UBERON:0000995	uterus	tissue		fantom						-0.0428423	-0.930376	0.930376	chr17:47737027-48785603:.
chr8:99160170:A>G		rs7818051	8	100172398	99160170	A	G						cage	CenterMaskScorer(requested_output=CAGE, width=501, aggregation_type=DIFF_LOG2_SUM)	hCAGE UBERON:0000995	+	hCAGE	UBERON:0000995	uterus	tissue		fantom						-0.0432781	-0.930376	0.930376	chr8:98635882-99684458:.
chr6:152233602:A>G		rs35764603	6	152554737	152233602	A	G						cage	CenterMaskScorer(requested_output=CAGE, width=501, aggregation_type=DIFF_LOG2_SUM)	hCAGE UBERON:0000995	-	hCAGE	UBERON:0000995	uterus	tissue		fantom						-0.0422502	-0.930376	0.930376	chr6:151709314-152757890:.
chrX:71020649:A>G		rs3123571	X	70240499	71020649	A	G						cage	CenterMaskScorer(requested_output=CAGE, width=501, aggregation_type=DIFF_LOG2_SUM)	hCAGE UBERON:0000995	-	hCAGE	UBERON:0000995	uterus	tissue		fantom						-0.0422711	-0.930376	0.930376	chrX:70496361-71544937:.
chr6:34248648:T>C		rs77988055	6	34216425	34248648	T	C						cage	CenterMaskScorer(requested_output=CAGE, width=501, aggregation_type=DIFF_LOG2_SUM)	hCAGE UBERON:0000995	-	hCAGE	UBERON:0000995	uterus	tissue		fantom						-0.0421114	-0.930376	0.930376	chr6:33724360-34772936:.
chr11:30351271:T>C		rs74331022	11	30372818	30351271	T	C						cage	CenterMaskScorer(requested_output=CAGE, width=501, aggregation_type=DIFF_LOG2_SUM)	hCAGE UBERON:0000995	-	hCAGE	UBERON:0000995	uterus	tissue		fantom						-0.0422809	-0.930376	0.930376	chr11:29826983-30875559:.
chr2:11539453:A>G		rs74381889	2	11679579	11539453	A	G						cage	CenterMaskScorer(requested_output=CAGE, width=501, aggregation_type=DIFF_LOG2_SUM)	hCAGE UBERON:0000995	-	hCAGE	UBERON:0000995	uterus	tissue		fantom						-0.0419013	-0.930376	0.930376	chr2:11015165-12063741:.
chr7:134874055:T>C		rs12535418	7	134558806	134874055	T	C						cage	CenterMaskScorer(requested_output=CAGE, width=501, aggregation_type=DIFF_LOG2_SUM)	hCAGE UBERON:0000995	+	hCAGE	UBERON:0000995	uterus	tissue		fantom						-0.0431426	-0.930376	0.930376	chr7:134349767-135398343:.
chr2:67573206:A>T		rs2861645	2	67800338	67573206	A	T						cage	CenterMaskScorer(requested_output=CAGE, width=501, aggregation_type=DIFF_LOG2_SUM)	hCAGE UBERON:0000995	-	hCAGE	UBERON:0000995	uterus	tissue		fantom						-0.0417941	-0.930376	0.930376	chr2:67048918-68097494:.
chr2:112779762:A>G		rs2856841	2	113537339	112779762	A	G						cage	CenterMaskScorer(requested_output=CAGE, width=501, aggregation_type=DIFF_LOG2_SUM)	hCAGE UBERON:0000995	-	hCAGE	UBERON:0000995	uterus	tissue		fantom						0.0397101	0.930376	0.930376	chr2:112255474-113304050:.
chr2:173298011:A>G		rs820020	2	174162739	173298011	A	G						cage	CenterMaskScorer(requested_output=CAGE, width=501, aggregation_type=DIFF_LOG2_SUM)	hCAGE UBERON:0000995	+	hCAGE	UBERON:0000995	uterus	tissue		fantom						0.040839	0.930376	0.930376	chr2:172773723-173822299:.
chr17:48067838:A>G		rs12950225	17	46145200	48067838	A	G						cage	CenterMaskScorer(requested_output=CAGE, width=501, aggregation_type=DIFF_LOG2_SUM)	hCAGE UBERON:0000995	-	hCAGE	UBERON:0000995	uterus	tissue		fantom						0.0400459	0.930376	0.930376	chr17:47543550-48592126:.
chr5:134492665:A>G		rs7701346	5	133828356	134492665	A	G						cage	CenterMaskScorer(requested_output=CAGE, width=501, aggregation_type=DIFF_LOG2_SUM)	hCAGE UBERON:0000995	-	hCAGE	UBERON:0000995	uterus	tissue		fantom						0.039414	0.930376	0.930376	chr5:133968377-135016953:.
chr11:27211812:T>C		rs6484275	11	27233359	27211812	T	C						cage	CenterMaskScorer(requested_output=CAGE, width=501, aggregation_type=DIFF_LOG2_SUM)	hCAGE UBERON:0000995	-	hCAGE	UBERON:0000995	uterus	tissue		fantom						0.0395088	0.930376	0.930376	chr11:26687524-27736100:.
chrX:132216283:A>G		rs5977658	X	131350311	132216283	A	G						cage	CenterMaskScorer(requested_output=CAGE, width=501, aggregation_type=DIFF_LOG2_SUM)	hCAGE UBERON:0000995	-	hCAGE	UBERON:0000995	uterus	tissue		fantom						0.0399104	0.930376	0.930376	chrX:131691995-132740571:.
chr11:30338345:A>G		rs7117691	11	30359892	30338345	A	G						cage	CenterMaskScorer(requested_output=CAGE, width=501, aggregation_type=ACTIVE_SUM)	hCAGE UBERON:0000995	+	hCAGE	UBERON:0000995	uterus	tissue		fantom						3.83346	0.929829	0.929829	chr11:29814057-30862633:.
chr8:99351365:A>G		rs3103722	8	100363593	99351365	A	G						cage	CenterMaskScorer(requested_output=CAGE, width=501, aggregation_type=ACTIVE_SUM)	hCAGE UBERON:0000995	+	hCAGE	UBERON:0000995	uterus	tissue		fantom						3.84959	0.929829	0.929829	chr8:98827077-99875653:.
chr8:11504768:T>G		rs12155745	8	11362277	11504768	T	G						cage	CenterMaskScorer(requested_output=CAGE, width=501, aggregation_type=ACTIVE_SUM)	hCAGE UBERON:0000995	+	hCAGE	UBERON:0000995	uterus	tissue		fantom						3.78981	0.929829	0.929829	chr8:10980480-12029056:.
chrX:71020649:A>G		rs3123571	X	70240499	71020649	A	G						cage	CenterMaskScorer(requested_output=CAGE, width=501, aggregation_type=ACTIVE_SUM)	hCAGE UBERON:0000995	-	hCAGE	UBERON:0000995	uterus	tissue		fantom						3.89605	0.929829	0.929829	chrX:70496361-71544937:.
chr8:10913286:T>C		rs11776011	8	10770796	10913286	T	C						cage	CenterMaskScorer(requested_output=CAGE, width=501, aggregation_type=ACTIVE_SUM)	hCAGE UBERON:0000995	-	hCAGE	UBERON:0000995	uterus	tissue		fantom						3.9401	0.929829	0.929829	chr8:10388998-11437574:.
chr8:99034385:T>C		rs28479500	8	100046613	99034385	T	C						cage	CenterMaskScorer(requested_output=CAGE, width=501, aggregation_type=ACTIVE_SUM)	hCAGE UBERON:0000995	+	hCAGE	UBERON:0000995	uterus	tissue		fantom						3.84782	0.929829	0.929829	chr8:98510097-99558673:.
chr6:151402424:A>G		rs7764129	6	151723559	151402424	A	G						cage	CenterMaskScorer(requested_output=CAGE, width=501, aggregation_type=ACTIVE_SUM)	hCAGE UBERON:0000995	+	hCAGE	UBERON:0000995	uterus	tissue		fantom						3.84203	0.929829	0.929829	chr6:150878136-151926712:.
chr8:99431848:A>C		rs3103704	8	100444076	99431848	A	C						cage	CenterMaskScorer(requested_output=CAGE, width=501, aggregation_type=ACTIVE_SUM)	hCAGE UBERON:0000995	+	hCAGE	UBERON:0000995	uterus	tissue		fantom						3.82437	0.929829	0.929829	chr8:98907560-99956136:.
chr2:97983036:T>C		rs56397913	2	98599499	97983036	T	C						cage	CenterMaskScorer(requested_output=CAGE, width=501, aggregation_type=ACTIVE_SUM)	hCAGE UBERON:0000995	-	hCAGE	UBERON:0000995	uterus	tissue		fantom						3.8855	0.929829	0.929829	chr2:97458748-98507324:.
chr2:11463849:A>T		rs76588463	2	11603975	11463849	A	T						cage	CenterMaskScorer(requested_output=CAGE, width=501, aggregation_type=ACTIVE_SUM)	hCAGE UBERON:0000995	-	hCAGE	UBERON:0000995	uterus	tissue		fantom						3.95165	0.929829	0.929829	chr2:10939561-11988137:.
chr8:99518651:T>C		rs10955214	8	100530879	99518651	T	C						cage	CenterMaskScorer(requested_output=CAGE, width=501, aggregation_type=ACTIVE_SUM)	hCAGE UBERON:0000995	+	hCAGE	UBERON:0000995	uterus	tissue		fantom						3.82627	0.929829	0.929829	chr8:98994363-100042939:.
chr8:9681589:A>G		rs12541617	8	9539099	9681589	A	G						cage	CenterMaskScorer(requested_output=CAGE, width=501, aggregation_type=ACTIVE_SUM)	hCAGE UBERON:0000995	+	hCAGE	UBERON:0000995	uterus	tissue		fantom						3.82588	0.929829	0.929829	chr8:9157301-10205877:.
chr8:11129689:T>C		rs2001328	8	10987199	11129689	T	C						cage	CenterMaskScorer(requested_output=CAGE, width=501, aggregation_type=ACTIVE_SUM)	hCAGE UBERON:0000995	-	hCAGE	UBERON:0000995	uterus	tissue		fantom						3.92982	0.929829	0.929829	chr8:10605401-11653977:.
chr10:21963160:T>C		rs2807968	10	22252089	21963160	T	C						cage	CenterMaskScorer(requested_output=CAGE, width=501, aggregation_type=ACTIVE_SUM)	hCAGE UBERON:0000995	-	hCAGE	UBERON:0000995	uterus	tissue		fantom						3.89503	0.929829	0.929829	chr10:21438872-22487448:.
chr7:134913899:T>C		rs2347902	7	134598650	134913899	T	C						cage	CenterMaskScorer(requested_output=CAGE, width=501, aggregation_type=ACTIVE_SUM)	hCAGE UBERON:0000995	+	hCAGE	UBERON:0000995	uterus	tissue		fantom						3.7665	0.929829	0.929829	chr7:134389611-135438187:.
chr8:9730381:A>G		rs11782886	8	9587891	9730381	A	G						cage	CenterMaskScorer(requested_output=CAGE, width=501, aggregation_type=ACTIVE_SUM)	hCAGE UBERON:0000995	+	hCAGE	UBERON:0000995	uterus	tissue		fantom						3.84847	0.929829	0.929829	chr8:9206093-10254669:.
chr1:172133891:A>T		rs11584664	1	172103031	172133891	A	T						cage	CenterMaskScorer(requested_output=CAGE, width=501, aggregation_type=ACTIVE_SUM)	hCAGE UBERON:0000995	+	hCAGE	UBERON:0000995	uterus	tissue		fantom						3.78856	0.929829	0.929829	chr1:171609603-172658179:.
chr12:95221055:T>G		rs61937949	12	95614831	95221055	T	G						cage	CenterMaskScorer(requested_output=CAGE, width=501, aggregation_type=ACTIVE_SUM)	hCAGE UBERON:0000995	+	hCAGE	UBERON:0000995	uterus	tissue		fantom						3.77451	0.929829	0.929829	chr12:94696767-95745343:.
chr6:152192390:T>C		rs2635452	6	152513525	152192390	T	C						cage	CenterMaskScorer(requested_output=CAGE, width=501, aggregation_type=ACTIVE_SUM)	hCAGE UBERON:0000995	-	hCAGE	UBERON:0000995	uterus	tissue		fantom						3.88503	0.929829	0.929829	chr6:151668102-152716678:.
chr6:152357952:A>G		rs9478325	6	152679087	152357952	A	G						cage	CenterMaskScorer(requested_output=CAGE, width=501, aggregation_type=ACTIVE_SUM)	hCAGE UBERON:0000995	-	hCAGE	UBERON:0000995	uterus	tissue		fantom						3.9218	0.929829	0.929829	chr6:151833664-152882240:.
chr8:99522477:A>C		rs6468691	8	100534705	99522477	A	C						cage	CenterMaskScorer(requested_output=CAGE, width=501, aggregation_type=ACTIVE_SUM)	hCAGE UBERON:0000995	+	hCAGE	UBERON:0000995	uterus	tissue		fantom						3.78917	0.929829	0.929829	chr8:98998189-100046765:.
chr17:20140978:A>G		rs8078716	17	20044291	20140978	A	G						cage	CenterMaskScorer(requested_output=CAGE, width=501, aggregation_type=ACTIVE_SUM)	hCAGE UBERON:0000995	+	hCAGE	UBERON:0000995	uterus	tissue		fantom						3.80393	0.929829	0.929829	chr17:19616690-20665266:.
chr8:23037252:T>C		rs12541497	8	22894765	23037252	T	C						cage	CenterMaskScorer(requested_output=CAGE, width=501, aggregation_type=ACTIVE_SUM)	hCAGE UBERON:0000995	-	hCAGE	UBERON:0000995	uterus	tissue		fantom						3.86887	0.929829	0.929829	chr8:22512964-23561540:.
chr6:151468220:T>G		rs963193	6	151789355	151468220	T	G						cage	CenterMaskScorer(requested_output=CAGE, width=501, aggregation_type=ACTIVE_SUM)	hCAGE UBERON:0000995	+	hCAGE	UBERON:0000995	uterus	tissue		fantom						3.81096	0.929829	0.929829	chr6:150943932-151992508:.
chr15:40101061:A>G		rs500804	15	40393262	40101061	A	G						cage	CenterMaskScorer(requested_output=CAGE, width=501, aggregation_type=DIFF_LOG2_SUM)	hCAGE UBERON:0000995	-	hCAGE	UBERON:0000995	uterus	tissue		fantom						-0.0412406	-0.928809	0.928809	chr15:39576773-40625349:.
chr2:27076730:T>G		rs3754734	2	27299598	27076730	T	G						cage	CenterMaskScorer(requested_output=CAGE, width=501, aggregation_type=DIFF_LOG2_SUM)	hCAGE UBERON:0000995	+	hCAGE	UBERON:0000995	uterus	tissue		fantom						-0.0426009	-0.928809	0.928809	chr2:26552442-27601018:.
chr3:49964812:T>C		rs12496973	3	50002245	49964812	T	C						cage	CenterMaskScorer(requested_output=CAGE, width=501, aggregation_type=DIFF_LOG2_SUM)	hCAGE UBERON:0000995	+	hCAGE	UBERON:0000995	uterus	tissue		fantom						-0.0421741	-0.928809	0.928809	chr3:49440524-50489100:.
chr2:67641624:T>C		rs1023692	2	67868756	67641624	T	C						cage	CenterMaskScorer(requested_output=CAGE, width=501, aggregation_type=DIFF_LOG2_SUM)	hCAGE UBERON:0000995	-	hCAGE	UBERON:0000995	uterus	tissue		fantom						-0.0409144	-0.928809	0.928809	chr2:67117336-68165912:.
chr6:73824362:A>G		rs3012518	6	74534086	73824362	A	G						cage	CenterMaskScorer(requested_output=CAGE, width=501, aggregation_type=DIFF_LOG2_SUM)	hCAGE UBERON:0000995	+	hCAGE	UBERON:0000995	uterus	tissue		fantom						-0.0419164	-0.928809	0.928809	chr6:73300074-74348650:.
chr8:8797017:T>C		rs4841040	8	8654527	8797017	T	C						cage	CenterMaskScorer(requested_output=CAGE, width=501, aggregation_type=DIFF_LOG2_SUM)	hCAGE UBERON:0000995	-	hCAGE	UBERON:0000995	uterus	tissue		fantom						-0.0412352	-0.928809	0.928809	chr8:8272729-9321305:.
chr2:202706038:C>G		rs72928949	2	203570761	202706038	C	G						cage	CenterMaskScorer(requested_output=CAGE, width=501, aggregation_type=DIFF_LOG2_SUM)	hCAGE UBERON:0000995	+	hCAGE	UBERON:0000995	uterus	tissue		fantom						-0.0422195	-0.928809	0.928809	chr2:202181750-203230326:.
chrX:132230353:C>G		rs5933126	X	131364381	132230353	C	G						cage	CenterMaskScorer(requested_output=CAGE, width=501, aggregation_type=DIFF_LOG2_SUM)	hCAGE UBERON:0000995	+	hCAGE	UBERON:0000995	uterus	tissue		fantom						-0.0422195	-0.928809	0.928809	chrX:131706065-132754641:.
chr1:22143958:C>G		rs55938609	1	22470451	22143958	C	G						cage	CenterMaskScorer(requested_output=CAGE, width=501, aggregation_type=DIFF_LOG2_SUM)	hCAGE UBERON:0000995	-	hCAGE	UBERON:0000995	uterus	tissue		fantom						-0.0413528	-0.928809	0.928809	chr1:21619670-22668246:.
chr22:40089023:A>T		rs9607686	22	40485027	40089023	A	T						cage	CenterMaskScorer(requested_output=CAGE, width=501, aggregation_type=DIFF_LOG2_SUM)	hCAGE UBERON:0000995	+	hCAGE	UBERON:0000995	uterus	tissue		fantom						-0.0424385	-0.928809	0.928809	chr22:39564735-40613311:.
chr2:187319773:A>G		rs880890	2	188184500	187319773	A	G						cage	CenterMaskScorer(requested_output=CAGE, width=501, aggregation_type=DIFF_LOG2_SUM)	hCAGE UBERON:0000995	+	hCAGE	UBERON:0000995	uterus	tissue		fantom						0.0399804	0.928809	0.928809	chr2:186795485-187844061:.
chr6:73970110:T>C		rs3012530	6	74679826	73970110	T	C						cage	CenterMaskScorer(requested_output=CAGE, width=501, aggregation_type=DIFF_LOG2_SUM)	hCAGE UBERON:0000995	+	hCAGE	UBERON:0000995	uterus	tissue		fantom						0.0403016	0.928809	0.928809	chr6:73445822-74494398:.
chr7:25672653:T>C		rs10951084	7	25712273	25672653	T	C						cage	CenterMaskScorer(requested_output=CAGE, width=501, aggregation_type=DIFF_LOG2_SUM)	hCAGE UBERON:0000995	-	hCAGE	UBERON:0000995	uterus	tissue		fantom						0.0387505	0.928809	0.928809	chr7:25148365-26196941:.
chr8:99045534:T>C		rs4273828	8	100057762	99045534	T	C						cage	CenterMaskScorer(requested_output=CAGE, width=501, aggregation_type=DIFF_LOG2_SUM)	hCAGE UBERON:0000995	+	hCAGE	UBERON:0000995	uterus	tissue		fantom						0.0402075	0.928809	0.928809	chr8:98521246-99569822:.
chr8:99564413:A>G		rs7832109	8	100576641	99564413	A	G						cage	CenterMaskScorer(requested_output=CAGE, width=501, aggregation_type=DIFF_LOG2_SUM)	hCAGE UBERON:0000995	+	hCAGE	UBERON:0000995	uterus	tissue		fantom						0.0398853	0.928809	0.928809	chr8:99040125-100088701:.
chrX:71104547:A>G		rs12857595	X	70324397	71104547	A	G						cage	CenterMaskScorer(requested_output=CAGE, width=501, aggregation_type=DIFF_LOG2_SUM)	hCAGE UBERON:0000995	+	hCAGE	UBERON:0000995	uterus	tissue		fantom						0.0399067	0.928809	0.928809	chrX:70580259-71628835:.
chr12:95185312:A>C		rs61937925	12	95579088	95185312	A	C						cage	CenterMaskScorer(requested_output=CAGE, width=501, aggregation_type=DIFF_LOG2_SUM)	hCAGE UBERON:0000995	-	hCAGE	UBERON:0000995	uterus	tissue		fantom						0.0393343	0.928809	0.928809	chr12:94661024-95709600:.
chr6:151702056:A>G		rs851984	6	152023191	151702056	A	G						cage	CenterMaskScorer(requested_output=CAGE, width=501, aggregation_type=DIFF_LOG2_SUM)	hCAGE UBERON:0000995	+	hCAGE	UBERON:0000995	uterus	tissue		fantom						0.0398467	0.928809	0.928809	chr6:151177768-152226344:.
chr3:49400603:C>G		rs56127630	3	49438036	49400603	C	G						cage	CenterMaskScorer(requested_output=CAGE, width=501, aggregation_type=DIFF_LOG2_SUM)	hCAGE UBERON:0000995	-	hCAGE	UBERON:0000995	uterus	tissue		fantom						0.0386792	0.928809	0.928809	chr3:48876315-49924891:.
chrX:132263681:A>G		rs6634883	X	131397709	132263681	A	G						cage	CenterMaskScorer(requested_output=CAGE, width=501, aggregation_type=DIFF_LOG2_SUM)	hCAGE UBERON:0000995	+	hCAGE	UBERON:0000995	uterus	tissue		fantom						0.0401393	0.928809	0.928809	chrX:131739393-132787969:.
chrX:132433819:T>C		rs4606223	X	131567847	132433819	T	C						cage	CenterMaskScorer(requested_output=CAGE, width=501, aggregation_type=ACTIVE_SUM)	hCAGE UBERON:0000995	+	hCAGE	UBERON:0000995	uterus	tissue		fantom						3.71755	0.928308	0.928308	chrX:131909531-132958107:.
chr10:74242302:T>G		rs6480726	10	76002060	74242302	T	G						cage	CenterMaskScorer(requested_output=CAGE, width=501, aggregation_type=ACTIVE_SUM)	hCAGE UBERON:0000995	+	hCAGE	UBERON:0000995	uterus	tissue		fantom						3.74809	0.928308	0.928308	chr10:73718014-74766590:.
chr6:152351405:T>C		rs4632900	6	152672540	152351405	T	C						cage	CenterMaskScorer(requested_output=CAGE, width=501, aggregation_type=ACTIVE_SUM)	hCAGE UBERON:0000995	-	hCAGE	UBERON:0000995	uterus	tissue		fantom						3.8098	0.928308	0.928308	chr6:151827117-152875693:.
chr8:9698397:A>C		rs10903317	8	9555907	9698397	A	C						cage	CenterMaskScorer(requested_output=CAGE, width=501, aggregation_type=ACTIVE_SUM)	hCAGE UBERON:0000995	+	hCAGE	UBERON:0000995	uterus	tissue		fantom						3.69172	0.928308	0.928308	chr8:9174109-10222685:.
chr8:99566956:T>C		rs7829651	8	100579184	99566956	T	C						cage	CenterMaskScorer(requested_output=CAGE, width=501, aggregation_type=ACTIVE_SUM)	hCAGE UBERON:0000995	+	hCAGE	UBERON:0000995	uterus	tissue		fantom						3.73539	0.928308	0.928308	chr8:99042668-100091244:.
chrX:70479891:A>G		rs6525369	X	69699741	70479891	A	G						cage	CenterMaskScorer(requested_output=CAGE, width=501, aggregation_type=ACTIVE_SUM)	hCAGE UBERON:0000995	+	hCAGE	UBERON:0000995	uterus	tissue		fantom						3.72245	0.928308	0.928308	chrX:69955603-71004179:.
chr10:74382759:A>G		rs10509348	10	76142517	74382759	A	G						cage	CenterMaskScorer(requested_output=CAGE, width=501, aggregation_type=ACTIVE_SUM)	hCAGE UBERON:0000995	+	hCAGE	UBERON:0000995	uterus	tissue		fantom						3.74606	0.928308	0.928308	chr10:73858471-74907047:.
chr8:9717809:T>G		rs13272424	8	9575319	9717809	T	G						cage	CenterMaskScorer(requested_output=CAGE, width=501, aggregation_type=ACTIVE_SUM)	hCAGE UBERON:0000995	+	hCAGE	UBERON:0000995	uterus	tissue		fantom						3.74767	0.928308	0.928308	chr8:9193521-10242097:.
chr7:11719747:A>G		rs34980136	7	11759374	11719747	A	G						cage	CenterMaskScorer(requested_output=CAGE, width=501, aggregation_type=ACTIVE_SUM)	hCAGE UBERON:0000995	-	hCAGE	UBERON:0000995	uterus	tissue		fantom						3.85341	0.928308	0.928308	chr7:11195459-12244035:.
chr1:172165329:C>G		rs537444	1	172134469	172165329	C	G						cage	CenterMaskScorer(requested_output=CAGE, width=501, aggregation_type=ACTIVE_SUM)	hCAGE UBERON:0000995	+	hCAGE	UBERON:0000995	uterus	tissue		fantom						3.74065	0.928308	0.928308	chr1:171641041-172689617:.
chr8:99522438:T>G		rs6468690	8	100534666	99522438	T	G						cage	CenterMaskScorer(requested_output=CAGE, width=501, aggregation_type=ACTIVE_SUM)	hCAGE UBERON:0000995	+	hCAGE	UBERON:0000995	uterus	tissue		fantom						3.68703	0.928308	0.928308	chr8:98998150-100046726:.
chr8:99305241:A>G		rs7010581	8	100317469	99305241	A	G						cage	CenterMaskScorer(requested_output=CAGE, width=501, aggregation_type=ACTIVE_SUM)	hCAGE UBERON:0000995	+	hCAGE	UBERON:0000995	uterus	tissue		fantom						3.69535	0.928308	0.928308	chr8:98780953-99829529:.
chr7:11717060:A>T		rs35878423	7	11756687	11717060	A	T						cage	CenterMaskScorer(requested_output=CAGE, width=501, aggregation_type=ACTIVE_SUM)	hCAGE UBERON:0000995	-	hCAGE	UBERON:0000995	uterus	tissue		fantom						3.80637	0.928308	0.928308	chr7:11192772-12241348:.
chr12:102050286:T>C		rs7958593	12	102444064	102050286	T	C						cage	CenterMaskScorer(requested_output=CAGE, width=501, aggregation_type=ACTIVE_SUM)	hCAGE UBERON:0000995	-	hCAGE	UBERON:0000995	uterus	tissue		fantom						3.84637	0.928308	0.928308	chr12:101525998-102574574:.
chr6:152266799:A>C		rs6937888	6	152587934	152266799	A	C						cage	CenterMaskScorer(requested_output=CAGE, width=501, aggregation_type=ACTIVE_SUM)	hCAGE UBERON:0000995	-	hCAGE	UBERON:0000995	uterus	tissue		fantom						3.85458	0.928308	0.928308	chr6:151742511-152791087:.
chr8:99404074:T>G		rs3105184	8	100416302	99404074	T	G						cage	CenterMaskScorer(requested_output=CAGE, width=501, aggregation_type=ACTIVE_SUM)	hCAGE UBERON:0000995	+	hCAGE	UBERON:0000995	uterus	tissue		fantom						3.74507	0.928308	0.928308	chr8:98879786-99928362:.
chr10:74550124:A>G		rs56198167	10	76309882	74550124	A	G						cage	CenterMaskScorer(requested_output=CAGE, width=501, aggregation_type=ACTIVE_SUM)	hCAGE UBERON:0000995	+	hCAGE	UBERON:0000995	uterus	tissue		fantom						3.68548	0.928308	0.928308	chr10:74025836-75074412:.
chr11:87149635:T>C		rs77703889	11	86860677	87149635	T	C						cage	CenterMaskScorer(requested_output=CAGE, width=501, aggregation_type=ACTIVE_SUM)	hCAGE UBERON:0000995	+	hCAGE	UBERON:0000995	uterus	tissue		fantom						3.71056	0.928308	0.928308	chr11:86625347-87673923:.
chr14:92647607:T>G		rs77366689	14	93113952	92647607	T	G						cage	CenterMaskScorer(requested_output=CAGE, width=501, aggregation_type=ACTIVE_SUM)	hCAGE UBERON:0000995	+	hCAGE	UBERON:0000995	uterus	tissue		fantom						3.69109	0.928308	0.928308	chr14:92123319-93171895:.
chr6:73741052:T>C		rs2351311	6	74450775	73741052	T	C						cage	CenterMaskScorer(requested_output=CAGE, width=501, aggregation_type=ACTIVE_SUM)	hCAGE UBERON:0000995	+	hCAGE	UBERON:0000995	uterus	tissue		fantom						3.70223	0.928308	0.928308	chr6:73216764-74265340:.
chr6:151474859:A>C		rs9478208	6	151795994	151474859	A	C						cage	CenterMaskScorer(requested_output=CAGE, width=501, aggregation_type=ACTIVE_SUM)	hCAGE UBERON:0000995	+	hCAGE	UBERON:0000995	uterus	tissue		fantom						3.75193	0.928308	0.928308	chr6:150950571-151999147:.
chr2:99875673:T>C		rs7607172	2	100492135	99875673	T	C						cage	CenterMaskScorer(requested_output=CAGE, width=501, aggregation_type=ACTIVE_SUM)	hCAGE UBERON:0000995	-	hCAGE	UBERON:0000995	uterus	tissue		fantom						3.81618	0.928308	0.928308	chr2:99351385-100399961:.
chr6:19804099:C>G		rs76709285	6	19804330	19804099	C	G						cage	CenterMaskScorer(requested_output=CAGE, width=501, aggregation_type=ACTIVE_SUM)	hCAGE UBERON:0000995	-	hCAGE	UBERON:0000995	uterus	tissue		fantom						3.79032	0.928308	0.928308	chr6:19279811-20328387:.
chr6:151409667:T>C		rs9383889	6	151730802	151409667	T	C						cage	CenterMaskScorer(requested_output=CAGE, width=501, aggregation_type=ACTIVE_SUM)	hCAGE UBERON:0000995	-	hCAGE	UBERON:0000995	uterus	tissue		fantom						3.80565	0.928308	0.928308	chr6:150885379-151933955:.
chr1:214388770:C>G		rs3013442	1	214562113	214388770	C	G						cage	CenterMaskScorer(requested_output=CAGE, width=501, aggregation_type=ACTIVE_SUM)	hCAGE UBERON:0000995	-	hCAGE	UBERON:0000995	uterus	tissue		fantom						3.78312	0.928308	0.928308	chr1:213864482-214913058:.
chr11:30451834:C>G		rs16920697	11	30473381	30451834	C	G						cage	CenterMaskScorer(requested_output=CAGE, width=501, aggregation_type=ACTIVE_SUM)	hCAGE UBERON:0000995	-	hCAGE	UBERON:0000995	uterus	tissue		fantom						3.84011	0.928308	0.928308	chr11:29927546-30976122:.
chr8:74366222:A>G		rs6472842	8	75278457	74366222	A	G						cage	CenterMaskScorer(requested_output=CAGE, width=501, aggregation_type=ACTIVE_SUM)	hCAGE UBERON:0000995	+	hCAGE	UBERON:0000995	uterus	tissue		fantom						3.68788	0.928308	0.928308	chr8:73841934-74890510:.
chr10:21999203:T>C		rs4748779	10	22288132	21999203	T	C						cage	CenterMaskScorer(requested_output=CAGE, width=501, aggregation_type=ACTIVE_SUM)	hCAGE UBERON:0000995	-	hCAGE	UBERON:0000995	uterus	tissue		fantom						3.86748	0.928308	0.928308	chr10:21474915-22523491:.
chr1:172153461:T>G		rs17361789	1	172122601	172153461	T	G						cage	CenterMaskScorer(requested_output=CAGE, width=501, aggregation_type=ACTIVE_SUM)	hCAGE UBERON:0000995	+	hCAGE	UBERON:0000995	uterus	tissue		fantom						3.70161	0.928308	0.928308	chr1:171629173-172677749:.
chr10:88533767:A>G		rs2765454	10	90293524	88533767	A	G						cage	CenterMaskScorer(requested_output=CAGE, width=501, aggregation_type=ACTIVE_SUM)	hCAGE UBERON:0000995	-	hCAGE	UBERON:0000995	uterus	tissue		fantom						3.86347	0.928308	0.928308	chr10:88009479-89058055:.
chr3:49364704:T>C		rs11130190	3	49402137	49364704	T	C						cage	CenterMaskScorer(requested_output=CAGE, width=501, aggregation_type=DIFF_LOG2_SUM)	hCAGE UBERON:0000995	-	hCAGE	UBERON:0000995	uterus	tissue		fantom						-0.0401259	-0.927208	0.927208	chr3:48840416-49888992:.
chr6:152224036:A>T		rs7741405	6	152545171	152224036	A	T						cage	CenterMaskScorer(requested_output=CAGE, width=501, aggregation_type=DIFF_LOG2_SUM)	hCAGE UBERON:0000995	-	hCAGE	UBERON:0000995	uterus	tissue		fantom						-0.0404775	-0.927208	0.927208	chr6:151699748-152748324:.
chr6:151718990:A>G		rs12526447	6	152040125	151718990	A	G						cage	CenterMaskScorer(requested_output=CAGE, width=501, aggregation_type=DIFF_LOG2_SUM)	hCAGE UBERON:0000995	+	hCAGE	UBERON:0000995	uterus	tissue		fantom						-0.0413049	-0.927208	0.927208	chr6:151194702-152243278:.
chr10:21510797:A>C		rs12256551	10	21799726	21510797	A	C						cage	CenterMaskScorer(requested_output=CAGE, width=501, aggregation_type=DIFF_LOG2_SUM)	hCAGE UBERON:0000995	+	hCAGE	UBERON:0000995	uterus	tissue		fantom						-0.0409888	-0.927208	0.927208	chr10:20986509-22035085:.
chr6:151391463:T>G		rs79626929	6	151712598	151391463	T	G						cage	CenterMaskScorer(requested_output=CAGE, width=501, aggregation_type=DIFF_LOG2_SUM)	hCAGE UBERON:0000995	+	hCAGE	UBERON:0000995	uterus	tissue		fantom						-0.0414824	-0.927208	0.927208	chr6:150867175-151915751:.
chr1:21929029:T>G		rs139561469	1	22255522	21929029	T	G						cage	CenterMaskScorer(requested_output=CAGE, width=501, aggregation_type=DIFF_LOG2_SUM)	hCAGE UBERON:0000995	-	hCAGE	UBERON:0000995	uterus	tissue		fantom						-0.0400705	-0.927208	0.927208	chr1:21404741-22453317:.
chr6:152317277:A>G		rs6901934	6	152638412	152317277	A	G						cage	CenterMaskScorer(requested_output=CAGE, width=501, aggregation_type=DIFF_LOG2_SUM)	hCAGE UBERON:0000995	+	hCAGE	UBERON:0000995	uterus	tissue		fantom						-0.041586	-0.927208	0.927208	chr6:151792989-152841565:.
chr15:40074738:C>G		rs4924417	15	40366939	40074738	C	G						cage	CenterMaskScorer(requested_output=CAGE, width=501, aggregation_type=DIFF_LOG2_SUM)	hCAGE UBERON:0000995	+	hCAGE	UBERON:0000995	uterus	tissue		fantom						-0.0415028	-0.927208	0.927208	chr15:39550450-40599026:.
chr8:11167154:A>C		rs4841504	8	11024663	11167154	A	C						cage	CenterMaskScorer(requested_output=CAGE, width=501, aggregation_type=DIFF_LOG2_SUM)	hCAGE UBERON:0000995	-	hCAGE	UBERON:0000995	uterus	tissue		fantom						-0.0404911	-0.927208	0.927208	chr8:10642866-11691442:.
chr12:95233461:A>G		rs6538622	12	95627237	95233461	A	G						cage	CenterMaskScorer(requested_output=CAGE, width=501, aggregation_type=DIFF_LOG2_SUM)	hCAGE UBERON:0000995	+	hCAGE	UBERON:0000995	uterus	tissue		fantom						-0.0416219	-0.927208	0.927208	chr12:94709173-95757749:.
chr8:99161808:T>C		rs58752318	8	100174036	99161808	T	C						cage	CenterMaskScorer(requested_output=CAGE, width=501, aggregation_type=DIFF_LOG2_SUM)	hCAGE UBERON:0000995	+	hCAGE	UBERON:0000995	uterus	tissue		fantom						-0.0414506	-0.927208	0.927208	chr8:98637520-99686096:.
chr3:50000507:A>G		rs6767381	3	50037940	50000507	A	G						cage	CenterMaskScorer(requested_output=CAGE, width=501, aggregation_type=DIFF_LOG2_SUM)	hCAGE UBERON:0000995	+	hCAGE	UBERON:0000995	uterus	tissue		fantom						-0.0415974	-0.927208	0.927208	chr3:49476219-50524795:.
chr8:129036158:A>G		rs10956460	8	130048404	129036158	A	G						cage	CenterMaskScorer(requested_output=CAGE, width=501, aggregation_type=DIFF_LOG2_SUM)	hCAGE UBERON:0000995	-	hCAGE	UBERON:0000995	uterus	tissue		fantom						0.0385172	0.927208	0.927208	chr8:128511870-129560446:.
chr8:99146725:A>T		rs7011067	8	100158953	99146725	A	T						cage	CenterMaskScorer(requested_output=CAGE, width=501, aggregation_type=DIFF_LOG2_SUM)	hCAGE UBERON:0000995	+	hCAGE	UBERON:0000995	uterus	tissue		fantom						0.0394979	0.927208	0.927208	chr8:98622437-99671013:.
chr8:99211771:A>C		rs28617503	8	100223999	99211771	A	C						cage	CenterMaskScorer(requested_output=CAGE, width=501, aggregation_type=DIFF_LOG2_SUM)	hCAGE UBERON:0000995	+	hCAGE	UBERON:0000995	uterus	tissue		fantom						0.0395807	0.927208	0.927208	chr8:98687483-99736059:.
chr3:49829151:T>G		rs35129566	3	49866584	49829151	T	G						cage	CenterMaskScorer(requested_output=CAGE, width=501, aggregation_type=DIFF_LOG2_SUM)	hCAGE UBERON:0000995	-	hCAGE	UBERON:0000995	uterus	tissue		fantom						0.0379286	0.927208	0.927208	chr3:49304863-50353439:.
chr6:151444376:T>G		rs3800278	6	151765511	151444376	T	G						cage	CenterMaskScorer(requested_output=CAGE, width=501, aggregation_type=DIFF_LOG2_SUM)	hCAGE UBERON:0000995	+	hCAGE	UBERON:0000995	uterus	tissue		fantom						0.0391294	0.927208	0.927208	chr6:150920088-151968664:.
chr3:49371569:C>G		rs11719762	3	49409002	49371569	C	G						cage	CenterMaskScorer(requested_output=CAGE, width=501, aggregation_type=DIFF_LOG2_SUM)	hCAGE UBERON:0000995	-	hCAGE	UBERON:0000995	uterus	tissue		fantom						0.0384915	0.927208	0.927208	chr3:48847281-49895857:.
chr8:22997628:A>G		rs1541611	8	22855141	22997628	A	G						cage	CenterMaskScorer(requested_output=CAGE, width=501, aggregation_type=DIFF_LOG2_SUM)	hCAGE UBERON:0000995	+	hCAGE	UBERON:0000995	uterus	tissue		fantom						0.0391254	0.927208	0.927208	chr8:22473340-23521916:.
chr7:25835531:T>C		rs12700664	7	25875151	25835531	T	C						cage	CenterMaskScorer(requested_output=CAGE, width=501, aggregation_type=DIFF_LOG2_SUM)	hCAGE UBERON:0000995	-	hCAGE	UBERON:0000995	uterus	tissue		fantom						0.0384468	0.927208	0.927208	chr7:25311243-26359819:.
chr10:88398173:T>C		rs2488270	10	90157930	88398173	T	C						cage	CenterMaskScorer(requested_output=CAGE, width=501, aggregation_type=DIFF_LOG2_SUM)	hCAGE UBERON:0000995	-	hCAGE	UBERON:0000995	uterus	tissue		fantom						0.0382836	0.927208	0.927208	chr10:87873885-88922461:.
chr11:87169620:A>G		rs113620780	11	86880662	87169620	A	G						cage	CenterMaskScorer(requested_output=CAGE, width=501, aggregation_type=DIFF_LOG2_SUM)	hCAGE UBERON:0000995	+	hCAGE	UBERON:0000995	uterus	tissue		fantom						0.0397103	0.927208	0.927208	chr11:86645332-87693908:.
chr13:50359555:A>G		rs9562960	13	50933691	50359555	A	G						cage	CenterMaskScorer(requested_output=CAGE, width=501, aggregation_type=DIFF_LOG2_SUM)	hCAGE UBERON:0000995	-	hCAGE	UBERON:0000995	uterus	tissue		fantom						0.0385314	0.927208	0.927208	chr13:49835267-50883843:.
chr8:99072554:T>C		rs13275821	8	100084782	99072554	T	C						cage	CenterMaskScorer(requested_output=CAGE, width=501, aggregation_type=ACTIVE_SUM)	hCAGE UBERON:0000995	+	hCAGE	UBERON:0000995	uterus	tissue		fantom						3.61158	0.926758	0.926758	chr8:98548266-99596842:.
chr8:99340088:C>G		rs3103708	8	100352316	99340088	C	G						cage	CenterMaskScorer(requested_output=CAGE, width=501, aggregation_type=ACTIVE_SUM)	hCAGE UBERON:0000995	+	hCAGE	UBERON:0000995	uterus	tissue		fantom						3.6584	0.926758	0.926758	chr8:98815800-99864376:.
chr8:99042593:A>G		rs4374957	8	100054821	99042593	A	G						cage	CenterMaskScorer(requested_output=CAGE, width=501, aggregation_type=ACTIVE_SUM)	hCAGE UBERON:0000995	+	hCAGE	UBERON:0000995	uterus	tissue		fantom						3.60956	0.926758	0.926758	chr8:98518305-99566881:.
chr12:95285333:A>G		rs12423799	12	95679109	95285333	A	G						cage	CenterMaskScorer(requested_output=CAGE, width=501, aggregation_type=ACTIVE_SUM)	hCAGE UBERON:0000995	+	hCAGE	UBERON:0000995	uterus	tissue		fantom						3.61136	0.926758	0.926758	chr12:94761045-95809621:.
chr8:99464297:A>G		rs3103724	8	100476525	99464297	A	G						cage	CenterMaskScorer(requested_output=CAGE, width=501, aggregation_type=ACTIVE_SUM)	hCAGE UBERON:0000995	+	hCAGE	UBERON:0000995	uterus	tissue		fantom						3.65824	0.926758	0.926758	chr8:98940009-99988585:.
chr8:115470196:A>G		rs3808415	8	116482423	115470196	A	G						cage	CenterMaskScorer(requested_output=CAGE, width=501, aggregation_type=ACTIVE_SUM)	hCAGE UBERON:0000995	-	hCAGE	UBERON:0000995	uterus	tissue		fantom						3.7226	0.926758	0.926758	chr8:114945908-115994484:.
chr8:10782555:C>G		rs1821002	8	10640065	10782555	C	G						cage	CenterMaskScorer(requested_output=CAGE, width=501, aggregation_type=ACTIVE_SUM)	hCAGE UBERON:0000995	-	hCAGE	UBERON:0000995	uterus	tissue		fantom						3.72259	0.926758	0.926758	chr8:10258267-11306843:.
chr8:99118292:A>G		rs10096925	8	100130520	99118292	A	G						cage	CenterMaskScorer(requested_output=CAGE, width=501, aggregation_type=ACTIVE_SUM)	hCAGE UBERON:0000995	+	hCAGE	UBERON:0000995	uterus	tissue		fantom						3.67598	0.926758	0.926758	chr8:98594004-99642580:.
chr12:95237780:C>G		rs10859857	12	95631556	95237780	C	G						cage	CenterMaskScorer(requested_output=CAGE, width=501, aggregation_type=ACTIVE_SUM)	hCAGE UBERON:0000995	+	hCAGE	UBERON:0000995	uterus	tissue		fantom						3.63474	0.926758	0.926758	chr12:94713492-95762068:.
chr6:152192920:A>G		rs7741849	6	152514055	152192920	A	G						cage	CenterMaskScorer(requested_output=CAGE, width=501, aggregation_type=ACTIVE_SUM)	hCAGE UBERON:0000995	-	hCAGE	UBERON:0000995	uterus	tissue		fantom						3.73944	0.926758	0.926758	chr6:151668632-152717208:.
chr11:30425522:T>C		rs7109261	11	30447069	30425522	T	C						cage	CenterMaskScorer(requested_output=CAGE, width=501, aggregation_type=ACTIVE_SUM)	hCAGE UBERON:0000995	-	hCAGE	UBERON:0000995	uterus	tissue		fantom						3.70941	0.926758	0.926758	chr11:29901234-30949810:.
chr3:50179801:T>C		rs9831967	3	50217234	50179801	T	C						cage	CenterMaskScorer(requested_output=CAGE, width=501, aggregation_type=ACTIVE_SUM)	hCAGE UBERON:0000995	+	hCAGE	UBERON:0000995	uterus	tissue		fantom						3.66524	0.926758	0.926758	chr3:49655513-50704089:.
chr13:50000565:A>C		rs2066540	13	50574701	50000565	A	C						cage	CenterMaskScorer(requested_output=CAGE, width=501, aggregation_type=ACTIVE_SUM)	hCAGE UBERON:0000995	+	hCAGE	UBERON:0000995	uterus	tissue		fantom						3.65396	0.926758	0.926758	chr13:49476277-50524853:.
chr17:4203803:A>G		rs4500776	17	4107098	4203803	A	G						cage	CenterMaskScorer(requested_output=CAGE, width=501, aggregation_type=ACTIVE_SUM)	hCAGE UBERON:0000995	-	hCAGE	UBERON:0000995	uterus	tissue		fantom						3.76138	0.926758	0.926758	chr17:3679515-4728091:.
chr10:74491054:C>G		rs2164367	10	76250812	74491054	C	G						cage	CenterMaskScorer(requested_output=CAGE, width=501, aggregation_type=ACTIVE_SUM)	hCAGE UBERON:0000995	+	hCAGE	UBERON:0000995	uterus	tissue		fantom						3.61782	0.926758	0.926758	chr10:73966766-75015342:.
chr3:49176633:A>G		rs13084037	3	49214066	49176633	A	G						cage	CenterMaskScorer(requested_output=CAGE, width=501, aggregation_type=ACTIVE_SUM)	hCAGE UBERON:0000995	+	hCAGE	UBERON:0000995	uterus	tissue		fantom						3.67023	0.926758	0.926758	chr3:48652345-49700921:.
chr12:102015768:T>G		rs10860831	12	102409546	102015768	T	G						cage	CenterMaskScorer(requested_output=CAGE, width=501, aggregation_type=ACTIVE_SUM)	hCAGE UBERON:0000995	-	hCAGE	UBERON:0000995	uterus	tissue		fantom						3.76367	0.926758	0.926758	chr12:101491480-102540056:.
chr17:4085157:T>C		rs8071043	17	3988451	4085157	T	C						cage	CenterMaskScorer(requested_output=CAGE, width=501, aggregation_type=ACTIVE_SUM)	hCAGE UBERON:0000995	-	hCAGE	UBERON:0000995	uterus	tissue		fantom						3.71003	0.926758	0.926758	chr17:3560869-4609445:.
chr8:99367905:T>C		rs3103717	8	100380133	99367905	T	C						cage	CenterMaskScorer(requested_output=CAGE, width=501, aggregation_type=ACTIVE_SUM)	hCAGE UBERON:0000995	+	hCAGE	UBERON:0000995	uterus	tissue		fantom						3.6139	0.926758	0.926758	chr8:98843617-99892193:.
chr2:11595911:A>G		rs11679686	2	11736037	11595911	A	G						cage	CenterMaskScorer(requested_output=CAGE, width=501, aggregation_type=ACTIVE_SUM)	hCAGE UBERON:0000995	+	hCAGE	UBERON:0000995	uterus	tissue		fantom						3.66697	0.926758	0.926758	chr2:11071623-12120199:.
chr8:99526927:T>C		rs12542214	8	100539155	99526927	T	C						cage	CenterMaskScorer(requested_output=CAGE, width=501, aggregation_type=ACTIVE_SUM)	hCAGE UBERON:0000995	+	hCAGE	UBERON:0000995	uterus	tissue		fantom						3.61907	0.926758	0.926758	chr8:99002639-100051215:.
chr8:115631111:T>C		rs2721948	8	116643338	115631111	T	C						cage	CenterMaskScorer(requested_output=CAGE, width=501, aggregation_type=ACTIVE_SUM)	hCAGE UBERON:0000995	-	hCAGE	UBERON:0000995	uterus	tissue		fantom						3.71139	0.926758	0.926758	chr8:115106823-116155399:.
chr6:19803957:T>C		rs1155101	6	19804188	19803957	T	C						cage	CenterMaskScorer(requested_output=CAGE, width=501, aggregation_type=ACTIVE_SUM)	hCAGE UBERON:0000995	-	hCAGE	UBERON:0000995	uterus	tissue		fantom						3.70348	0.926758	0.926758	chr6:19279669-20328245:.
chr8:99042601:A>G		rs4612311	8	100054829	99042601	A	G						cage	CenterMaskScorer(requested_output=CAGE, width=501, aggregation_type=ACTIVE_SUM)	hCAGE UBERON:0000995	+	hCAGE	UBERON:0000995	uterus	tissue		fantom						3.63467	0.926758	0.926758	chr8:98518313-99566889:.
chr2:187442607:A>T		rs10194145	2	188307334	187442607	A	T						cage	CenterMaskScorer(requested_output=CAGE, width=501, aggregation_type=ACTIVE_SUM)	hCAGE UBERON:0000995	-	hCAGE	UBERON:0000995	uterus	tissue		fantom						3.7156	0.926758	0.926758	chr2:186918319-187966895:.
chr8:99529750:T>G		rs16897435	8	100541978	99529750	T	G						cage	CenterMaskScorer(requested_output=CAGE, width=501, aggregation_type=ACTIVE_SUM)	hCAGE UBERON:0000995	+	hCAGE	UBERON:0000995	uterus	tissue		fantom						3.61836	0.926758	0.926758	chr8:99005462-100054038:.
chr2:213131152:A>G		rs962360	2	213995876	213131152	A	G						cage	CenterMaskScorer(requested_output=CAGE, width=501, aggregation_type=ACTIVE_SUM)	hCAGE UBERON:0000995	-	hCAGE	UBERON:0000995	uterus	tissue		fantom						3.7077	0.926758	0.926758	chr2:212606864-213655440:.
chr8:99375071:T>C		rs957539	8	100387299	99375071	T	C						cage	CenterMaskScorer(requested_output=CAGE, width=501, aggregation_type=ACTIVE_SUM)	hCAGE UBERON:0000995	+	hCAGE	UBERON:0000995	uterus	tissue		fantom						3.64197	0.926758	0.926758	chr8:98850783-99899359:.
chr8:99054117:T>G		rs10087533	8	100066345	99054117	T	G						cage	CenterMaskScorer(requested_output=CAGE, width=501, aggregation_type=ACTIVE_SUM)	hCAGE UBERON:0000995	+	hCAGE	UBERON:0000995	uterus	tissue		fantom						3.60979	0.926758	0.926758	chr8:98529829-99578405:.
chr8:11504766:A>C		rs6980884	8	11362275	11504766	A	C						cage	CenterMaskScorer(requested_output=CAGE, width=501, aggregation_type=ACTIVE_SUM)	hCAGE UBERON:0000995	+	hCAGE	UBERON:0000995	uterus	tissue		fantom						3.6797	0.926758	0.926758	chr8:10980478-12029054:.
chr9:133269828:T>C		rs495203	9	136145240	133269828	T	C						cage	CenterMaskScorer(requested_output=CAGE, width=501, aggregation_type=ACTIVE_SUM)	hCAGE UBERON:0000995	-	hCAGE	UBERON:0000995	uterus	tissue		fantom						3.75668	0.926758	0.926758	chr9:132745540-133794116:.
chr6:127160863:A>C		rs9491700	6	127482008	127160863	A	C						cage	CenterMaskScorer(requested_output=CAGE, width=501, aggregation_type=ACTIVE_SUM)	hCAGE UBERON:0000995	+	hCAGE	UBERON:0000995	uterus	tissue		fantom						3.65032	0.926758	0.926758	chr6:126636575-127685151:.
chr17:66109215:T>G		rs55800041	17	64105333	66109215	T	G						cage	CenterMaskScorer(requested_output=CAGE, width=501, aggregation_type=ACTIVE_SUM)	hCAGE UBERON:0000995	-	hCAGE	UBERON:0000995	uterus	tissue		fantom						3.73986	0.926758	0.926758	chr17:65584927-66633503:.
chr12:14458588:T>C		rs11055980	12	14611522	14458588	T	C						cage	CenterMaskScorer(requested_output=CAGE, width=501, aggregation_type=ACTIVE_SUM)	hCAGE UBERON:0000995	+	hCAGE	UBERON:0000995	uterus	tissue		fantom						3.66907	0.926758	0.926758	chr12:13934300-14982876:.
chr6:152226916:A>C		rs9479272	6	152548051	152226916	A	C						cage	CenterMaskScorer(requested_output=CAGE, width=501, aggregation_type=ACTIVE_SUM)	hCAGE UBERON:0000995	-	hCAGE	UBERON:0000995	uterus	tissue		fantom						3.74029	0.926758	0.926758	chr6:151702628-152751204:.
chr10:88497468:T>C		rs2576171	10	90257225	88497468	T	C						cage	CenterMaskScorer(requested_output=CAGE, width=501, aggregation_type=ACTIVE_SUM)	hCAGE UBERON:0000995	-	hCAGE	UBERON:0000995	uterus	tissue		fantom						3.75229	0.926758	0.926758	chr10:87973180-89021756:.
chr1:172265487:T>C		rs12082431	1	172234627	172265487	T	C						cage	CenterMaskScorer(requested_output=CAGE, width=501, aggregation_type=DIFF_LOG2_SUM)	hCAGE UBERON:0000995	+	hCAGE	UBERON:0000995	uterus	tissue		fantom						-0.0406411	-0.925572	0.925572	chr1:171741199-172789775:.
chr8:99179555:C>G		rs10808361	8	100191783	99179555	C	G						cage	CenterMaskScorer(requested_output=CAGE, width=501, aggregation_type=DIFF_LOG2_SUM)	hCAGE UBERON:0000995	+	hCAGE	UBERON:0000995	uterus	tissue		fantom						-0.0408618	-0.925572	0.925572	chr8:98655267-99703843:.
chr8:99090229:A>G		rs10955202	8	100102457	99090229	A	G						cage	CenterMaskScorer(requested_output=CAGE, width=501, aggregation_type=DIFF_LOG2_SUM)	hCAGE UBERON:0000995	+	hCAGE	UBERON:0000995	uterus	tissue		fantom						-0.0405029	-0.925572	0.925572	chr8:98565941-99614517:.
chr22:40040969:C>G		rs11704416	22	40436973	40040969	C	G						cage	CenterMaskScorer(requested_output=CAGE, width=501, aggregation_type=DIFF_LOG2_SUM)	hCAGE UBERON:0000995	+	hCAGE	UBERON:0000995	uterus	tissue		fantom						-0.0407994	-0.925572	0.925572	chr22:39516681-40565257:.
chr10:21379270:T>C		rs12245880	10	21668199	21379270	T	C						cage	CenterMaskScorer(requested_output=CAGE, width=501, aggregation_type=DIFF_LOG2_SUM)	hCAGE UBERON:0000995	-	hCAGE	UBERON:0000995	uterus	tissue		fantom						-0.0396897	-0.925572	0.925572	chr10:20854982-21903558:.
chr12:95118255:A>G		rs9919687	12	95512031	95118255	A	G						cage	CenterMaskScorer(requested_output=CAGE, width=501, aggregation_type=DIFF_LOG2_SUM)	hCAGE UBERON:0000995	-	hCAGE	UBERON:0000995	uterus	tissue		fantom						-0.0392125	-0.925572	0.925572	chr12:94593967-95642543:.
chr14:92604099:A>C		rs10137832	14	93070444	92604099	A	C						cage	CenterMaskScorer(requested_output=CAGE, width=501, aggregation_type=DIFF_LOG2_SUM)	hCAGE UBERON:0000995	-	hCAGE	UBERON:0000995	uterus	tissue		fantom						-0.0392507	-0.925572	0.925572	chr14:92079811-93128387:.
chr6:152338559:T>C		rs6931597	6	152659694	152338559	T	C						cage	CenterMaskScorer(requested_output=CAGE, width=501, aggregation_type=DIFF_LOG2_SUM)	hCAGE UBERON:0000995	-	hCAGE	UBERON:0000995	uterus	tissue		fantom						-0.0397918	-0.925572	0.925572	chr6:151814271-152862847:.
chr10:21875231:T>C		rs7904395	10	22164160	21875231	T	C						cage	CenterMaskScorer(requested_output=CAGE, width=501, aggregation_type=DIFF_LOG2_SUM)	hCAGE UBERON:0000995	-	hCAGE	UBERON:0000995	uterus	tissue		fantom						-0.039338	-0.925572	0.925572	chr10:21350943-22399519:.
chr6:19806681:T>C		rs12529140	6	19806912	19806681	T	C						cage	CenterMaskScorer(requested_output=CAGE, width=501, aggregation_type=DIFF_LOG2_SUM)	hCAGE UBERON:0000995	-	hCAGE	UBERON:0000995	uterus	tissue		fantom						-0.0398979	-0.925572	0.925572	chr6:19282393-20330969:.
chr2:187357066:T>C		rs36146505	2	188221793	187357066	T	C						cage	CenterMaskScorer(requested_output=CAGE, width=501, aggregation_type=DIFF_LOG2_SUM)	hCAGE UBERON:0000995	-	hCAGE	UBERON:0000995	uterus	tissue		fantom						0.0375092	0.925572	0.925572	chr2:186832778-187881354:.
chr6:151436192:T>C		rs9383893	6	151757327	151436192	T	C						cage	CenterMaskScorer(requested_output=CAGE, width=501, aggregation_type=DIFF_LOG2_SUM)	hCAGE UBERON:0000995	-	hCAGE	UBERON:0000995	uterus	tissue		fantom						0.0372367	0.925572	0.925572	chr6:150911904-151960480:.
chr17:66095336:T>G		rs11652096	17	64091454	66095336	T	G						cage	CenterMaskScorer(requested_output=CAGE, width=501, aggregation_type=DIFF_LOG2_SUM)	hCAGE UBERON:0000995	-	hCAGE	UBERON:0000995	uterus	tissue		fantom						0.0376456	0.925572	0.925572	chr17:65571048-66619624:.
chr1:22115489:T>C		rs76439356	1	22441982	22115489	T	C						cage	CenterMaskScorer(requested_output=CAGE, width=501, aggregation_type=DIFF_LOG2_SUM)	hCAGE UBERON:0000995	-	hCAGE	UBERON:0000995	uterus	tissue		fantom						0.0376419	0.925572	0.925572	chr1:21591201-22639777:.
chr17:48169341:A>T		rs208017	17	46246703	48169341	A	T						cage	CenterMaskScorer(requested_output=CAGE, width=501, aggregation_type=DIFF_LOG2_SUM)	hCAGE UBERON:0000995	-	hCAGE	UBERON:0000995	uterus	tissue		fantom						0.0372477	0.925572	0.925572	chr17:47645053-48693629:.
chr10:74554238:A>C		rs10824203	10	76313996	74554238	A	C						cage	CenterMaskScorer(requested_output=CAGE, width=501, aggregation_type=DIFF_LOG2_SUM)	hCAGE UBERON:0000995	+	hCAGE	UBERON:0000995	uterus	tissue		fantom						0.0385833	0.925572	0.925572	chr10:74029950-75078526:.
chr11:27202069:A>G		rs10835127	11	27223616	27202069	A	G						cage	CenterMaskScorer(requested_output=CAGE, width=501, aggregation_type=DIFF_LOG2_SUM)	hCAGE UBERON:0000995	-	hCAGE	UBERON:0000995	uterus	tissue		fantom						0.0375365	0.925572	0.925572	chr11:26677781-27726357:.
chr11:32310045:A>G		rs10835884	11	32331591	32310045	A	G						cage	CenterMaskScorer(requested_output=CAGE, width=501, aggregation_type=DIFF_LOG2_SUM)	hCAGE UBERON:0000995	+	hCAGE	UBERON:0000995	uterus	tissue		fantom						0.0383183	0.925572	0.925572	chr11:31785757-32834333:.
chr6:29850355:A>G		rs28552659	6	29818132	29850355	A	G						cage	CenterMaskScorer(requested_output=CAGE, width=501, aggregation_type=DIFF_LOG2_SUM)	hCAGE UBERON:0000995	-	hCAGE	UBERON:0000995	uterus	tissue		fantom						0.0374919	0.925572	0.925572	chr6:29326067-30374643:.
chr8:99163043:A>G		rs55837765	8	100175271	99163043	A	G						cage	CenterMaskScorer(requested_output=CAGE, width=501, aggregation_type=DIFF_LOG2_SUM)	hCAGE UBERON:0000995	+	hCAGE	UBERON:0000995	uterus	tissue		fantom						0.0382555	0.925572	0.925572	chr8:98638755-99687331:.
chr8:9064954:T>C		rs7387360	8	8922464	9064954	T	C						cage	CenterMaskScorer(requested_output=CAGE, width=501, aggregation_type=DIFF_LOG2_SUM)	hCAGE UBERON:0000995	-	hCAGE	UBERON:0000995	uterus	tissue		fantom						0.0377639	0.925572	0.925572	chr8:8540666-9589242:.
chr8:99525039:T>G		rs4735615	8	100537267	99525039	T	G						cage	CenterMaskScorer(requested_output=CAGE, width=501, aggregation_type=DIFF_LOG2_SUM)	hCAGE UBERON:0000995	+	hCAGE	UBERON:0000995	uterus	tissue		fantom						0.0388424	0.925572	0.925572	chr8:99000751-100049327:.
chr17:48191077:T>C		rs11079814	17	46268439	48191077	T	C						cage	CenterMaskScorer(requested_output=CAGE, width=501, aggregation_type=DIFF_LOG2_SUM)	hCAGE UBERON:0000995	-	hCAGE	UBERON:0000995	uterus	tissue		fantom						0.0374287	0.925572	0.925572	chr17:47666789-48715365:.
chr1:115274600:T>G	NGF/1p13.2	rs12030576	1	115817221	115274600	T	G						cage	CenterMaskScorer(requested_output=CAGE, width=501, aggregation_type=DIFF_LOG2_SUM)	hCAGE UBERON:0000995	+	hCAGE	UBERON:0000995	uterus	tissue		fantom						0.038392	0.925572	0.925572	chr1:114750312-115798888:.	115817221	1
chr3:50037208:T>G		rs4688754	3	50074641	50037208	T	G						cage	CenterMaskScorer(requested_output=CAGE, width=501, aggregation_type=DIFF_LOG2_SUM)	hCAGE UBERON:0000995	+	hCAGE	UBERON:0000995	uterus	tissue		fantom						0.0381894	0.925572	0.925572	chr3:49512920-50561496:.
chr17:20294847:A>T		rs11654025	17	20198160	20294847	A	T						cage	CenterMaskScorer(requested_output=CAGE, width=501, aggregation_type=DIFF_LOG2_SUM)	hCAGE UBERON:0000995	+	hCAGE	UBERON:0000995	uterus	tissue		fantom						0.0381843	0.925572	0.925572	chr17:19770559-20819135:.
chr7:25685981:T>C		rs1544479	7	25725601	25685981	T	C						cage	CenterMaskScorer(requested_output=CAGE, width=501, aggregation_type=DIFF_LOG2_SUM)	hCAGE UBERON:0000995	-	hCAGE	UBERON:0000995	uterus	tissue		fantom						0.0377839	0.925572	0.925572	chr7:25161693-26210269:.
chrX:70998456:T>C		rs5937052	X	70218306	70998456	T	C						cage	CenterMaskScorer(requested_output=CAGE, width=501, aggregation_type=DIFF_LOG2_SUM)	hCAGE UBERON:0000995	-	hCAGE	UBERON:0000995	uterus	tissue		fantom						0.0373537	0.925572	0.925572	chrX:70474168-71522744:.
chr3:71506054:A>C		rs17718736	3	71555205	71506054	A	C						cage	CenterMaskScorer(requested_output=CAGE, width=501, aggregation_type=DIFF_LOG2_SUM)	hCAGE UBERON:0000995	+	hCAGE	UBERON:0000995	uterus	tissue		fantom						0.0388767	0.925572	0.925572	chr3:70981766-72030342:.
chr8:11105290:T>C		rs1057626	8	10962800	11105290	T	C						cage	CenterMaskScorer(requested_output=CAGE, width=501, aggregation_type=ACTIVE_SUM)	hCAGE UBERON:0000995	-	hCAGE	UBERON:0000995	uterus	tissue		fantom						3.62426	0.925176	0.925176	chr8:10581002-11629578:.
chr1:172224163:T>C		rs41516352	1	172193303	172224163	T	C						cage	CenterMaskScorer(requested_output=CAGE, width=501, aggregation_type=ACTIVE_SUM)	hCAGE UBERON:0000995	+	hCAGE	UBERON:0000995	uterus	tissue		fantom						3.56741	0.925176	0.925176	chr1:171699875-172748451:.
chr8:99469793:A>G		rs1027243	8	100482021	99469793	A	G						cage	CenterMaskScorer(requested_output=CAGE, width=501, aggregation_type=ACTIVE_SUM)	hCAGE UBERON:0000995	+	hCAGE	UBERON:0000995	uterus	tissue		fantom						3.54175	0.925176	0.925176	chr8:98945505-99994081:.
chr6:73765047:T>C		rs6939653	6	74474770	73765047	T	C						cage	CenterMaskScorer(requested_output=CAGE, width=501, aggregation_type=ACTIVE_SUM)	hCAGE UBERON:0000995	+	hCAGE	UBERON:0000995	uterus	tissue		fantom						3.54839	0.925176	0.925176	chr6:73240759-74289335:.
chr8:10820091:C>G		rs2277130	8	10677601	10820091	C	G						cage	CenterMaskScorer(requested_output=CAGE, width=501, aggregation_type=ACTIVE_SUM)	hCAGE UBERON:0000995	-	hCAGE	UBERON:0000995	uterus	tissue		fantom						3.60819	0.925176	0.925176	chr8:10295803-11344379:.
chr6:19803600:C>G		rs6907367	6	19803831	19803600	C	G						cage	CenterMaskScorer(requested_output=CAGE, width=501, aggregation_type=ACTIVE_SUM)	hCAGE UBERON:0000995	-	hCAGE	UBERON:0000995	uterus	tissue		fantom						3.64384	0.925176	0.925176	chr6:19279312-20327888:.
chr8:115437371:T>C		rs3808407	8	116449599	115437371	T	C						cage	CenterMaskScorer(requested_output=CAGE, width=501, aggregation_type=ACTIVE_SUM)	hCAGE UBERON:0000995	-	hCAGE	UBERON:0000995	uterus	tissue		fantom						3.69585	0.925176	0.925176	chr8:114913083-115961659:.
chr10:21769208:C>G		rs10740991	10	22058137	21769208	C	G						cage	CenterMaskScorer(requested_output=CAGE, width=501, aggregation_type=ACTIVE_SUM)	hCAGE UBERON:0000995	-	hCAGE	UBERON:0000995	uterus	tissue		fantom						3.60397	0.925176	0.925176	chr10:21244920-22293496:.
chr3:50091460:A>G		rs2624853	3	50128893	50091460	A	G						cage	CenterMaskScorer(requested_output=CAGE, width=501, aggregation_type=ACTIVE_SUM)	hCAGE UBERON:0000995	+	hCAGE	UBERON:0000995	uterus	tissue		fantom						3.5956	0.925176	0.925176	chr3:49567172-50615748:.
chr6:127161062:A>C		rs9491701	6	127482207	127161062	A	C						cage	CenterMaskScorer(requested_output=CAGE, width=501, aggregation_type=ACTIVE_SUM)	hCAGE UBERON:0000995	+	hCAGE	UBERON:0000995	uterus	tissue		fantom						3.55432	0.925176	0.925176	chr6:126636774-127685350:.
chr22:40102152:A>T		rs6001765	22	40498156	40102152	A	T						cage	CenterMaskScorer(requested_output=CAGE, width=501, aggregation_type=ACTIVE_SUM)	hCAGE UBERON:0000995	+	hCAGE	UBERON:0000995	uterus	tissue		fantom						3.55727	0.925176	0.925176	chr22:39577864-40626440:.
chr8:9717619:T>G		rs35316422	8	9575129	9717619	T	G						cage	CenterMaskScorer(requested_output=CAGE, width=501, aggregation_type=ACTIVE_SUM)	hCAGE UBERON:0000995	+	hCAGE	UBERON:0000995	uterus	tissue		fantom						3.53861	0.925176	0.925176	chr8:9193331-10241907:.
chr6:151409768:A>G		rs9383890	6	151730903	151409768	A	G						cage	CenterMaskScorer(requested_output=CAGE, width=501, aggregation_type=ACTIVE_SUM)	hCAGE UBERON:0000995	-	hCAGE	UBERON:0000995	uterus	tissue		fantom						3.62169	0.925176	0.925176	chr6:150885480-151934056:.
chr2:187416169:T>C		rs67285003	2	188280896	187416169	T	C						cage	CenterMaskScorer(requested_output=CAGE, width=501, aggregation_type=ACTIVE_SUM)	hCAGE UBERON:0000995	-	hCAGE	UBERON:0000995	uterus	tissue		fantom						3.65333	0.925176	0.925176	chr2:186891881-187940457:.
chr6:152232879:C>G	SYNE1/6q25.1	rs71575922	6	152554014	152232879	C	G						cage	CenterMaskScorer(requested_output=CAGE, width=501, aggregation_type=ACTIVE_SUM)	hCAGE UBERON:0000995	-	hCAGE	UBERON:0000995	uterus	tissue		fantom						3.66503	0.925176	0.925176	chr6:151708591-152757167:.	152554014	6
chr10:21730283:T>C		rs10828265	10	22019212	21730283	T	C						cage	CenterMaskScorer(requested_output=CAGE, width=501, aggregation_type=ACTIVE_SUM)	hCAGE UBERON:0000995	+	hCAGE	UBERON:0000995	uterus	tissue		fantom						3.59545	0.925176	0.925176	chr10:21205995-22254571:.
chr8:115624492:T>C		rs2142331	8	116636719	115624492	T	C						cage	CenterMaskScorer(requested_output=CAGE, width=501, aggregation_type=ACTIVE_SUM)	hCAGE UBERON:0000995	-	hCAGE	UBERON:0000995	uterus	tissue		fantom						3.60558	0.925176	0.925176	chr8:115100204-116148780:.
chrX:71067539:T>G		rs12851337	X	70287389	71067539	T	G						cage	CenterMaskScorer(requested_output=CAGE, width=501, aggregation_type=ACTIVE_SUM)	hCAGE UBERON:0000995	-	hCAGE	UBERON:0000995	uterus	tissue		fantom						3.62031	0.925176	0.925176	chrX:70543251-71591827:.
chr12:102440232:A>G		rs7296464	12	102834010	102440232	A	G						cage	CenterMaskScorer(requested_output=CAGE, width=501, aggregation_type=ACTIVE_SUM)	hCAGE UBERON:0000995	+	hCAGE	UBERON:0000995	uterus	tissue		fantom						3.53798	0.925176	0.925176	chr12:101915944-102964520:.
chr6:152359709:T>C		rs34082537	6	152680844	152359709	T	C						cage	CenterMaskScorer(requested_output=CAGE, width=501, aggregation_type=ACTIVE_SUM)	hCAGE UBERON:0000995	-	hCAGE	UBERON:0000995	uterus	tissue		fantom						3.65636	0.925176	0.925176	chr6:151835421-152883997:.
chr15:40060141:T>C		rs4923851	15	40352342	40060141	T	C						cage	CenterMaskScorer(requested_output=CAGE, width=501, aggregation_type=ACTIVE_SUM)	hCAGE UBERON:0000995	+	hCAGE	UBERON:0000995	uterus	tissue		fantom						3.55675	0.925176	0.925176	chr15:39535853-40584429:.
chr8:10111940:C>G		rs13279701	8	9969450	10111940	C	G						cage	CenterMaskScorer(requested_output=CAGE, width=501, aggregation_type=ACTIVE_SUM)	hCAGE UBERON:0000995	+	hCAGE	UBERON:0000995	uterus	tissue		fantom						3.56653	0.925176	0.925176	chr8:9587652-10636228:.
chr7:854000:A>G		rs4416731	7	893637	854000	A	G						cage	CenterMaskScorer(requested_output=CAGE, width=501, aggregation_type=ACTIVE_SUM)	hCAGE UBERON:0000995	+	hCAGE	UBERON:0000995	uterus	tissue		fantom						3.53971	0.925176	0.925176	chr7:329712-1378288:.
chr11:87149657:A>G		rs79615270	11	86860699	87149657	A	G						cage	CenterMaskScorer(requested_output=CAGE, width=501, aggregation_type=ACTIVE_SUM)	hCAGE UBERON:0000995	+	hCAGE	UBERON:0000995	uterus	tissue		fantom						3.57433	0.925176	0.925176	chr11:86625369-87673945:.
chr3:50001231:A>G		rs11925192	3	50038664	50001231	A	G						cage	CenterMaskScorer(requested_output=CAGE, width=501, aggregation_type=ACTIVE_SUM)	hCAGE UBERON:0000995	+	hCAGE	UBERON:0000995	uterus	tissue		fantom						3.56232	0.925176	0.925176	chr3:49476943-50525519:.
chr9:133268030:A>G		rs612169	9	136143442	133268030	A	G						cage	CenterMaskScorer(requested_output=CAGE, width=501, aggregation_type=ACTIVE_SUM)	hCAGE UBERON:0000995	-	hCAGE	UBERON:0000995	uterus	tissue		fantom						3.60967	0.925176	0.925176	chr9:132743742-133792318:.
chr10:74543300:C>G		rs11001064	10	76303058	74543300	C	G						cage	CenterMaskScorer(requested_output=CAGE, width=501, aggregation_type=ACTIVE_SUM)	hCAGE UBERON:0000995	+	hCAGE	UBERON:0000995	uterus	tissue		fantom						3.55714	0.925176	0.925176	chr10:74019012-75067588:.
chr8:99295121:T>C		rs6468677	8	100307349	99295121	T	C						cage	CenterMaskScorer(requested_output=CAGE, width=501, aggregation_type=ACTIVE_SUM)	hCAGE UBERON:0000995	+	hCAGE	UBERON:0000995	uterus	tissue		fantom						3.55197	0.925176	0.925176	chr8:98770833-99819409:.
chr7:134922925:A>G		rs7809057	7	134607676	134922925	A	G						cage	CenterMaskScorer(requested_output=CAGE, width=501, aggregation_type=ACTIVE_SUM)	hCAGE UBERON:0000995	+	hCAGE	UBERON:0000995	uterus	tissue		fantom						3.56922	0.925176	0.925176	chr7:134398637-135447213:.
chr3:65410926:A>G		rs34663955	3	65396601	65410926	A	G						cage	CenterMaskScorer(requested_output=CAGE, width=501, aggregation_type=ACTIVE_SUM)	hCAGE UBERON:0000995	-	hCAGE	UBERON:0000995	uterus	tissue		fantom						3.60878	0.925176	0.925176	chr3:64886638-65935214:.
chr8:10813291:A>C		rs9969626	8	10670801	10813291	A	C						cage	CenterMaskScorer(requested_output=CAGE, width=501, aggregation_type=ACTIVE_SUM)	hCAGE UBERON:0000995	-	hCAGE	UBERON:0000995	uterus	tissue		fantom						3.67817	0.925176	0.925176	chr8:10289003-11337579:.
chr8:99475327:C>G		rs3134162	8	100487555	99475327	C	G						cage	CenterMaskScorer(requested_output=CAGE, width=501, aggregation_type=ACTIVE_SUM)	hCAGE UBERON:0000995	+	hCAGE	UBERON:0000995	uterus	tissue		fantom						3.55228	0.925176	0.925176	chr8:98951039-99999615:.
chr8:115597953:T>C		rs2737205	8	116610180	115597953	T	C						cage	CenterMaskScorer(requested_output=CAGE, width=501, aggregation_type=ACTIVE_SUM)	hCAGE UBERON:0000995	-	hCAGE	UBERON:0000995	uterus	tissue		fantom						3.62731	0.925176	0.925176	chr8:115073665-116122241:.
chr6:127127104:C>G		rs1936807	6	127448249	127127104	C	G						cage	CenterMaskScorer(requested_output=CAGE, width=501, aggregation_type=DIFF_LOG2_SUM)	hCAGE UBERON:0000995	+	hCAGE	UBERON:0000995	uterus	tissue		fantom						-0.0401561	-0.923901	0.923901	chr6:126602816-127651392:.
chr3:49766857:T>C		rs6804970	3	49804290	49766857	T	C						cage	CenterMaskScorer(requested_output=CAGE, width=501, aggregation_type=DIFF_LOG2_SUM)	hCAGE UBERON:0000995	-	hCAGE	UBERON:0000995	uterus	tissue		fantom						-0.0386519	-0.923901	0.923901	chr3:49242569-50291145:.
chr11:30557938:T>C		rs521069	11	30579485	30557938	T	C						cage	CenterMaskScorer(requested_output=CAGE, width=501, aggregation_type=DIFF_LOG2_SUM)	hCAGE UBERON:0000995	-	hCAGE	UBERON:0000995	uterus	tissue		fantom						-0.0385515	-0.923901	0.923901	chr11:30033650-31082226:.
chr6:152152046:T>C		rs910415	6	152473181	152152046	T	C						cage	CenterMaskScorer(requested_output=CAGE, width=501, aggregation_type=DIFF_LOG2_SUM)	hCAGE UBERON:0000995	+	hCAGE	UBERON:0000995	uterus	tissue		fantom						-0.0395361	-0.923901	0.923901	chr6:151627758-152676334:.
chr6:151453204:A>G		rs3757316	6	151774339	151453204	A	G						cage	CenterMaskScorer(requested_output=CAGE, width=501, aggregation_type=DIFF_LOG2_SUM)	hCAGE UBERON:0000995	-	hCAGE	UBERON:0000995	uterus	tissue		fantom						-0.0385441	-0.923901	0.923901	chr6:150928916-151977492:.
chr2:187384693:C>G		rs3821184	2	188249420	187384693	C	G						cage	CenterMaskScorer(requested_output=CAGE, width=501, aggregation_type=DIFF_LOG2_SUM)	hCAGE UBERON:0000995	+	hCAGE	UBERON:0000995	uterus	tissue		fantom						-0.0399697	-0.923901	0.923901	chr2:186860405-187908981:.
chr13:50008223:T>C		rs61961299	13	50582359	50008223	T	C						cage	CenterMaskScorer(requested_output=CAGE, width=501, aggregation_type=DIFF_LOG2_SUM)	hCAGE UBERON:0000995	-	hCAGE	UBERON:0000995	uterus	tissue		fantom						-0.0387373	-0.923901	0.923901	chr13:49483935-50532511:.
chr8:129035048:T>G		rs9297782	8	130047294	129035048	T	G						cage	CenterMaskScorer(requested_output=CAGE, width=501, aggregation_type=DIFF_LOG2_SUM)	hCAGE UBERON:0000995	-	hCAGE	UBERON:0000995	uterus	tissue		fantom						-0.0390756	-0.923901	0.923901	chr8:128510760-129559336:.
chr18:63319604:T>G		rs2279115	18	60986837	63319604	T	G						cage	CenterMaskScorer(requested_output=CAGE, width=501, aggregation_type=DIFF_LOG2_SUM)	hCAGE UBERON:0000995	+	hCAGE	UBERON:0000995	uterus	tissue		fantom						-0.0400472	-0.923901	0.923901	chr18:62795316-63843892:.
chr17:48331273:A>T		rs8073570	17	46408635	48331273	A	T						cage	CenterMaskScorer(requested_output=CAGE, width=501, aggregation_type=DIFF_LOG2_SUM)	hCAGE UBERON:0000995	-	hCAGE	UBERON:0000995	uterus	tissue		fantom						-0.0385454	-0.923901	0.923901	chr17:47806985-48855561:.
chr2:187478770:T>C		rs7586970	2	188343497	187478770	T	C						cage	CenterMaskScorer(requested_output=CAGE, width=501, aggregation_type=DIFF_LOG2_SUM)	hCAGE UBERON:0000995	-	hCAGE	UBERON:0000995	uterus	tissue		fantom						-0.0386798	-0.923901	0.923901	chr2:186954482-188003058:.
chr3:128195830:C>G		rs2811483	3	127914673	128195830	C	G						cage	CenterMaskScorer(requested_output=CAGE, width=501, aggregation_type=DIFF_LOG2_SUM)	hCAGE UBERON:0000995	+	hCAGE	UBERON:0000995	uterus	tissue		fantom						-0.0395361	-0.923901	0.923901	chr3:127671542-128720118:.
chr8:99208098:A>C		rs10104826	8	100220326	99208098	A	C						cage	CenterMaskScorer(requested_output=CAGE, width=501, aggregation_type=DIFF_LOG2_SUM)	hCAGE UBERON:0000995	+	hCAGE	UBERON:0000995	uterus	tissue		fantom						-0.0398724	-0.923901	0.923901	chr8:98683810-99732386:.
chr6:34270199:C>G		rs56274948	6	34237976	34270199	C	G						cage	CenterMaskScorer(requested_output=CAGE, width=501, aggregation_type=DIFF_LOG2_SUM)	hCAGE UBERON:0000995	+	hCAGE	UBERON:0000995	uterus	tissue		fantom						0.0376478	0.923901	0.923901	chr6:33745911-34794487:.
chr5:82758925:A>G		rs10942308	5	82054744	82758925	A	G						cage	CenterMaskScorer(requested_output=CAGE, width=501, aggregation_type=DIFF_LOG2_SUM)	hCAGE UBERON:0000995	+	hCAGE	UBERON:0000995	uterus	tissue		fantom						0.037804	0.923901	0.923901	chr5:82234637-83283213:.
chr2:202727244:A>G		rs72928971	2	203591967	202727244	A	G						cage	CenterMaskScorer(requested_output=CAGE, width=501, aggregation_type=DIFF_LOG2_SUM)	hCAGE UBERON:0000995	+	hCAGE	UBERON:0000995	uterus	tissue		fantom						0.0377845	0.923901	0.923901	chr2:202202956-203251532:.
chr10:88499160:T>C		rs2077890	10	90258917	88499160	T	C						cage	CenterMaskScorer(requested_output=CAGE, width=501, aggregation_type=DIFF_LOG2_SUM)	hCAGE UBERON:0000995	-	hCAGE	UBERON:0000995	uterus	tissue		fantom						0.0367079	0.923901	0.923901	chr10:87974872-89023448:.
chr17:48275854:A>C		rs11656941	17	46353216	48275854	A	C						cage	CenterMaskScorer(requested_output=CAGE, width=501, aggregation_type=DIFF_LOG2_SUM)	hCAGE UBERON:0000995	-	hCAGE	UBERON:0000995	uterus	tissue		fantom						0.0369782	0.923901	0.923901	chr17:47751566-48800142:.
chr11:30233638:T>C		rs6169	11	30255185	30233638	T	C						cage	CenterMaskScorer(requested_output=CAGE, width=501, aggregation_type=DIFF_LOG2_SUM)	hCAGE UBERON:0000995	+	hCAGE	UBERON:0000995	uterus	tissue		fantom						0.0374985	0.923901	0.923901	chr11:29709350-30757926:.
chr7:46258149:A>G		rs11981109	7	46297747	46258149	A	G						cage	CenterMaskScorer(requested_output=CAGE, width=501, aggregation_type=DIFF_LOG2_SUM)	hCAGE UBERON:0000995	-	hCAGE	UBERON:0000995	uterus	tissue		fantom						0.0365347	0.923901	0.923901	chr7:45733861-46782437:.
chr8:11049969:T>C		rs11250113	8	10907479	11049969	T	C						cage	CenterMaskScorer(requested_output=CAGE, width=501, aggregation_type=DIFF_LOG2_SUM)	hCAGE UBERON:0000995	-	hCAGE	UBERON:0000995	uterus	tissue		fantom						0.0367054	0.923901	0.923901	chr8:10525681-11574257:.
chr6:152250071:T>G		rs4870087	6	152571206	152250071	T	G						cage	CenterMaskScorer(requested_output=CAGE, width=501, aggregation_type=DIFF_LOG2_SUM)	hCAGE UBERON:0000995	-	hCAGE	UBERON:0000995	uterus	tissue		fantom						0.0364212	0.923901	0.923901	chr6:151725783-152774359:.
chr6:127169165:T>C		rs2326565	6	127490310	127169165	T	C						cage	CenterMaskScorer(requested_output=CAGE, width=501, aggregation_type=DIFF_LOG2_SUM)	hCAGE UBERON:0000995	+	hCAGE	UBERON:0000995	uterus	tissue		fantom						0.0378951	0.923901	0.923901	chr6:126644877-127693453:.
chr8:11085766:T>C		rs2409691	8	10943276	11085766	T	C						cage	CenterMaskScorer(requested_output=CAGE, width=501, aggregation_type=ACTIVE_SUM)	hCAGE UBERON:0000995	-	hCAGE	UBERON:0000995	uterus	tissue		fantom						3.53049	0.923563	0.923563	chr8:10561478-11610054:.
chr12:14370213:A>G		rs7308067	12	14523147	14370213	A	G						cage	CenterMaskScorer(requested_output=CAGE, width=501, aggregation_type=ACTIVE_SUM)	hCAGE UBERON:0000995	+	hCAGE	UBERON:0000995	uterus	tissue		fantom						3.51505	0.923563	0.923563	chr12:13845925-14894501:.
chr6:152226549:T>C		rs4870085	6	152547684	152226549	T	C						cage	CenterMaskScorer(requested_output=CAGE, width=501, aggregation_type=ACTIVE_SUM)	hCAGE UBERON:0000995	-	hCAGE	UBERON:0000995	uterus	tissue		fantom						3.59167	0.923563	0.923563	chr6:151702261-152750837:.
chr8:99319551:A>G		rs3103711	8	100331779	99319551	A	G						cage	CenterMaskScorer(requested_output=CAGE, width=501, aggregation_type=ACTIVE_SUM)	hCAGE UBERON:0000995	+	hCAGE	UBERON:0000995	uterus	tissue		fantom						3.46075	0.923563	0.923563	chr8:98795263-99843839:.
chr6:151343230:T>C		rs79433520	6	151664365	151343230	T	C						cage	CenterMaskScorer(requested_output=CAGE, width=501, aggregation_type=ACTIVE_SUM)	hCAGE UBERON:0000995	+	hCAGE	UBERON:0000995	uterus	tissue		fantom						3.48857	0.923563	0.923563	chr6:150818942-151867518:.
chr4:174512762:T>G		rs1863642	4	175433913	174512762	T	G						cage	CenterMaskScorer(requested_output=CAGE, width=501, aggregation_type=ACTIVE_SUM)	hCAGE UBERON:0000995	-	hCAGE	UBERON:0000995	uterus	tissue		fantom						3.53829	0.923563	0.923563	chr4:173988474-175037050:.
chr9:97545507:T>C		rs7045553	9	100307789	97545507	T	C						cage	CenterMaskScorer(requested_output=CAGE, width=501, aggregation_type=ACTIVE_SUM)	hCAGE UBERON:0000995	+	hCAGE	UBERON:0000995	uterus	tissue		fantom						3.45987	0.923563	0.923563	chr9:97021219-98069795:.
chr2:11604447:A>G		rs7571803	2	11744573	11604447	A	G						cage	CenterMaskScorer(requested_output=CAGE, width=501, aggregation_type=ACTIVE_SUM)	hCAGE UBERON:0000995	+	hCAGE	UBERON:0000995	uterus	tissue		fantom						3.44964	0.923563	0.923563	chr2:11080159-12128735:.
chr12:95273561:T>C		rs4471514	12	95667337	95273561	T	C						cage	CenterMaskScorer(requested_output=CAGE, width=501, aggregation_type=ACTIVE_SUM)	hCAGE UBERON:0000995	+	hCAGE	UBERON:0000995	uterus	tissue		fantom						3.46334	0.923563	0.923563	chr12:94749273-95797849:.
chr17:65820250:C>G		rs8080916	17	63816368	65820250	C	G						cage	CenterMaskScorer(requested_output=CAGE, width=501, aggregation_type=ACTIVE_SUM)	hCAGE UBERON:0000995	-	hCAGE	UBERON:0000995	uterus	tissue		fantom						3.54387	0.923563	0.923563	chr17:65295962-66344538:.
chr9:7171606:T>G		rs7874501	9	7171606	7171606	T	G						cage	CenterMaskScorer(requested_output=CAGE, width=501, aggregation_type=ACTIVE_SUM)	hCAGE UBERON:0000995	+	hCAGE	UBERON:0000995	uterus	tissue		fantom						3.46053	0.923563	0.923563	chr9:6647318-7695894:.
chr3:49731638:T>C		rs9870858	3	49769071	49731638	T	C						cage	CenterMaskScorer(requested_output=CAGE, width=501, aggregation_type=ACTIVE_SUM)	hCAGE UBERON:0000995	-	hCAGE	UBERON:0000995	uterus	tissue		fantom						3.52822	0.923563	0.923563	chr3:49207350-50255926:.
chr8:99528042:T>G		rs16897430	8	100540270	99528042	T	G						cage	CenterMaskScorer(requested_output=CAGE, width=501, aggregation_type=ACTIVE_SUM)	hCAGE UBERON:0000995	+	hCAGE	UBERON:0000995	uterus	tissue		fantom						3.48504	0.923563	0.923563	chr8:99003754-100052330:.
chr6:152232583:A>T		rs17803970	6	152553718	152232583	A	T						cage	CenterMaskScorer(requested_output=CAGE, width=501, aggregation_type=ACTIVE_SUM)	hCAGE UBERON:0000995	-	hCAGE	UBERON:0000995	uterus	tissue		fantom						3.57339	0.923563	0.923563	chr6:151708295-152756871:.
chr2:187442258:A>C		rs67492154	2	188306985	187442258	A	C						cage	CenterMaskScorer(requested_output=CAGE, width=501, aggregation_type=ACTIVE_SUM)	hCAGE UBERON:0000995	-	hCAGE	UBERON:0000995	uterus	tissue		fantom						3.57914	0.923563	0.923563	chr2:186917970-187966546:.
chrX:71152405:T>C		rs5981079	X	70372255	71152405	T	C						cage	CenterMaskScorer(requested_output=CAGE, width=501, aggregation_type=ACTIVE_SUM)	hCAGE UBERON:0000995	+	hCAGE	UBERON:0000995	uterus	tissue		fantom						3.50719	0.923563	0.923563	chrX:70628117-71676693:.
chr6:34235102:A>C		rs55692303	6	34202879	34235102	A	C						cage	CenterMaskScorer(requested_output=CAGE, width=501, aggregation_type=ACTIVE_SUM)	hCAGE UBERON:0000995	-	hCAGE	UBERON:0000995	uterus	tissue		fantom						3.53425	0.923563	0.923563	chr6:33710814-34759390:.
chr6:73754171:A>G		rs6909201	6	74463894	73754171	A	G						cage	CenterMaskScorer(requested_output=CAGE, width=501, aggregation_type=ACTIVE_SUM)	hCAGE UBERON:0000995	+	hCAGE	UBERON:0000995	uterus	tissue		fantom						3.49874	0.923563	0.923563	chr6:73229883-74278459:.
chr8:8795379:A>G		rs7832968	8	8652889	8795379	A	G						cage	CenterMaskScorer(requested_output=CAGE, width=501, aggregation_type=ACTIVE_SUM)	hCAGE UBERON:0000995	-	hCAGE	UBERON:0000995	uterus	tissue		fantom						3.59726	0.923563	0.923563	chr8:8271091-9319667:.
chr3:49983004:A>G		rs2681776	3	50020437	49983004	A	G						cage	CenterMaskScorer(requested_output=CAGE, width=501, aggregation_type=ACTIVE_SUM)	hCAGE UBERON:0000995	+	hCAGE	UBERON:0000995	uterus	tissue		fantom						3.51064	0.923563	0.923563	chr3:49458716-50507292:.
chr8:9688060:T>G		rs10081478	8	9545570	9688060	T	G						cage	CenterMaskScorer(requested_output=CAGE, width=501, aggregation_type=ACTIVE_SUM)	hCAGE UBERON:0000995	+	hCAGE	UBERON:0000995	uterus	tissue		fantom						3.51151	0.923563	0.923563	chr8:9163772-10212348:.
chr9:22112428:A>G		rs7341791	9	22112427	22112428	A	G						cage	CenterMaskScorer(requested_output=CAGE, width=501, aggregation_type=ACTIVE_SUM)	hCAGE UBERON:0000995	+	hCAGE	UBERON:0000995	uterus	tissue		fantom						3.46281	0.923563	0.923563	chr9:21588140-22636716:.
chr17:4178680:A>G		rs2278524	17	4081975	4178680	A	G						cage	CenterMaskScorer(requested_output=CAGE, width=501, aggregation_type=ACTIVE_SUM)	hCAGE UBERON:0000995	-	hCAGE	UBERON:0000995	uterus	tissue		fantom						3.52084	0.923563	0.923563	chr17:3654392-4702968:.
chr19:17250255:T>C		rs10415471	19	17361064	17250255	T	C						cage	CenterMaskScorer(requested_output=CAGE, width=501, aggregation_type=ACTIVE_SUM)	hCAGE UBERON:0000995	-	hCAGE	UBERON:0000995	uterus	tissue		fantom						3.52341	0.923563	0.923563	chr19:16725967-17774543:.
chr2:202613145:A>C		rs72926946	2	203477868	202613145	A	C						cage	CenterMaskScorer(requested_output=CAGE, width=501, aggregation_type=DIFF_LOG2_SUM)	hCAGE UBERON:0000995	-	hCAGE	UBERON:0000995	uterus	tissue		fantom						-0.0382997	-0.922194	0.922194	chr2:202088857-203137433:.
chr2:187514593:A>G		rs35612915	2	188379320	187514593	A	G						cage	CenterMaskScorer(requested_output=CAGE, width=501, aggregation_type=DIFF_LOG2_SUM)	hCAGE UBERON:0000995	-	hCAGE	UBERON:0000995	uterus	tissue		fantom						-0.0383843	-0.922194	0.922194	chr2:186990305-188038881:.
chr12:102427377:A>C		rs6539036	12	102821155	102427377	A	C						cage	CenterMaskScorer(requested_output=CAGE, width=501, aggregation_type=DIFF_LOG2_SUM)	hCAGE UBERON:0000995	+	hCAGE	UBERON:0000995	uterus	tissue		fantom						-0.0388435	-0.922194	0.922194	chr12:101903089-102951665:.
chrX:70984291:A>C		rs7880414	X	70204141	70984291	A	C						cage	CenterMaskScorer(requested_output=CAGE, width=501, aggregation_type=DIFF_LOG2_SUM)	hCAGE UBERON:0000995	-	hCAGE	UBERON:0000995	uterus	tissue		fantom						-0.0384552	-0.922194	0.922194	chrX:70460003-71508579:.
chrX:132433819:T>C		rs4606223	X	131567847	132433819	T	C						cage	CenterMaskScorer(requested_output=CAGE, width=501, aggregation_type=DIFF_LOG2_SUM)	hCAGE UBERON:0000995	+	hCAGE	UBERON:0000995	uterus	tissue		fantom						-0.0388653	-0.922194	0.922194	chrX:131909531-132958107:.
chr1:172120186:A>G		rs6693520	1	172089326	172120186	A	G						cage	CenterMaskScorer(requested_output=CAGE, width=501, aggregation_type=DIFF_LOG2_SUM)	hCAGE UBERON:0000995	+	hCAGE	UBERON:0000995	uterus	tissue		fantom						-0.0391564	-0.922194	0.922194	chr1:171595898-172644474:.
chr6:151405040:T>G		rs3757312	6	151726175	151405040	T	G						cage	CenterMaskScorer(requested_output=CAGE, width=501, aggregation_type=DIFF_LOG2_SUM)	hCAGE UBERON:0000995	-	hCAGE	UBERON:0000995	uterus	tissue		fantom						-0.0378079	-0.922194	0.922194	chr6:150880752-151929328:.
chr6:127131281:C>G		rs1967685	6	127452426	127131281	C	G						cage	CenterMaskScorer(requested_output=CAGE, width=501, aggregation_type=DIFF_LOG2_SUM)	hCAGE UBERON:0000995	+	hCAGE	UBERON:0000995	uterus	tissue		fantom						-0.0390565	-0.922194	0.922194	chr6:126606993-127655569:.
chr9:108016457:T>G		rs10816608	9	110778738	108016457	T	G						cage	CenterMaskScorer(requested_output=CAGE, width=501, aggregation_type=DIFF_LOG2_SUM)	hCAGE UBERON:0000995	+	hCAGE	UBERON:0000995	uterus	tissue		fantom						-0.0392031	-0.922194	0.922194	chr9:107492169-108540745:.
chrX:71069140:T>G		rs12832547	X	70288990	71069140	T	G						cage	CenterMaskScorer(requested_output=CAGE, width=501, aggregation_type=DIFF_LOG2_SUM)	hCAGE UBERON:0000995	-	hCAGE	UBERON:0000995	uterus	tissue		fantom						0.0363941	0.922194	0.922194	chrX:70544852-71593428:.
chr17:4251435:A>G		rs2325978	17	4154730	4251435	A	G						cage	CenterMaskScorer(requested_output=CAGE, width=501, aggregation_type=DIFF_LOG2_SUM)	hCAGE UBERON:0000995	-	hCAGE	UBERON:0000995	uterus	tissue		fantom						0.0359473	0.922194	0.922194	chr17:3727147-4775723:.
chr11:30430287:A>C		rs9783322	11	30451834	30430287	A	C						cage	CenterMaskScorer(requested_output=CAGE, width=501, aggregation_type=DIFF_LOG2_SUM)	hCAGE UBERON:0000995	-	hCAGE	UBERON:0000995	uterus	tissue		fantom						0.0358176	0.922194	0.922194	chr11:29905999-30954575:.
chr8:99424766:A>G		rs113710125	8	100436994	99424766	A	G						cage	CenterMaskScorer(requested_output=CAGE, width=501, aggregation_type=DIFF_LOG2_SUM)	hCAGE UBERON:0000995	+	hCAGE	UBERON:0000995	uterus	tissue		fantom						0.0374559	0.922194	0.922194	chr8:98900478-99949054:.
chr17:48167407:A>G		rs2109982	17	46244769	48167407	A	G						cage	CenterMaskScorer(requested_output=CAGE, width=501, aggregation_type=DIFF_LOG2_SUM)	hCAGE UBERON:0000995	+	hCAGE	UBERON:0000995	uterus	tissue		fantom						0.0370794	0.922194	0.922194	chr17:47643119-48691695:.
chr6:73743963:A>G		rs4235875	6	74453686	73743963	A	G						cage	CenterMaskScorer(requested_output=CAGE, width=501, aggregation_type=DIFF_LOG2_SUM)	hCAGE UBERON:0000995	+	hCAGE	UBERON:0000995	uterus	tissue		fantom						0.0368434	0.922194	0.922194	chr6:73219675-74268251:.
chrX:132044340:A>G		rs5977616	X	131178368	132044340	A	G						cage	CenterMaskScorer(requested_output=CAGE, width=501, aggregation_type=DIFF_LOG2_SUM)	hCAGE UBERON:0000995	+	hCAGE	UBERON:0000995	uterus	tissue		fantom						0.0368851	0.922194	0.922194	chrX:131520052-132568628:.
chr14:92651084:T>C		rs942064	14	93117429	92651084	T	C						cage	CenterMaskScorer(requested_output=CAGE, width=501, aggregation_type=DIFF_LOG2_SUM)	hCAGE UBERON:0000995	-	hCAGE	UBERON:0000995	uterus	tissue		fantom						0.0361959	0.922194	0.922194	chr14:92126796-93175372:.
chr3:49780017:T>C		rs9829155	3	49817450	49780017	T	C						cage	CenterMaskScorer(requested_output=CAGE, width=501, aggregation_type=DIFF_LOG2_SUM)	hCAGE UBERON:0000995	-	hCAGE	UBERON:0000995	uterus	tissue		fantom						0.0363637	0.922194	0.922194	chr3:49255729-50304305:.
chr6:151502678:T>C		rs1482061	6	151823813	151502678	T	C						cage	CenterMaskScorer(requested_output=CAGE, width=501, aggregation_type=DIFF_LOG2_SUM)	hCAGE UBERON:0000995	+	hCAGE	UBERON:0000995	uterus	tissue		fantom						0.0372895	0.922194	0.922194	chr6:150978390-152026966:.
chr2:27010921:T>C		rs13032059	2	27233789	27010921	T	C						cage	CenterMaskScorer(requested_output=CAGE, width=501, aggregation_type=DIFF_LOG2_SUM)	hCAGE UBERON:0000995	-	hCAGE	UBERON:0000995	uterus	tissue		fantom						0.0360112	0.922194	0.922194	chr2:26486633-27535209:.
chr17:65777154:T>C		rs10083870	17	63773272	65777154	T	C						cage	CenterMaskScorer(requested_output=CAGE, width=501, aggregation_type=DIFF_LOG2_SUM)	hCAGE UBERON:0000995	+	hCAGE	UBERON:0000995	uterus	tissue		fantom						0.036862	0.922194	0.922194	chr17:65252866-66301442:.
chr4:94767452:A>G		rs4699673	4	95688603	94767452	A	G						cage	CenterMaskScorer(requested_output=CAGE, width=501, aggregation_type=DIFF_LOG2_SUM)	hCAGE UBERON:0000995	+	hCAGE	UBERON:0000995	uterus	tissue		fantom						0.0374178	0.922194	0.922194	chr4:94243164-95291740:.
chr15:40102658:A>G		rs675173	15	40394859	40102658	A	G						cage	CenterMaskScorer(requested_output=CAGE, width=501, aggregation_type=ACTIVE_SUM)	hCAGE UBERON:0000995	-	hCAGE	UBERON:0000995	uterus	tissue		fantom						3.43973	0.921918	0.921918	chr15:39578370-40626946:.
chr10:21984604:T>C		rs7096658	10	22273533	21984604	T	C						cage	CenterMaskScorer(requested_output=CAGE, width=501, aggregation_type=ACTIVE_SUM)	hCAGE UBERON:0000995	-	hCAGE	UBERON:0000995	uterus	tissue		fantom						3.46065	0.921918	0.921918	chr10:21460316-22508892:.
chr8:99333935:A>T		rs3103728	8	100346163	99333935	A	T						cage	CenterMaskScorer(requested_output=CAGE, width=501, aggregation_type=ACTIVE_SUM)	hCAGE UBERON:0000995	+	hCAGE	UBERON:0000995	uterus	tissue		fantom						3.41693	0.921918	0.921918	chr8:98809647-99858223:.
chr8:99240392:A>G		rs9792181	8	100252620	99240392	A	G						cage	CenterMaskScorer(requested_output=CAGE, width=501, aggregation_type=ACTIVE_SUM)	hCAGE UBERON:0000995	+	hCAGE	UBERON:0000995	uterus	tissue		fantom						3.37658	0.921918	0.921918	chr8:98716104-99764680:.
chr8:115548392:T>C		rs7825679	8	116560619	115548392	T	C						cage	CenterMaskScorer(requested_output=CAGE, width=501, aggregation_type=ACTIVE_SUM)	hCAGE UBERON:0000995	-	hCAGE	UBERON:0000995	uterus	tissue		fantom						3.46679	0.921918	0.921918	chr8:115024104-116072680:.
chr13:50005953:T>C		rs2066547	13	50580089	50005953	T	C						cage	CenterMaskScorer(requested_output=CAGE, width=501, aggregation_type=ACTIVE_SUM)	hCAGE UBERON:0000995	+	hCAGE	UBERON:0000995	uterus	tissue		fantom						3.43397	0.921918	0.921918	chr13:49481665-50530241:.
chr11:30334310:T>C		rs11512201	11	30355857	30334310	T	C						cage	CenterMaskScorer(requested_output=CAGE, width=501, aggregation_type=ACTIVE_SUM)	hCAGE UBERON:0000995	+	hCAGE	UBERON:0000995	uterus	tissue		fantom						3.40398	0.921918	0.921918	chr11:29810022-30858598:.
chr8:99149979:T>C		rs72670297	8	100162207	99149979	T	C						cage	CenterMaskScorer(requested_output=CAGE, width=501, aggregation_type=ACTIVE_SUM)	hCAGE UBERON:0000995	+	hCAGE	UBERON:0000995	uterus	tissue		fantom						3.42103	0.921918	0.921918	chr8:98625691-99674267:.
chr10:21545607:A>G		rs7098100	10	21834536	21545607	A	G						cage	CenterMaskScorer(requested_output=CAGE, width=501, aggregation_type=ACTIVE_SUM)	hCAGE UBERON:0000995	+	hCAGE	UBERON:0000995	uterus	tissue		fantom						3.39136	0.921918	0.921918	chr10:21021319-22069895:.
chr8:99113463:T>C		rs10092190	8	100125691	99113463	T	C						cage	CenterMaskScorer(requested_output=CAGE, width=501, aggregation_type=ACTIVE_SUM)	hCAGE UBERON:0000995	+	hCAGE	UBERON:0000995	uterus	tissue		fantom						3.38224	0.921918	0.921918	chr8:98589175-99637751:.
chr6:152150777:A>G		rs7743748	6	152471912	152150777	A	G						cage	CenterMaskScorer(requested_output=CAGE, width=501, aggregation_type=ACTIVE_SUM)	hCAGE UBERON:0000995	-	hCAGE	UBERON:0000995	uterus	tissue		fantom						3.44759	0.921918	0.921918	chr6:151626489-152675065:.
chr6:152266617:T>C		rs6921228	6	152587752	152266617	T	C						cage	CenterMaskScorer(requested_output=CAGE, width=501, aggregation_type=ACTIVE_SUM)	hCAGE UBERON:0000995	-	hCAGE	UBERON:0000995	uterus	tissue		fantom						3.48893	0.921918	0.921918	chr6:151742329-152790905:.
chr2:67609586:T>C		rs2902024	2	67836718	67609586	T	C						cage	CenterMaskScorer(requested_output=CAGE, width=501, aggregation_type=ACTIVE_SUM)	hCAGE UBERON:0000995	-	hCAGE	UBERON:0000995	uterus	tissue		fantom						3.42703	0.921918	0.921918	chr2:67085298-68133874:.
chr14:92660839:A>G		rs12896481	14	93127184	92660839	A	G						cage	CenterMaskScorer(requested_output=CAGE, width=501, aggregation_type=ACTIVE_SUM)	hCAGE UBERON:0000995	+	hCAGE	UBERON:0000995	uterus	tissue		fantom						3.38041	0.921918	0.921918	chr14:92136551-93185127:.
chr2:187461278:A>T		rs10174735	2	188326005	187461278	A	T						cage	CenterMaskScorer(requested_output=CAGE, width=501, aggregation_type=ACTIVE_SUM)	hCAGE UBERON:0000995	+	hCAGE	UBERON:0000995	uterus	tissue		fantom						3.36146	0.921918	0.921918	chr2:186936990-187985566:.
chr8:99010495:T>C		rs59264629	8	100022723	99010495	T	C						cage	CenterMaskScorer(requested_output=CAGE, width=501, aggregation_type=ACTIVE_SUM)	hCAGE UBERON:0000995	-	hCAGE	UBERON:0000995	uterus	tissue		fantom						3.49079	0.921918	0.921918	chr8:98486207-99534783:.
chr11:30334160:A>C		rs11031051	11	30355707	30334160	A	C						cage	CenterMaskScorer(requested_output=CAGE, width=501, aggregation_type=ACTIVE_SUM)	hCAGE UBERON:0000995	+	hCAGE	UBERON:0000995	uterus	tissue		fantom						3.40573	0.921918	0.921918	chr11:29809872-30858448:.
chr8:99526903:A>C		rs12549477	8	100539131	99526903	A	C						cage	CenterMaskScorer(requested_output=CAGE, width=501, aggregation_type=ACTIVE_SUM)	hCAGE UBERON:0000995	+	hCAGE	UBERON:0000995	uterus	tissue		fantom						3.43233	0.921918	0.921918	chr8:99002615-100051191:.
chr6:152221827:T>C		rs9383977	6	152542962	152221827	T	C						cage	CenterMaskScorer(requested_output=CAGE, width=501, aggregation_type=ACTIVE_SUM)	hCAGE UBERON:0000995	-	hCAGE	UBERON:0000995	uterus	tissue		fantom						3.46858	0.921918	0.921918	chr6:151697539-152746115:.
chr8:115613480:T>C		rs2737215	8	116625707	115613480	T	C						cage	CenterMaskScorer(requested_output=CAGE, width=501, aggregation_type=ACTIVE_SUM)	hCAGE UBERON:0000995	-	hCAGE	UBERON:0000995	uterus	tissue		fantom						3.42966	0.921918	0.921918	chr8:115089192-116137768:.
chr8:99375433:T>C		rs3134172	8	100387661	99375433	T	C						cage	CenterMaskScorer(requested_output=CAGE, width=501, aggregation_type=ACTIVE_SUM)	hCAGE UBERON:0000995	+	hCAGE	UBERON:0000995	uterus	tissue		fantom						3.3752	0.921918	0.921918	chr8:98851145-99899721:.
chr8:8816226:T>C		rs35431455	8	8673736	8816226	T	C						cage	CenterMaskScorer(requested_output=CAGE, width=501, aggregation_type=ACTIVE_SUM)	hCAGE UBERON:0000995	-	hCAGE	UBERON:0000995	uterus	tissue		fantom						3.44463	0.921918	0.921918	chr8:8291938-9340514:.
chr4:55158012:A>G		rs17081840	4	56024179	55158012	A	G						cage	CenterMaskScorer(requested_output=CAGE, width=501, aggregation_type=ACTIVE_SUM)	hCAGE UBERON:0000995	-	hCAGE	UBERON:0000995	uterus	tissue		fantom						3.49077	0.921918	0.921918	chr4:54633724-55682300:.
chr11:30333160:T>G		rs1879671	11	30354707	30333160	T	G						cage	CenterMaskScorer(requested_output=CAGE, width=501, aggregation_type=ACTIVE_SUM)	hCAGE UBERON:0000995	+	hCAGE	UBERON:0000995	uterus	tissue		fantom						3.38075	0.921918	0.921918	chr11:29808872-30857448:.
chr8:99533950:A>G		rs717365	8	100546178	99533950	A	G						cage	CenterMaskScorer(requested_output=CAGE, width=501, aggregation_type=ACTIVE_SUM)	hCAGE UBERON:0000995	+	hCAGE	UBERON:0000995	uterus	tissue		fantom						3.39405	0.921918	0.921918	chr8:99009662-100058238:.
chr8:9757960:A>G		rs10111376	8	9615470	9757960	A	G						cage	CenterMaskScorer(requested_output=CAGE, width=501, aggregation_type=ACTIVE_SUM)	hCAGE UBERON:0000995	+	hCAGE	UBERON:0000995	uterus	tissue		fantom						3.3616	0.921918	0.921918	chr8:9233672-10282248:.
chr6:151402355:A>G		rs7739424	6	151723490	151402355	A	G						cage	CenterMaskScorer(requested_output=CAGE, width=501, aggregation_type=ACTIVE_SUM)	hCAGE UBERON:0000995	+	hCAGE	UBERON:0000995	uterus	tissue		fantom						3.41464	0.921918	0.921918	chr6:150878067-151926643:.
chr8:115434319:A>T		rs34414127	8	116446547	115434319	A	T						cage	CenterMaskScorer(requested_output=CAGE, width=501, aggregation_type=ACTIVE_SUM)	hCAGE UBERON:0000995	-	hCAGE	UBERON:0000995	uterus	tissue		fantom						3.42709	0.921918	0.921918	chr8:114910031-115958607:.
chr8:99389548:A>T		rs3134302	8	100401776	99389548	A	T						cage	CenterMaskScorer(requested_output=CAGE, width=501, aggregation_type=ACTIVE_SUM)	hCAGE UBERON:0000995	+	hCAGE	UBERON:0000995	uterus	tissue		fantom						3.3654	0.921918	0.921918	chr8:98865260-99913836:.
chr11:30326380:A>G		rs10767838	11	30347927	30326380	A	G						cage	CenterMaskScorer(requested_output=CAGE, width=501, aggregation_type=ACTIVE_SUM)	hCAGE UBERON:0000995	+	hCAGE	UBERON:0000995	uterus	tissue		fantom						3.40323	0.921918	0.921918	chr11:29802092-30850668:.
chr6:151379758:T>C		rs57968001	6	151700893	151379758	T	C						cage	CenterMaskScorer(requested_output=CAGE, width=501, aggregation_type=ACTIVE_SUM)	hCAGE UBERON:0000995	-	hCAGE	UBERON:0000995	uterus	tissue		fantom						3.44735	0.921918	0.921918	chr6:150855470-151904046:.
chr10:21984602:T>C		rs7075508	10	22273531	21984602	T	C						cage	CenterMaskScorer(requested_output=CAGE, width=501, aggregation_type=ACTIVE_SUM)	hCAGE UBERON:0000995	-	hCAGE	UBERON:0000995	uterus	tissue		fantom						3.43469	0.921918	0.921918	chr10:21460314-22508890:.
chr8:99540980:A>G		rs72674643	8	100553208	99540980	A	G						cage	CenterMaskScorer(requested_output=CAGE, width=501, aggregation_type=ACTIVE_SUM)	hCAGE UBERON:0000995	+	hCAGE	UBERON:0000995	uterus	tissue		fantom						3.37751	0.921918	0.921918	chr8:99016692-100065268:.
chr12:95255772:C>G		rs12368315	12	95649548	95255772	C	G						cage	CenterMaskScorer(requested_output=CAGE, width=501, aggregation_type=DIFF_LOG2_SUM)	hCAGE UBERON:0000995	+	hCAGE	UBERON:0000995	uterus	tissue		fantom						-0.0381088	-0.92045	0.92045	chr12:94731484-95780060:.
chr7:25732170:C>G		rs970942	7	25771790	25732170	C	G						cage	CenterMaskScorer(requested_output=CAGE, width=501, aggregation_type=DIFF_LOG2_SUM)	hCAGE UBERON:0000995	+	hCAGE	UBERON:0000995	uterus	tissue		fantom						-0.0381901	-0.92045	0.92045	chr7:25207882-26256458:.
chr6:152222106:A>G		rs7768921	6	152543241	152222106	A	G						cage	CenterMaskScorer(requested_output=CAGE, width=501, aggregation_type=DIFF_LOG2_SUM)	hCAGE UBERON:0000995	-	hCAGE	UBERON:0000995	uterus	tissue		fantom						-0.0375813	-0.92045	0.92045	chr6:151697818-152746394:.
chr2:11588262:T>C		rs59129126	2	11728388	11588262	T	C						cage	CenterMaskScorer(requested_output=CAGE, width=501, aggregation_type=DIFF_LOG2_SUM)	hCAGE UBERON:0000995	+	hCAGE	UBERON:0000995	uterus	tissue		fantom						-0.0384212	-0.92045	0.92045	chr2:11063974-12112550:.
chr8:99525842:A>T		rs6986467	8	100538070	99525842	A	T						cage	CenterMaskScorer(requested_output=CAGE, width=501, aggregation_type=DIFF_LOG2_SUM)	hCAGE UBERON:0000995	+	hCAGE	UBERON:0000995	uterus	tissue		fantom						-0.0386343	-0.92045	0.92045	chr8:99001554-100050130:.
chr8:99550624:T>G		rs72674647	8	100562852	99550624	T	G						cage	CenterMaskScorer(requested_output=CAGE, width=501, aggregation_type=DIFF_LOG2_SUM)	hCAGE UBERON:0000995	+	hCAGE	UBERON:0000995	uterus	tissue		fantom						-0.0380964	-0.92045	0.92045	chr8:99026336-100074912:.
chr10:21930012:A>G		rs2807984	10	22218941	21930012	A	G						cage	CenterMaskScorer(requested_output=CAGE, width=501, aggregation_type=DIFF_LOG2_SUM)	hCAGE UBERON:0000995	-	hCAGE	UBERON:0000995	uterus	tissue		fantom						-0.0372051	-0.92045	0.92045	chr10:21405724-22454300:.
chr1:22034088:T>G		rs2501286	1	22360581	22034088	T	G						cage	CenterMaskScorer(requested_output=CAGE, width=501, aggregation_type=DIFF_LOG2_SUM)	hCAGE UBERON:0000995	+	hCAGE	UBERON:0000995	uterus	tissue		fantom						-0.0381629	-0.92045	0.92045	chr1:21509800-22558376:.
chr7:23529410:A>G		rs62468822	7	23569029	23529410	A	G						cage	CenterMaskScorer(requested_output=CAGE, width=501, aggregation_type=DIFF_LOG2_SUM)	hCAGE UBERON:0000995	+	hCAGE	UBERON:0000995	uterus	tissue		fantom						-0.03861	-0.92045	0.92045	chr7:23005122-24053698:.
chr2:11542948:T>G		rs10929754	2	11683074	11542948	T	G						cage	CenterMaskScorer(requested_output=CAGE, width=501, aggregation_type=DIFF_LOG2_SUM)	hCAGE UBERON:0000995	+	hCAGE	UBERON:0000995	uterus	tissue		fantom						-0.0381742	-0.92045	0.92045	chr2:11018660-12067236:.
chr3:49873722:A>G		rs55692411	3	49911155	49873722	A	G						cage	CenterMaskScorer(requested_output=CAGE, width=501, aggregation_type=DIFF_LOG2_SUM)	hCAGE UBERON:0000995	+	hCAGE	UBERON:0000995	uterus	tissue		fantom						-0.0381728	-0.92045	0.92045	chr3:49349434-50398010:.
chr14:92637727:T>C		rs11627032	14	93104072	92637727	T	C						cage	CenterMaskScorer(requested_output=CAGE, width=501, aggregation_type=DIFF_LOG2_SUM)	hCAGE UBERON:0000995	+	hCAGE	UBERON:0000995	uterus	tissue		fantom						-0.0385407	-0.92045	0.92045	chr14:92113439-93162015:.
chr17:48268286:T>C		rs1470831	17	46345648	48268286	T	C						cage	CenterMaskScorer(requested_output=CAGE, width=501, aggregation_type=DIFF_LOG2_SUM)	hCAGE UBERON:0000995	-	hCAGE	UBERON:0000995	uterus	tissue		fantom						0.0353301	0.92045	0.92045	chr17:47743998-48792574:.
chr7:25721437:T>C		rs714063	7	25761057	25721437	T	C						cage	CenterMaskScorer(requested_output=CAGE, width=501, aggregation_type=DIFF_LOG2_SUM)	hCAGE UBERON:0000995	-	hCAGE	UBERON:0000995	uterus	tissue		fantom						0.0352583	0.92045	0.92045	chr7:25197149-26245725:.
chr2:187278348:A>G		rs10174942	2	188143075	187278348	A	G						cage	CenterMaskScorer(requested_output=CAGE, width=501, aggregation_type=DIFF_LOG2_SUM)	hCAGE UBERON:0000995	+	hCAGE	UBERON:0000995	uterus	tissue		fantom						0.0361995	0.92045	0.92045	chr2:186754060-187802636:.
chr1:172246870:T>C		rs16844133	1	172216010	172246870	T	C						cage	CenterMaskScorer(requested_output=CAGE, width=501, aggregation_type=DIFF_LOG2_SUM)	hCAGE UBERON:0000995	+	hCAGE	UBERON:0000995	uterus	tissue		fantom						0.0361367	0.92045	0.92045	chr1:171722582-172771158:.
chr8:10884549:A>G		rs7843666	8	10742059	10884549	A	G						cage	CenterMaskScorer(requested_output=CAGE, width=501, aggregation_type=DIFF_LOG2_SUM)	hCAGE UBERON:0000995	-	hCAGE	UBERON:0000995	uterus	tissue		fantom						0.035244	0.92045	0.92045	chr8:10360261-11408837:.
chr6:125689644:T>C		rs2747723	6	126010790	125689644	T	C						cage	CenterMaskScorer(requested_output=CAGE, width=501, aggregation_type=DIFF_LOG2_SUM)	hCAGE UBERON:0000995	-	hCAGE	UBERON:0000995	uterus	tissue		fantom						0.0355149	0.92045	0.92045	chr6:125165356-126213932:.
chr8:74414384:A>G		rs12548001	8	75326619	74414384	A	G						cage	CenterMaskScorer(requested_output=CAGE, width=501, aggregation_type=DIFF_LOG2_SUM)	hCAGE UBERON:0000995	+	hCAGE	UBERON:0000995	uterus	tissue		fantom						0.0364771	0.92045	0.92045	chr8:73890096-74938672:.
chr2:11578732:T>C		rs7578132	2	11718858	11578732	T	C						cage	CenterMaskScorer(requested_output=CAGE, width=501, aggregation_type=DIFF_LOG2_SUM)	hCAGE UBERON:0000995	+	hCAGE	UBERON:0000995	uterus	tissue		fantom						0.0365639	0.92045	0.92045	chr2:11054444-12103020:.
chr12:102425821:T>C		rs4764884	12	102819599	102425821	T	C						cage	CenterMaskScorer(requested_output=CAGE, width=501, aggregation_type=DIFF_LOG2_SUM)	hCAGE UBERON:0000995	-	hCAGE	UBERON:0000995	uterus	tissue		fantom						0.0350705	0.92045	0.92045	chr12:101901533-102950109:.
chr13:50032885:T>G		rs17073682	13	50607021	50032885	T	G						cage	CenterMaskScorer(requested_output=CAGE, width=501, aggregation_type=DIFF_LOG2_SUM)	hCAGE UBERON:0000995	-	hCAGE	UBERON:0000995	uterus	tissue		fantom						0.035086	0.92045	0.92045	chr13:49508597-50557173:.
chr1:172330328:T>C		rs72723204	1	172299468	172330328	T	C						cage	CenterMaskScorer(requested_output=CAGE, width=501, aggregation_type=DIFF_LOG2_SUM)	hCAGE UBERON:0000995	+	hCAGE	UBERON:0000995	uterus	tissue		fantom						0.036767	0.92045	0.92045	chr1:171806040-172854616:.
chr11:87117433:T>C		rs59876223	11	86828475	87117433	T	C						cage	CenterMaskScorer(requested_output=CAGE, width=501, aggregation_type=ACTIVE_SUM)	hCAGE UBERON:0000995	+	hCAGE	UBERON:0000995	uterus	tissue		fantom						3.3537	0.920241	0.920241	chr11:86593145-87641721:.
chr6:152149912:T>C		rs73625169	6	152471047	152149912	T	C						cage	CenterMaskScorer(requested_output=CAGE, width=501, aggregation_type=ACTIVE_SUM)	hCAGE UBERON:0000995	-	hCAGE	UBERON:0000995	uterus	tissue		fantom						3.37339	0.920241	0.920241	chr6:151625624-152674200:.
chr3:50037340:A>G		rs4688753	3	50074773	50037340	A	G						cage	CenterMaskScorer(requested_output=CAGE, width=501, aggregation_type=ACTIVE_SUM)	hCAGE UBERON:0000995	+	hCAGE	UBERON:0000995	uterus	tissue		fantom						3.35695	0.920241	0.920241	chr3:49513052-50561628:.
chr6:152222814:T>C		rs4870084	6	152543949	152222814	T	C						cage	CenterMaskScorer(requested_output=CAGE, width=501, aggregation_type=ACTIVE_SUM)	hCAGE UBERON:0000995	-	hCAGE	UBERON:0000995	uterus	tissue		fantom						3.4026	0.920241	0.920241	chr6:151698526-152747102:.
chr8:11105778:C>G		rs6991930	8	10963288	11105778	C	G						cage	CenterMaskScorer(requested_output=CAGE, width=501, aggregation_type=ACTIVE_SUM)	hCAGE UBERON:0000995	-	hCAGE	UBERON:0000995	uterus	tissue		fantom						3.33702	0.920241	0.920241	chr8:10581490-11630066:.
chr7:11717149:A>G		rs1526543	7	11756776	11717149	A	G						cage	CenterMaskScorer(requested_output=CAGE, width=501, aggregation_type=ACTIVE_SUM)	hCAGE UBERON:0000995	-	hCAGE	UBERON:0000995	uterus	tissue		fantom						3.41924	0.920241	0.920241	chr7:11192861-12241437:.
chr4:174512923:T>C		rs11722919	4	175434074	174512923	T	C						cage	CenterMaskScorer(requested_output=CAGE, width=501, aggregation_type=ACTIVE_SUM)	hCAGE UBERON:0000995	-	hCAGE	UBERON:0000995	uterus	tissue		fantom						3.42431	0.920241	0.920241	chr4:173988635-175037211:.
chr10:21991735:A>T		rs6650130	10	22280664	21991735	A	T						cage	CenterMaskScorer(requested_output=CAGE, width=501, aggregation_type=ACTIVE_SUM)	hCAGE UBERON:0000995	-	hCAGE	UBERON:0000995	uterus	tissue		fantom						3.40128	0.920241	0.920241	chr10:21467447-22516023:.
chr8:115614948:T>C		rs2721933	8	116627175	115614948	T	C						cage	CenterMaskScorer(requested_output=CAGE, width=501, aggregation_type=ACTIVE_SUM)	hCAGE UBERON:0000995	-	hCAGE	UBERON:0000995	uterus	tissue		fantom						3.34499	0.920241	0.920241	chr8:115090660-116139236:.
chr17:4020037:T>C		rs781859	17	3923331	4020037	T	C						cage	CenterMaskScorer(requested_output=CAGE, width=501, aggregation_type=ACTIVE_SUM)	hCAGE UBERON:0000995	-	hCAGE	UBERON:0000995	uterus	tissue		fantom						3.36118	0.920241	0.920241	chr17:3495749-4544325:.
chr6:152322830:T>C		rs7776399	6	152643965	152322830	T	C						cage	CenterMaskScorer(requested_output=CAGE, width=501, aggregation_type=ACTIVE_SUM)	hCAGE UBERON:0000995	-	hCAGE	UBERON:0000995	uterus	tissue		fantom						3.41092	0.920241	0.920241	chr6:151798542-152847118:.
chr7:882007:T>C		rs1881115	7	921644	882007	T	C						cage	CenterMaskScorer(requested_output=CAGE, width=501, aggregation_type=ACTIVE_SUM)	hCAGE UBERON:0000995	+	hCAGE	UBERON:0000995	uterus	tissue		fantom						3.32199	0.920241	0.920241	chr7:357719-1406295:.
chr12:95174054:A>G		rs7488543	12	95567830	95174054	A	G						cage	CenterMaskScorer(requested_output=CAGE, width=501, aggregation_type=ACTIVE_SUM)	hCAGE UBERON:0000995	-	hCAGE	UBERON:0000995	uterus	tissue		fantom						3.36781	0.920241	0.920241	chr12:94649766-95698342:.
chr8:99419738:A>G		rs3105190	8	100431966	99419738	A	G						cage	CenterMaskScorer(requested_output=CAGE, width=501, aggregation_type=ACTIVE_SUM)	hCAGE UBERON:0000995	+	hCAGE	UBERON:0000995	uterus	tissue		fantom						3.30072	0.920241	0.920241	chr8:98895450-99944026:.
chr6:152191767:T>C		rs2813529	6	152512902	152191767	T	C						cage	CenterMaskScorer(requested_output=CAGE, width=501, aggregation_type=ACTIVE_SUM)	hCAGE UBERON:0000995	-	hCAGE	UBERON:0000995	uterus	tissue		fantom						3.35409	0.920241	0.920241	chr6:151667479-152716055:.
chr9:116620489:A>G		rs2295741	9	119382768	116620489	A	G						cage	CenterMaskScorer(requested_output=CAGE, width=501, aggregation_type=ACTIVE_SUM)	hCAGE UBERON:0000995	-	hCAGE	UBERON:0000995	uterus	tissue		fantom						3.39292	0.920241	0.920241	chr9:116096201-117144777:.
chr8:11105419:C>G		rs6601562	8	10962929	11105419	C	G						cage	CenterMaskScorer(requested_output=CAGE, width=501, aggregation_type=ACTIVE_SUM)	hCAGE UBERON:0000995	-	hCAGE	UBERON:0000995	uterus	tissue		fantom						3.3707	0.920241	0.920241	chr8:10581131-11629707:.
chr10:21799125:A>G		rs7082663	10	22088054	21799125	A	G						cage	CenterMaskScorer(requested_output=CAGE, width=501, aggregation_type=ACTIVE_SUM)	hCAGE UBERON:0000995	-	hCAGE	UBERON:0000995	uterus	tissue		fantom						3.37396	0.920241	0.920241	chr10:21274837-22323413:.
chr12:95277548:A>G		rs4762327	12	95671324	95277548	A	G						cage	CenterMaskScorer(requested_output=CAGE, width=501, aggregation_type=ACTIVE_SUM)	hCAGE UBERON:0000995	+	hCAGE	UBERON:0000995	uterus	tissue		fantom						3.35564	0.920241	0.920241	chr12:94753260-95801836:.
chr8:115625458:T>C		rs2737220	8	116637685	115625458	T	C						cage	CenterMaskScorer(requested_output=CAGE, width=501, aggregation_type=ACTIVE_SUM)	hCAGE UBERON:0000995	-	hCAGE	UBERON:0000995	uterus	tissue		fantom						3.33745	0.920241	0.920241	chr8:115101170-116149746:.
chr1:172298927:C>G		rs2586412	1	172268067	172298927	C	G						cage	CenterMaskScorer(requested_output=CAGE, width=501, aggregation_type=ACTIVE_SUM)	hCAGE UBERON:0000995	+	hCAGE	UBERON:0000995	uterus	tissue		fantom						3.30126	0.920241	0.920241	chr1:171774639-172823215:.
chr8:10777787:T>C		rs2116095	8	10635297	10777787	T	C						cage	CenterMaskScorer(requested_output=CAGE, width=501, aggregation_type=ACTIVE_SUM)	hCAGE UBERON:0000995	-	hCAGE	UBERON:0000995	uterus	tissue		fantom						3.34034	0.920241	0.920241	chr8:10253499-11302075:.
chr3:49716355:A>G		rs11720705	3	49753788	49716355	A	G						cage	CenterMaskScorer(requested_output=CAGE, width=501, aggregation_type=ACTIVE_SUM)	hCAGE UBERON:0000995	+	hCAGE	UBERON:0000995	uterus	tissue		fantom						3.32255	0.920241	0.920241	chr3:49192067-50240643:.
chr12:95284611:A>G		rs12371088	12	95678387	95284611	A	G						cage	CenterMaskScorer(requested_output=CAGE, width=501, aggregation_type=ACTIVE_SUM)	hCAGE UBERON:0000995	+	hCAGE	UBERON:0000995	uterus	tissue		fantom						3.29381	0.920241	0.920241	chr12:94760323-95808899:.
chr12:95302644:A>G		rs3596	12	95696420	95302644	A	G						cage	CenterMaskScorer(requested_output=CAGE, width=501, aggregation_type=ACTIVE_SUM)	hCAGE UBERON:0000995	+	hCAGE	UBERON:0000995	uterus	tissue		fantom						3.34447	0.920241	0.920241	chr12:94778356-95826932:.
chr6:152342794:A>C		rs7746517	6	152663929	152342794	A	C						cage	CenterMaskScorer(requested_output=CAGE, width=501, aggregation_type=ACTIVE_SUM)	hCAGE UBERON:0000995	-	hCAGE	UBERON:0000995	uterus	tissue		fantom						3.37956	0.920241	0.920241	chr6:151818506-152867082:.
chr8:115625517:T>C		rs2721942	8	116637744	115625517	T	C						cage	CenterMaskScorer(requested_output=CAGE, width=501, aggregation_type=ACTIVE_SUM)	hCAGE UBERON:0000995	-	hCAGE	UBERON:0000995	uterus	tissue		fantom						3.3474	0.920241	0.920241	chr8:115101229-116149805:.
chr8:99340033:A>G		rs3103707	8	100352261	99340033	A	G						cage	CenterMaskScorer(requested_output=CAGE, width=501, aggregation_type=ACTIVE_SUM)	hCAGE UBERON:0000995	+	hCAGE	UBERON:0000995	uterus	tissue		fantom						3.33882	0.920241	0.920241	chr8:98815745-99864321:.
chr2:202414691:T>C		rs72925057	2	203279414	202414691	T	C						cage	CenterMaskScorer(requested_output=CAGE, width=501, aggregation_type=ACTIVE_SUM)	hCAGE UBERON:0000995	+	hCAGE	UBERON:0000995	uterus	tissue		fantom						3.35404	0.920241	0.920241	chr2:201890403-202938979:.
chr6:152322735:T>C		rs7776230	6	152643870	152322735	T	C						cage	CenterMaskScorer(requested_output=CAGE, width=501, aggregation_type=ACTIVE_SUM)	hCAGE UBERON:0000995	-	hCAGE	UBERON:0000995	uterus	tissue		fantom						3.36147	0.920241	0.920241	chr6:151798447-152847023:.
chr3:50060679:A>G		rs2624815	3	50098112	50060679	A	G						cage	CenterMaskScorer(requested_output=CAGE, width=501, aggregation_type=ACTIVE_SUM)	hCAGE UBERON:0000995	+	hCAGE	UBERON:0000995	uterus	tissue		fantom						3.32001	0.920241	0.920241	chr3:49536391-50584967:.
chr8:8824682:A>T		rs2409092	8	8682192	8824682	A	T						cage	CenterMaskScorer(requested_output=CAGE, width=501, aggregation_type=ACTIVE_SUM)	hCAGE UBERON:0000995	-	hCAGE	UBERON:0000995	uterus	tissue		fantom						3.41739	0.920241	0.920241	chr8:8300394-9348970:.
chr8:99529301:A>G		rs10955215	8	100541529	99529301	A	G						cage	CenterMaskScorer(requested_output=CAGE, width=501, aggregation_type=ACTIVE_SUM)	hCAGE UBERON:0000995	+	hCAGE	UBERON:0000995	uterus	tissue		fantom						3.33434	0.920241	0.920241	chr8:99005013-100053589:.
chr10:88489188:A>C		rs2437875	10	90248945	88489188	A	C						cage	CenterMaskScorer(requested_output=CAGE, width=501, aggregation_type=DIFF_LOG2_SUM)	hCAGE UBERON:0000995	-	hCAGE	UBERON:0000995	uterus	tissue		fantom						-0.0365448	-0.918669	0.918669	chr10:87964900-89013476:.
chr12:14383732:T>G		rs11055960	12	14536666	14383732	T	G						cage	CenterMaskScorer(requested_output=CAGE, width=501, aggregation_type=DIFF_LOG2_SUM)	hCAGE UBERON:0000995	+	hCAGE	UBERON:0000995	uterus	tissue		fantom						-0.0378819	-0.918669	0.918669	chr12:13859444-14908020:.
chr13:50000565:A>C		rs2066540	13	50574701	50000565	A	C						cage	CenterMaskScorer(requested_output=CAGE, width=501, aggregation_type=DIFF_LOG2_SUM)	hCAGE UBERON:0000995	+	hCAGE	UBERON:0000995	uterus	tissue		fantom						-0.0373878	-0.918669	0.918669	chr13:49476277-50524853:.
chr11:30445814:T>C		rs75807372	11	30467361	30445814	T	C						cage	CenterMaskScorer(requested_output=CAGE, width=501, aggregation_type=DIFF_LOG2_SUM)	hCAGE UBERON:0000995	-	hCAGE	UBERON:0000995	uterus	tissue		fantom						-0.0369773	-0.918669	0.918669	chr11:29921526-30970102:.
chr6:19806566:C>G		rs12529148	6	19806797	19806566	C	G						cage	CenterMaskScorer(requested_output=CAGE, width=501, aggregation_type=DIFF_LOG2_SUM)	hCAGE UBERON:0000995	-	hCAGE	UBERON:0000995	uterus	tissue		fantom						-0.0367916	-0.918669	0.918669	chr6:19282278-20330854:.
chr12:95191640:A>T		rs67066162	12	95585416	95191640	A	T						cage	CenterMaskScorer(requested_output=CAGE, width=501, aggregation_type=DIFF_LOG2_SUM)	hCAGE UBERON:0000995	-	hCAGE	UBERON:0000995	uterus	tissue		fantom						-0.0366631	-0.918669	0.918669	chr12:94667352-95715928:.
chr2:202393469:T>C		rs72925043	2	203258192	202393469	T	C						cage	CenterMaskScorer(requested_output=CAGE, width=501, aggregation_type=DIFF_LOG2_SUM)	hCAGE UBERON:0000995	+	hCAGE	UBERON:0000995	uterus	tissue		fantom						-0.037885	-0.918669	0.918669	chr2:201869181-202917757:.
chr17:48176153:T>C		rs1002330	17	46253515	48176153	T	C						cage	CenterMaskScorer(requested_output=CAGE, width=501, aggregation_type=DIFF_LOG2_SUM)	hCAGE UBERON:0000995	+	hCAGE	UBERON:0000995	uterus	tissue		fantom						-0.0373678	-0.918669	0.918669	chr17:47651865-48700441:.
chr7:25733784:A>G		rs991821	7	25773404	25733784	A	G						cage	CenterMaskScorer(requested_output=CAGE, width=501, aggregation_type=DIFF_LOG2_SUM)	hCAGE UBERON:0000995	-	hCAGE	UBERON:0000995	uterus	tissue		fantom						-0.0368292	-0.918669	0.918669	chr7:25209496-26258072:.
chr8:115439131:T>C		rs1012479	8	116451359	115439131	T	C						cage	CenterMaskScorer(requested_output=CAGE, width=501, aggregation_type=DIFF_LOG2_SUM)	hCAGE UBERON:0000995	+	hCAGE	UBERON:0000995	uterus	tissue		fantom						-0.0377221	-0.918669	0.918669	chr8:114914843-115963419:.
chr17:65951916:T>C		rs11867226	17	63948034	65951916	T	C						cage	CenterMaskScorer(requested_output=CAGE, width=501, aggregation_type=DIFF_LOG2_SUM)	hCAGE UBERON:0000995	-	hCAGE	UBERON:0000995	uterus	tissue		fantom						-0.036429	-0.918669	0.918669	chr17:65427628-66476204:.
chr11:30323044:T>C		rs4071558	11	30344591	30323044	T	C						cage	CenterMaskScorer(requested_output=CAGE, width=501, aggregation_type=DIFF_LOG2_SUM)	hCAGE UBERON:0000995	+	hCAGE	UBERON:0000995	uterus	tissue		fantom						-0.0373363	-0.918669	0.918669	chr11:29798756-30847332:.
chrX:71145138:T>C		rs5981077	X	70364988	71145138	T	C						cage	CenterMaskScorer(requested_output=CAGE, width=501, aggregation_type=DIFF_LOG2_SUM)	hCAGE UBERON:0000995	+	hCAGE	UBERON:0000995	uterus	tissue		fantom						-0.0377431	-0.918669	0.918669	chrX:70620850-71669426:.
chr6:73760009:A>C		rs7775539	6	74469732	73760009	A	C						cage	CenterMaskScorer(requested_output=CAGE, width=501, aggregation_type=DIFF_LOG2_SUM)	hCAGE UBERON:0000995	-	hCAGE	UBERON:0000995	uterus	tissue		fantom						-0.0364865	-0.918669	0.918669	chr6:73235721-74284297:.
chr22:40068200:T>C		rs6001741	22	40464204	40068200	T	C						cage	CenterMaskScorer(requested_output=CAGE, width=501, aggregation_type=DIFF_LOG2_SUM)	hCAGE UBERON:0000995	+	hCAGE	UBERON:0000995	uterus	tissue		fantom						-0.0373366	-0.918669	0.918669	chr22:39543912-40592488:.
chr8:11131547:A>G		rs13265553	8	10989057	11131547	A	G						cage	CenterMaskScorer(requested_output=CAGE, width=501, aggregation_type=DIFF_LOG2_SUM)	hCAGE UBERON:0000995	-	hCAGE	UBERON:0000995	uterus	tissue		fantom						-0.0369167	-0.918669	0.918669	chr8:10607259-11655835:.
chr17:65781375:A>C		rs1895033	17	63777493	65781375	A	C						cage	CenterMaskScorer(requested_output=CAGE, width=501, aggregation_type=DIFF_LOG2_SUM)	hCAGE UBERON:0000995	-	hCAGE	UBERON:0000995	uterus	tissue		fantom						-0.036689	-0.918669	0.918669	chr17:65257087-66305663:.
chr3:49973662:T>C		rs2681778	3	50011095	49973662	T	C						cage	CenterMaskScorer(requested_output=CAGE, width=501, aggregation_type=DIFF_LOG2_SUM)	hCAGE UBERON:0000995	+	hCAGE	UBERON:0000995	uterus	tissue		fantom						0.035846	0.918669	0.918669	chr3:49449374-50497950:.
chr7:25694353:A>G		rs12672421	7	25733973	25694353	A	G						cage	CenterMaskScorer(requested_output=CAGE, width=501, aggregation_type=DIFF_LOG2_SUM)	hCAGE UBERON:0000995	-	hCAGE	UBERON:0000995	uterus	tissue		fantom						0.0346561	0.918669	0.918669	chr7:25170065-26218641:.
chr10:88507481:A>G		rs2765442	10	90267238	88507481	A	G						cage	CenterMaskScorer(requested_output=CAGE, width=501, aggregation_type=DIFF_LOG2_SUM)	hCAGE UBERON:0000995	-	hCAGE	UBERON:0000995	uterus	tissue		fantom						0.0345756	0.918669	0.918669	chr10:87983193-89031769:.
chr8:99536747:T>C		rs16897440	8	100548975	99536747	T	C						cage	CenterMaskScorer(requested_output=CAGE, width=501, aggregation_type=DIFF_LOG2_SUM)	hCAGE UBERON:0000995	+	hCAGE	UBERON:0000995	uterus	tissue		fantom						0.0356556	0.918669	0.918669	chr8:99012459-100061035:.
chrX:132371232:T>C		rs5977691	X	131505260	132371232	T	C						cage	CenterMaskScorer(requested_output=CAGE, width=501, aggregation_type=DIFF_LOG2_SUM)	hCAGE UBERON:0000995	+	hCAGE	UBERON:0000995	uterus	tissue		fantom						0.0359185	0.918669	0.918669	chrX:131846944-132895520:.
chr3:128197647:T>C		rs2955124	3	127916490	128197647	T	C						cage	CenterMaskScorer(requested_output=CAGE, width=501, aggregation_type=DIFF_LOG2_SUM)	hCAGE UBERON:0000995	-	hCAGE	UBERON:0000995	uterus	tissue		fantom						0.0349177	0.918669	0.918669	chr3:127673359-128721935:.
chr13:99875455:T>C		rs4772250	13	100527709	99875455	T	C						cage	CenterMaskScorer(requested_output=CAGE, width=501, aggregation_type=DIFF_LOG2_SUM)	hCAGE UBERON:0000995	-	hCAGE	UBERON:0000995	uterus	tissue		fantom						0.0346389	0.918669	0.918669	chr13:99351167-100399743:.
chr10:21887502:A>G		rs1086897	10	22176431	21887502	A	G						cage	CenterMaskScorer(requested_output=CAGE, width=501, aggregation_type=DIFF_LOG2_SUM)	hCAGE UBERON:0000995	-	hCAGE	UBERON:0000995	uterus	tissue		fantom						0.0346354	0.918669	0.918669	chr10:21363214-22411790:.
chr6:151710168:T>C		rs851975	6	152031303	151710168	T	C						cage	CenterMaskScorer(requested_output=CAGE, width=501, aggregation_type=DIFF_LOG2_SUM)	hCAGE UBERON:0000995	+	hCAGE	UBERON:0000995	uterus	tissue		fantom						0.0354984	0.918669	0.918669	chr6:151185880-152234456:.
chr1:172136022:T>C		rs17277008	1	172105162	172136022	T	C						cage	CenterMaskScorer(requested_output=CAGE, width=501, aggregation_type=DIFF_LOG2_SUM)	hCAGE UBERON:0000995	+	hCAGE	UBERON:0000995	uterus	tissue		fantom						0.0359964	0.918669	0.918669	chr1:171611734-172660310:.
chr3:101728542:T>G		rs9809162	3	101447386	101728542	T	G						cage	CenterMaskScorer(requested_output=CAGE, width=501, aggregation_type=DIFF_LOG2_SUM)	hCAGE UBERON:0000995	+	hCAGE	UBERON:0000995	uterus	tissue		fantom						0.0356624	0.918669	0.918669	chr3:101204254-102252830:.
chr2:67642160:A>G		rs1430785	2	67869292	67642160	A	G						cage	CenterMaskScorer(requested_output=CAGE, width=501, aggregation_type=DIFF_LOG2_SUM)	hCAGE UBERON:0000995	-	hCAGE	UBERON:0000995	uterus	tissue		fantom						0.0348636	0.918669	0.918669	chr2:67117872-68166448:.
chr10:21540233:T>C		rs12779865	10	21829162	21540233	T	C						cage	CenterMaskScorer(requested_output=CAGE, width=501, aggregation_type=DIFF_LOG2_SUM)	hCAGE UBERON:0000995	+	hCAGE	UBERON:0000995	uterus	tissue		fantom						0.0357554	0.918669	0.918669	chr10:21015945-22064521:.
chr1:172218334:A>G		rs17277372	1	172187474	172218334	A	G						cage	CenterMaskScorer(requested_output=CAGE, width=501, aggregation_type=DIFF_LOG2_SUM)	hCAGE UBERON:0000995	+	hCAGE	UBERON:0000995	uterus	tissue		fantom						0.0357119	0.918669	0.918669	chr1:171694046-172742622:.
chr10:88489188:A>C		rs2437875	10	90248945	88489188	A	C						cage	CenterMaskScorer(requested_output=CAGE, width=501, aggregation_type=ACTIVE_SUM)	hCAGE UBERON:0000995	-	hCAGE	UBERON:0000995	uterus	tissue		fantom						3.26886	0.918531	0.918531	chr10:87964900-89013476:.
chr17:4205353:A>G		rs2053256	17	4108648	4205353	A	G						cage	CenterMaskScorer(requested_output=CAGE, width=501, aggregation_type=ACTIVE_SUM)	hCAGE UBERON:0000995	-	hCAGE	UBERON:0000995	uterus	tissue		fantom						3.26503	0.918531	0.918531	chr17:3681065-4729641:.
chr8:99107735:A>G		rs6991283	8	100119963	99107735	A	G						cage	CenterMaskScorer(requested_output=CAGE, width=501, aggregation_type=ACTIVE_SUM)	hCAGE UBERON:0000995	+	hCAGE	UBERON:0000995	uterus	tissue		fantom						3.26318	0.918531	0.918531	chr8:98583447-99632023:.
chr8:99750959:T>G		rs2510204	8	100763187	99750959	T	G						cage	CenterMaskScorer(requested_output=CAGE, width=501, aggregation_type=ACTIVE_SUM)	hCAGE UBERON:0000995	+	hCAGE	UBERON:0000995	uterus	tissue		fantom						3.24253	0.918531	0.918531	chr8:99226671-100275247:.
chr12:57073060:A>G		rs7962771	12	57466843	57073060	A	G						cage	CenterMaskScorer(requested_output=CAGE, width=501, aggregation_type=ACTIVE_SUM)	hCAGE UBERON:0000995	-	hCAGE	UBERON:0000995	uterus	tissue		fantom						3.28782	0.918531	0.918531	chr12:56548772-57597348:.
chr12:95114702:A>T		rs7484972	12	95508478	95114702	A	T						cage	CenterMaskScorer(requested_output=CAGE, width=501, aggregation_type=ACTIVE_SUM)	hCAGE UBERON:0000995	-	hCAGE	UBERON:0000995	uterus	tissue		fantom						3.29387	0.918531	0.918531	chr12:94590414-95638990:.
chr10:88485762:A>T		rs2576176	10	90245519	88485762	A	T						cage	CenterMaskScorer(requested_output=CAGE, width=501, aggregation_type=ACTIVE_SUM)	hCAGE UBERON:0000995	-	hCAGE	UBERON:0000995	uterus	tissue		fantom						3.29022	0.918531	0.918531	chr10:87961474-89010050:.
chr7:11785416:A>T		rs4721011	7	11825042	11785416	A	T						cage	CenterMaskScorer(requested_output=CAGE, width=501, aggregation_type=ACTIVE_SUM)	hCAGE UBERON:0000995	-	hCAGE	UBERON:0000995	uterus	tissue		fantom						3.30108	0.918531	0.918531	chr7:11261128-12309704:.
chr8:99259115:C>G		rs4428646	8	100271343	99259115	C	G						cage	CenterMaskScorer(requested_output=CAGE, width=501, aggregation_type=ACTIVE_SUM)	hCAGE UBERON:0000995	+	hCAGE	UBERON:0000995	uterus	tissue		fantom						3.26824	0.918531	0.918531	chr8:98734827-99783403:.
chr6:152390610:T>C		rs7766519	6	152711745	152390610	T	C						cage	CenterMaskScorer(requested_output=CAGE, width=501, aggregation_type=ACTIVE_SUM)	hCAGE UBERON:0000995	-	hCAGE	UBERON:0000995	uterus	tissue		fantom						3.2874	0.918531	0.918531	chr6:151866322-152914898:.
chr10:88450426:A>G		rs10887823	10	90210183	88450426	A	G						cage	CenterMaskScorer(requested_output=CAGE, width=501, aggregation_type=ACTIVE_SUM)	hCAGE UBERON:0000995	-	hCAGE	UBERON:0000995	uterus	tissue		fantom						3.32528	0.918531	0.918531	chr10:87926138-88974714:.
chr8:115473469:A>T		rs800871	8	116485696	115473469	A	T						cage	CenterMaskScorer(requested_output=CAGE, width=501, aggregation_type=ACTIVE_SUM)	hCAGE UBERON:0000995	-	hCAGE	UBERON:0000995	uterus	tissue		fantom						3.25577	0.918531	0.918531	chr8:114949181-115997757:.
chr1:176695706:A>C		rs12138725	1	176664842	176695706	A	C						cage	CenterMaskScorer(requested_output=CAGE, width=501, aggregation_type=ACTIVE_SUM)	hCAGE UBERON:0000995	+	hCAGE	UBERON:0000995	uterus	tissue		fantom						3.27155	0.918531	0.918531	chr1:176171418-177219994:.
chr6:152252544:A>G		rs139893911	6	152573679	152252544	A	G						cage	CenterMaskScorer(requested_output=CAGE, width=501, aggregation_type=ACTIVE_SUM)	hCAGE UBERON:0000995	-	hCAGE	UBERON:0000995	uterus	tissue		fantom						3.27399	0.918531	0.918531	chr6:151728256-152776832:.
chr8:99346171:A>G		rs716454	8	100358399	99346171	A	G						cage	CenterMaskScorer(requested_output=CAGE, width=501, aggregation_type=ACTIVE_SUM)	hCAGE UBERON:0000995	+	hCAGE	UBERON:0000995	uterus	tissue		fantom						3.23666	0.918531	0.918531	chr8:98821883-99870459:.
chr6:73738532:A>G		rs1875367	6	74448255	73738532	A	G						cage	CenterMaskScorer(requested_output=CAGE, width=501, aggregation_type=ACTIVE_SUM)	hCAGE UBERON:0000995	+	hCAGE	UBERON:0000995	uterus	tissue		fantom						3.26339	0.918531	0.918531	chr6:73214244-74262820:.
chr17:20287661:A>C		rs12949481	17	20190974	20287661	A	C						cage	CenterMaskScorer(requested_output=CAGE, width=501, aggregation_type=ACTIVE_SUM)	hCAGE UBERON:0000995	+	hCAGE	UBERON:0000995	uterus	tissue		fantom						3.26722	0.918531	0.918531	chr17:19763373-20811949:.
chr15:40048090:T>C		rs12440899	15	40340291	40048090	T	C						cage	CenterMaskScorer(requested_output=CAGE, width=501, aggregation_type=ACTIVE_SUM)	hCAGE UBERON:0000995	+	hCAGE	UBERON:0000995	uterus	tissue		fantom						3.26597	0.918531	0.918531	chr15:39523802-40572378:.
chr6:151407337:T>C		rs7774446	6	151728472	151407337	T	C						cage	CenterMaskScorer(requested_output=CAGE, width=501, aggregation_type=ACTIVE_SUM)	hCAGE UBERON:0000995	+	hCAGE	UBERON:0000995	uterus	tissue		fantom						3.25577	0.918531	0.918531	chr6:150883049-151931625:.
chr1:22027552:T>C		rs41307810	1	22354045	22027552	T	C						cage	CenterMaskScorer(requested_output=CAGE, width=501, aggregation_type=ACTIVE_SUM)	hCAGE UBERON:0000995	+	hCAGE	UBERON:0000995	uterus	tissue		fantom						3.28351	0.918531	0.918531	chr1:21503264-22551840:.
chr8:99012310:A>G		rs72668483	8	100024538	99012310	A	G						cage	CenterMaskScorer(requested_output=CAGE, width=501, aggregation_type=ACTIVE_SUM)	hCAGE UBERON:0000995	-	hCAGE	UBERON:0000995	uterus	tissue		fantom						3.32744	0.918531	0.918531	chr8:98488022-99536598:.
chr6:165899676:A>G		rs7381453	6	166313164	165899676	A	G						cage	CenterMaskScorer(requested_output=CAGE, width=501, aggregation_type=ACTIVE_SUM)	hCAGE UBERON:0000995	-	hCAGE	UBERON:0000995	uterus	tissue		fantom						3.32476	0.918531	0.918531	chr6:165375388-166423964:.
chr6:152253365:T>C		rs7740449	6	152574500	152253365	T	C						cage	CenterMaskScorer(requested_output=CAGE, width=501, aggregation_type=ACTIVE_SUM)	hCAGE UBERON:0000995	-	hCAGE	UBERON:0000995	uterus	tissue		fantom						3.32893	0.918531	0.918531	chr6:151729077-152777653:.
chr1:172163386:A>G		rs12561946	1	172132526	172163386	A	G						cage	CenterMaskScorer(requested_output=CAGE, width=501, aggregation_type=ACTIVE_SUM)	hCAGE UBERON:0000995	+	hCAGE	UBERON:0000995	uterus	tissue		fantom						3.24509	0.918531	0.918531	chr1:171639098-172687674:.
chr8:99332602:C>G		rs3110398	8	100344830	99332602	C	G						cage	CenterMaskScorer(requested_output=CAGE, width=501, aggregation_type=ACTIVE_SUM)	hCAGE UBERON:0000995	+	hCAGE	UBERON:0000995	uterus	tissue		fantom						3.23909	0.918531	0.918531	chr8:98808314-99856890:.
chr11:30464568:T>C		rs16920714	11	30486115	30464568	T	C						cage	CenterMaskScorer(requested_output=CAGE, width=501, aggregation_type=ACTIVE_SUM)	hCAGE UBERON:0000995	-	hCAGE	UBERON:0000995	uterus	tissue		fantom						3.29245	0.918531	0.918531	chr11:29940280-30988856:.
chrX:71020639:A>T		rs3123570	X	70240489	71020639	A	T						cage	CenterMaskScorer(requested_output=CAGE, width=501, aggregation_type=ACTIVE_SUM)	hCAGE UBERON:0000995	-	hCAGE	UBERON:0000995	uterus	tissue		fantom						3.30446	0.918531	0.918531	chrX:70496351-71544927:.
chr10:88442684:T>G		rs10749586	10	90202441	88442684	T	G						cage	CenterMaskScorer(requested_output=CAGE, width=501, aggregation_type=ACTIVE_SUM)	hCAGE UBERON:0000995	-	hCAGE	UBERON:0000995	uterus	tissue		fantom						3.28751	0.918531	0.918531	chr10:87918396-88966972:.
chr1:172298469:A>G		rs2586411	1	172267609	172298469	A	G						cage	CenterMaskScorer(requested_output=CAGE, width=501, aggregation_type=ACTIVE_SUM)	hCAGE UBERON:0000995	+	hCAGE	UBERON:0000995	uterus	tissue		fantom						3.26736	0.918531	0.918531	chr1:171774181-172822757:.
chr2:11606051:T>C		rs12615856	2	11746177	11606051	T	C						cage	CenterMaskScorer(requested_output=CAGE, width=501, aggregation_type=ACTIVE_SUM)	hCAGE UBERON:0000995	+	hCAGE	UBERON:0000995	uterus	tissue		fantom						3.26633	0.918531	0.918531	chr2:11081763-12130339:.
chr10:74519429:A>C		rs11001059	10	76279187	74519429	A	C						cage	CenterMaskScorer(requested_output=CAGE, width=501, aggregation_type=ACTIVE_SUM)	hCAGE UBERON:0000995	+	hCAGE	UBERON:0000995	uterus	tissue		fantom						3.27559	0.918531	0.918531	chr10:73995141-75043717:.
chr12:95096472:T>C		rs12310399	12	95490248	95096472	T	C						cage	CenterMaskScorer(requested_output=CAGE, width=501, aggregation_type=ACTIVE_SUM)	hCAGE UBERON:0000995	-	hCAGE	UBERON:0000995	uterus	tissue		fantom						3.26843	0.918531	0.918531	chr12:94572184-95620760:.
chr8:99102415:A>G		rs7462457	8	100114643	99102415	A	G						cage	CenterMaskScorer(requested_output=CAGE, width=501, aggregation_type=ACTIVE_SUM)	hCAGE UBERON:0000995	+	hCAGE	UBERON:0000995	uterus	tissue		fantom						3.22192	0.918531	0.918531	chr8:98578127-99626703:.
chr6:152258167:A>C		rs4869761	6	152579302	152258167	A	C						cage	CenterMaskScorer(requested_output=CAGE, width=501, aggregation_type=ACTIVE_SUM)	hCAGE UBERON:0000995	-	hCAGE	UBERON:0000995	uterus	tissue		fantom						3.32182	0.918531	0.918531	chr6:151733879-152782455:.
chr7:134924632:A>T		rs12707189	7	134609383	134924632	A	T						cage	CenterMaskScorer(requested_output=CAGE, width=501, aggregation_type=ACTIVE_SUM)	hCAGE UBERON:0000995	+	hCAGE	UBERON:0000995	uterus	tissue		fantom						3.28378	0.918531	0.918531	chr7:134400344-135448920:.
chr12:95221177:T>C		rs10859853	12	95614953	95221177	T	C						cage	CenterMaskScorer(requested_output=CAGE, width=501, aggregation_type=ACTIVE_SUM)	hCAGE UBERON:0000995	+	hCAGE	UBERON:0000995	uterus	tissue		fantom						3.22751	0.918531	0.918531	chr12:94696889-95745465:.
chr8:9725220:A>G		rs4841203	8	9582730	9725220	A	G						cage	CenterMaskScorer(requested_output=CAGE, width=501, aggregation_type=ACTIVE_SUM)	hCAGE UBERON:0000995	+	hCAGE	UBERON:0000995	uterus	tissue		fantom						3.27314	0.918531	0.918531	chr8:9200932-10249508:.
chr1:169112554:T>G		rs77977611	1	169081792	169112554	T	G						cage	CenterMaskScorer(requested_output=CAGE, width=501, aggregation_type=ACTIVE_SUM)	hCAGE UBERON:0000995	+	hCAGE	UBERON:0000995	uterus	tissue		fantom						3.23645	0.918531	0.918531	chr1:168588266-169636842:.
chr8:11138579:A>G		rs3021497	8	10996089	11138579	A	G						cage	CenterMaskScorer(requested_output=CAGE, width=501, aggregation_type=ACTIVE_SUM)	hCAGE UBERON:0000995	-	hCAGE	UBERON:0000995	uterus	tissue		fantom						3.25689	0.918531	0.918531	chr8:10614291-11662867:.
chr2:11582895:T>C		rs7576826	2	11723021	11582895	T	C						cage	CenterMaskScorer(requested_output=CAGE, width=501, aggregation_type=ACTIVE_SUM)	hCAGE UBERON:0000995	+	hCAGE	UBERON:0000995	uterus	tissue		fantom						3.22673	0.918531	0.918531	chr2:11058607-12107183:.
chr2:27101856:C>G		rs2384571	2	27324724	27101856	C	G						cage	CenterMaskScorer(requested_output=CAGE, width=501, aggregation_type=DIFF_LOG2_SUM)	hCAGE UBERON:0000995	+	hCAGE	UBERON:0000995	uterus	tissue		fantom						-0.0366842	-0.91685	0.91685	chr2:26577568-27626144:.
chrX:132217822:A>G		rs5977659	X	131351850	132217822	A	G						cage	CenterMaskScorer(requested_output=CAGE, width=501, aggregation_type=DIFF_LOG2_SUM)	hCAGE UBERON:0000995	-	hCAGE	UBERON:0000995	uterus	tissue		fantom						-0.0362835	-0.91685	0.91685	chrX:131693534-132742110:.
chr2:27086538:A>G		rs7602823	2	27309406	27086538	A	G						cage	CenterMaskScorer(requested_output=CAGE, width=501, aggregation_type=DIFF_LOG2_SUM)	hCAGE UBERON:0000995	-	hCAGE	UBERON:0000995	uterus	tissue		fantom						-0.0357318	-0.91685	0.91685	chr2:26562250-27610826:.
chr6:151721278:A>T		rs11756568	6	152042413	151721278	A	T						cage	CenterMaskScorer(requested_output=CAGE, width=501, aggregation_type=DIFF_LOG2_SUM)	hCAGE UBERON:0000995	+	hCAGE	UBERON:0000995	uterus	tissue		fantom						-0.0372239	-0.91685	0.91685	chr6:151196990-152245566:.
chr12:95309706:T>C		rs73227451	12	95703482	95309706	T	C						cage	CenterMaskScorer(requested_output=CAGE, width=501, aggregation_type=DIFF_LOG2_SUM)	hCAGE UBERON:0000995	+	hCAGE	UBERON:0000995	uterus	tissue		fantom						-0.0370753	-0.91685	0.91685	chr12:94785418-95833994:.
chr6:34179034:A>G		rs114078082	6	34146811	34179034	A	G						cage	CenterMaskScorer(requested_output=CAGE, width=501, aggregation_type=DIFF_LOG2_SUM)	hCAGE UBERON:0000995	-	hCAGE	UBERON:0000995	uterus	tissue		fantom						-0.0359288	-0.91685	0.91685	chr6:33654746-34703322:.
chr10:21494823:A>G		rs35106872	10	21783752	21494823	A	G						cage	CenterMaskScorer(requested_output=CAGE, width=501, aggregation_type=DIFF_LOG2_SUM)	hCAGE UBERON:0000995	+	hCAGE	UBERON:0000995	uterus	tissue		fantom						-0.0369124	-0.91685	0.91685	chr10:20970535-22019111:.
chr3:49393450:A>G		rs62259944	3	49430883	49393450	A	G						cage	CenterMaskScorer(requested_output=CAGE, width=501, aggregation_type=DIFF_LOG2_SUM)	hCAGE UBERON:0000995	-	hCAGE	UBERON:0000995	uterus	tissue		fantom						-0.0362227	-0.91685	0.91685	chr3:48869162-49917738:.
chr8:10926982:C>G		rs7843470	8	10784492	10926982	C	G						cage	CenterMaskScorer(requested_output=CAGE, width=501, aggregation_type=DIFF_LOG2_SUM)	hCAGE UBERON:0000995	-	hCAGE	UBERON:0000995	uterus	tissue		fantom						0.0341129	0.91685	0.91685	chr8:10402694-11451270:.
chr2:231696869:T>C		rs58212470	2	232561579	231696869	T	C						cage	CenterMaskScorer(requested_output=CAGE, width=501, aggregation_type=DIFF_LOG2_SUM)	hCAGE UBERON:0000995	-	hCAGE	UBERON:0000995	uterus	tissue		fantom						0.0341434	0.91685	0.91685	chr2:231172581-232221157:.
chr1:115267227:T>C		rs12759401	1	115809848	115267227	T	C						cage	CenterMaskScorer(requested_output=CAGE, width=501, aggregation_type=DIFF_LOG2_SUM)	hCAGE UBERON:0000995	+	hCAGE	UBERON:0000995	uterus	tissue		fantom						0.0351918	0.91685	0.91685	chr1:114742939-115791515:.
chr8:129010373:A>G		rs10092510	8	130022619	129010373	A	G						cage	CenterMaskScorer(requested_output=CAGE, width=501, aggregation_type=DIFF_LOG2_SUM)	hCAGE UBERON:0000995	+	hCAGE	UBERON:0000995	uterus	tissue		fantom						0.0351153	0.91685	0.91685	chr8:128486085-129534661:.
chr1:172261099:A>G		rs12038494	1	172230239	172261099	A	G						cage	CenterMaskScorer(requested_output=CAGE, width=501, aggregation_type=DIFF_LOG2_SUM)	hCAGE UBERON:0000995	+	hCAGE	UBERON:0000995	uterus	tissue		fantom						0.0352783	0.91685	0.91685	chr1:171736811-172785387:.
chr10:21923627:A>G		rs2666782	10	22212556	21923627	A	G						cage	CenterMaskScorer(requested_output=CAGE, width=501, aggregation_type=DIFF_LOG2_SUM)	hCAGE UBERON:0000995	-	hCAGE	UBERON:0000995	uterus	tissue		fantom						0.034164	0.91685	0.91685	chr10:21399339-22447915:.
chr2:202682383:T>C		rs7568438	2	203547106	202682383	T	C						cage	CenterMaskScorer(requested_output=CAGE, width=501, aggregation_type=DIFF_LOG2_SUM)	hCAGE UBERON:0000995	+	hCAGE	UBERON:0000995	uterus	tissue		fantom						0.0352994	0.91685	0.91685	chr2:202158095-203206671:.
chr1:172126086:T>C		rs733190	1	172095226	172126086	T	C						cage	CenterMaskScorer(requested_output=CAGE, width=501, aggregation_type=DIFF_LOG2_SUM)	hCAGE UBERON:0000995	+	hCAGE	UBERON:0000995	uterus	tissue		fantom						0.0353461	0.91685	0.91685	chr1:171601798-172650374:.
chr8:98923923:A>G		rs17374005	8	99936151	98923923	A	G						cage	CenterMaskScorer(requested_output=CAGE, width=501, aggregation_type=DIFF_LOG2_SUM)	hCAGE UBERON:0000995	-	hCAGE	UBERON:0000995	uterus	tissue		fantom						0.0339841	0.91685	0.91685	chr8:98399635-99448211:.
chr7:25731466:T>C		rs10951099	7	25771086	25731466	T	C						cage	CenterMaskScorer(requested_output=CAGE, width=501, aggregation_type=DIFF_LOG2_SUM)	hCAGE UBERON:0000995	+	hCAGE	UBERON:0000995	uterus	tissue		fantom						0.0349416	0.91685	0.91685	chr7:25207178-26255754:.
chr10:21860481:A>G		rs2807980	10	22149410	21860481	A	G						cage	CenterMaskScorer(requested_output=CAGE, width=501, aggregation_type=DIFF_LOG2_SUM)	hCAGE UBERON:0000995	-	hCAGE	UBERON:0000995	uterus	tissue		fantom						0.0340174	0.91685	0.91685	chr10:21336193-22384769:.
chr1:172188731:T>C		rs56138708	1	172157871	172188731	T	C						cage	CenterMaskScorer(requested_output=CAGE, width=501, aggregation_type=DIFF_LOG2_SUM)	hCAGE UBERON:0000995	+	hCAGE	UBERON:0000995	uterus	tissue		fantom						0.035463	0.91685	0.91685	chr1:171664443-172713019:.
chr2:27092846:T>C		rs3769139	2	27315714	27092846	T	C						cage	CenterMaskScorer(requested_output=CAGE, width=501, aggregation_type=DIFF_LOG2_SUM)	hCAGE UBERON:0000995	+	hCAGE	UBERON:0000995	uterus	tissue		fantom						0.0352308	0.91685	0.91685	chr2:26568558-27617134:.
chr6:152123926:T>G		rs77765070	6	152445061	152123926	T	G						cage	CenterMaskScorer(requested_output=CAGE, width=501, aggregation_type=DIFF_LOG2_SUM)	hCAGE UBERON:0000995	-	hCAGE	UBERON:0000995	uterus	tissue		fantom						0.0342978	0.91685	0.91685	chr6:151599638-152648214:.
chr17:20203756:T>G		rs2703803	17	20107069	20203756	T	G						cage	CenterMaskScorer(requested_output=CAGE, width=501, aggregation_type=DIFF_LOG2_SUM)	hCAGE UBERON:0000995	+	hCAGE	UBERON:0000995	uterus	tissue		fantom						0.0351808	0.91685	0.91685	chr17:19679468-20728044:.
chr8:99031670:A>G		rs4132545	8	100043898	99031670	A	G						cage	CenterMaskScorer(requested_output=CAGE, width=501, aggregation_type=DIFF_LOG2_SUM)	hCAGE UBERON:0000995	+	hCAGE	UBERON:0000995	uterus	tissue		fantom						0.0349364	0.91685	0.91685	chr8:98507382-99555958:.
chr4:102859339:T>C		rs223346	4	103780496	102859339	T	C						cage	CenterMaskScorer(requested_output=CAGE, width=501, aggregation_type=DIFF_LOG2_SUM)	hCAGE UBERON:0000995	-	hCAGE	UBERON:0000995	uterus	tissue		fantom						0.0337955	0.91685	0.91685	chr4:102335051-103383627:.
chr2:11593362:T>G		rs57439315	2	11733488	11593362	T	G						cage	CenterMaskScorer(requested_output=CAGE, width=501, aggregation_type=DIFF_LOG2_SUM)	hCAGE UBERON:0000995	-	hCAGE	UBERON:0000995	uterus	tissue		fantom						0.0337876	0.91685	0.91685	chr2:11069074-12117650:.
chr12:95108743:A>C		rs6538591	12	95502519	95108743	A	C						cage	CenterMaskScorer(requested_output=CAGE, width=501, aggregation_type=ACTIVE_SUM)	hCAGE UBERON:0000995	-	hCAGE	UBERON:0000995	uterus	tissue		fantom						3.24849	0.916788	0.916788	chr12:94584455-95633031:.
chr17:66100522:A>G		rs73353823	17	64096640	66100522	A	G						cage	CenterMaskScorer(requested_output=CAGE, width=501, aggregation_type=ACTIVE_SUM)	hCAGE UBERON:0000995	-	hCAGE	UBERON:0000995	uterus	tissue		fantom						3.19329	0.916788	0.916788	chr17:65576234-66624810:.
chr8:99444388:T>C		rs3134146	8	100456616	99444388	T	C						cage	CenterMaskScorer(requested_output=CAGE, width=501, aggregation_type=ACTIVE_SUM)	hCAGE UBERON:0000995	+	hCAGE	UBERON:0000995	uterus	tissue		fantom						3.18672	0.916788	0.916788	chr8:98920100-99968676:.
chr6:152140568:T>C		rs111550108	6	152461703	152140568	T	C						cage	CenterMaskScorer(requested_output=CAGE, width=501, aggregation_type=ACTIVE_SUM)	hCAGE UBERON:0000995	-	hCAGE	UBERON:0000995	uterus	tissue		fantom						3.20776	0.916788	0.916788	chr6:151616280-152664856:.
chr8:99209292:A>C		rs9792362	8	100221520	99209292	A	C						cage	CenterMaskScorer(requested_output=CAGE, width=501, aggregation_type=ACTIVE_SUM)	hCAGE UBERON:0000995	+	hCAGE	UBERON:0000995	uterus	tissue		fantom						3.20371	0.916788	0.916788	chr8:98685004-99733580:.
chr17:20124405:A>G		rs16960697	17	20027718	20124405	A	G						cage	CenterMaskScorer(requested_output=CAGE, width=501, aggregation_type=ACTIVE_SUM)	hCAGE UBERON:0000995	+	hCAGE	UBERON:0000995	uterus	tissue		fantom						3.20369	0.916788	0.916788	chr17:19600117-20648693:.
chr19:17247379:A>T		rs73012590	19	17358188	17247379	A	T						cage	CenterMaskScorer(requested_output=CAGE, width=501, aggregation_type=ACTIVE_SUM)	hCAGE UBERON:0000995	-	hCAGE	UBERON:0000995	uterus	tissue		fantom						3.23711	0.916788	0.916788	chr19:16723091-17771667:.
chr8:99337910:T>G		rs3103727	8	100350138	99337910	T	G						cage	CenterMaskScorer(requested_output=CAGE, width=501, aggregation_type=ACTIVE_SUM)	hCAGE UBERON:0000995	+	hCAGE	UBERON:0000995	uterus	tissue		fantom						3.18892	0.916788	0.916788	chr8:98813622-99862198:.
chr8:99403079:T>C		rs3105182	8	100415307	99403079	T	C						cage	CenterMaskScorer(requested_output=CAGE, width=501, aggregation_type=ACTIVE_SUM)	hCAGE UBERON:0000995	+	hCAGE	UBERON:0000995	uterus	tissue		fantom						3.20722	0.916788	0.916788	chr8:98878791-99927367:.
chr8:115627247:T>C		rs2737226	8	116639474	115627247	T	C						cage	CenterMaskScorer(requested_output=CAGE, width=501, aggregation_type=ACTIVE_SUM)	hCAGE UBERON:0000995	-	hCAGE	UBERON:0000995	uterus	tissue		fantom						3.24766	0.916788	0.916788	chr8:115102959-116151535:.
chr10:74601483:A>G		rs10824210	10	76361241	74601483	A	G						cage	CenterMaskScorer(requested_output=CAGE, width=501, aggregation_type=ACTIVE_SUM)	hCAGE UBERON:0000995	+	hCAGE	UBERON:0000995	uterus	tissue		fantom						3.18391	0.916788	0.916788	chr10:74077195-75125771:.
chr17:20264298:T>C		rs2526465	17	20167611	20264298	T	C						cage	CenterMaskScorer(requested_output=CAGE, width=501, aggregation_type=ACTIVE_SUM)	hCAGE UBERON:0000995	+	hCAGE	UBERON:0000995	uterus	tissue		fantom						3.20808	0.916788	0.916788	chr17:19740010-20788586:.
chr14:92609295:A>C		rs1887557	14	93075640	92609295	A	C						cage	CenterMaskScorer(requested_output=CAGE, width=501, aggregation_type=ACTIVE_SUM)	hCAGE UBERON:0000995	+	hCAGE	UBERON:0000995	uterus	tissue		fantom						3.16398	0.916788	0.916788	chr14:92085007-93133583:.
chr8:115590449:A>G		rs13267535	8	116602676	115590449	A	G						cage	CenterMaskScorer(requested_output=CAGE, width=501, aggregation_type=ACTIVE_SUM)	hCAGE UBERON:0000995	-	hCAGE	UBERON:0000995	uterus	tissue		fantom						3.19789	0.916788	0.916788	chr8:115066161-116114737:.
chr6:152359914:A>T		rs4286796	6	152681049	152359914	A	T						cage	CenterMaskScorer(requested_output=CAGE, width=501, aggregation_type=ACTIVE_SUM)	hCAGE UBERON:0000995	-	hCAGE	UBERON:0000995	uterus	tissue		fantom						3.19778	0.916788	0.916788	chr6:151835626-152884202:.
chr8:8364964:T>C		rs2030279	8	8222480	8364964	T	C						cage	CenterMaskScorer(requested_output=CAGE, width=501, aggregation_type=ACTIVE_SUM)	hCAGE UBERON:0000995	-	hCAGE	UBERON:0000995	uterus	tissue		fantom						3.22998	0.916788	0.916788	chr8:7840676-8889252:.
chr8:115596001:T>G		rs2721926	8	116608228	115596001	T	G						cage	CenterMaskScorer(requested_output=CAGE, width=501, aggregation_type=ACTIVE_SUM)	hCAGE UBERON:0000995	-	hCAGE	UBERON:0000995	uterus	tissue		fantom						3.20911	0.916788	0.916788	chr8:115071713-116120289:.
chr6:151719156:T>C		rs12525163	6	152040291	151719156	T	C						cage	CenterMaskScorer(requested_output=CAGE, width=501, aggregation_type=ACTIVE_SUM)	hCAGE UBERON:0000995	+	hCAGE	UBERON:0000995	uterus	tissue		fantom						3.19481	0.916788	0.916788	chr6:151194868-152243444:.
chr11:87175147:T>G		rs12577555	11	86886189	87175147	T	G						cage	CenterMaskScorer(requested_output=CAGE, width=501, aggregation_type=ACTIVE_SUM)	hCAGE UBERON:0000995	+	hCAGE	UBERON:0000995	uterus	tissue		fantom						3.15266	0.916788	0.916788	chr11:86650859-87699435:.
chr1:214380224:A>G		rs2291829	1	214553567	214380224	A	G						cage	CenterMaskScorer(requested_output=CAGE, width=501, aggregation_type=ACTIVE_SUM)	hCAGE UBERON:0000995	-	hCAGE	UBERON:0000995	uterus	tissue		fantom						3.19113	0.916788	0.916788	chr1:213855936-214904512:.
chr10:74383284:A>G		rs72818557	10	76143042	74383284	A	G						cage	CenterMaskScorer(requested_output=CAGE, width=501, aggregation_type=ACTIVE_SUM)	hCAGE UBERON:0000995	+	hCAGE	UBERON:0000995	uterus	tissue		fantom						3.15467	0.916788	0.916788	chr10:73858996-74907572:.
chr8:99244844:T>C		rs4490802	8	100257072	99244844	T	C						cage	CenterMaskScorer(requested_output=CAGE, width=501, aggregation_type=ACTIVE_SUM)	hCAGE UBERON:0000995	+	hCAGE	UBERON:0000995	uterus	tissue		fantom						3.15063	0.916788	0.916788	chr8:98720556-99769132:.
chr11:30414853:T>G		rs10767843	11	30436400	30414853	T	G						cage	CenterMaskScorer(requested_output=CAGE, width=501, aggregation_type=ACTIVE_SUM)	hCAGE UBERON:0000995	-	hCAGE	UBERON:0000995	uterus	tissue		fantom						3.2492	0.916788	0.916788	chr11:29890565-30939141:.
chr6:127131436:T>C		rs2800710	6	127452581	127131436	T	C						cage	CenterMaskScorer(requested_output=CAGE, width=501, aggregation_type=ACTIVE_SUM)	hCAGE UBERON:0000995	+	hCAGE	UBERON:0000995	uterus	tissue		fantom						3.16572	0.916788	0.916788	chr6:126607148-127655724:.
chr1:172204578:T>C		rs2421991	1	172173718	172204578	T	C						cage	CenterMaskScorer(requested_output=CAGE, width=501, aggregation_type=ACTIVE_SUM)	hCAGE UBERON:0000995	+	hCAGE	UBERON:0000995	uterus	tissue		fantom						3.14468	0.916788	0.916788	chr1:171680290-172728866:.
chr17:65836168:T>C		rs9897920	17	63832286	65836168	T	C						cage	CenterMaskScorer(requested_output=CAGE, width=501, aggregation_type=ACTIVE_SUM)	hCAGE UBERON:0000995	-	hCAGE	UBERON:0000995	uterus	tissue		fantom						3.19264	0.916788	0.916788	chr17:65311880-66360456:.
chr11:30328645:T>C		rs2065940	11	30350192	30328645	T	C						cage	CenterMaskScorer(requested_output=CAGE, width=501, aggregation_type=ACTIVE_SUM)	hCAGE UBERON:0000995	+	hCAGE	UBERON:0000995	uterus	tissue		fantom						3.15544	0.916788	0.916788	chr11:29804357-30852933:.
chr8:10809071:A>G		rs11250078	8	10666581	10809071	A	G						cage	CenterMaskScorer(requested_output=CAGE, width=501, aggregation_type=ACTIVE_SUM)	hCAGE UBERON:0000995	-	hCAGE	UBERON:0000995	uterus	tissue		fantom						3.22647	0.916788	0.916788	chr8:10284783-11333359:.
chr6:151400117:A>G		rs9371513	6	151721252	151400117	A	G						cage	CenterMaskScorer(requested_output=CAGE, width=501, aggregation_type=ACTIVE_SUM)	hCAGE UBERON:0000995	+	hCAGE	UBERON:0000995	uterus	tissue		fantom						3.15133	0.916788	0.916788	chr6:150875829-151924405:.
chr22:40099640:A>G		rs6001763	22	40495644	40099640	A	G						cage	CenterMaskScorer(requested_output=CAGE, width=501, aggregation_type=ACTIVE_SUM)	hCAGE UBERON:0000995	+	hCAGE	UBERON:0000995	uterus	tissue		fantom						3.15767	0.916788	0.916788	chr22:39575352-40623928:.
chr6:151405694:T>C		rs3757315	6	151726829	151405694	T	C						cage	CenterMaskScorer(requested_output=CAGE, width=501, aggregation_type=ACTIVE_SUM)	hCAGE UBERON:0000995	-	hCAGE	UBERON:0000995	uterus	tissue		fantom						3.20347	0.916788	0.916788	chr6:150881406-151929982:.
chr8:23039544:T>C		rs10086853	8	22897057	23039544	T	C						cage	CenterMaskScorer(requested_output=CAGE, width=501, aggregation_type=ACTIVE_SUM)	hCAGE UBERON:0000995	-	hCAGE	UBERON:0000995	uterus	tissue		fantom						3.23578	0.916788	0.916788	chr8:22515256-23563832:.
chr13:50005944:T>C		rs2066546	13	50580080	50005944	T	C						cage	CenterMaskScorer(requested_output=CAGE, width=501, aggregation_type=ACTIVE_SUM)	hCAGE UBERON:0000995	+	hCAGE	UBERON:0000995	uterus	tissue		fantom						3.17629	0.916788	0.916788	chr13:49481656-50530232:.
chr10:88442968:A>G		rs6586134	10	90202725	88442968	A	G						cage	CenterMaskScorer(requested_output=CAGE, width=501, aggregation_type=ACTIVE_SUM)	hCAGE UBERON:0000995	-	hCAGE	UBERON:0000995	uterus	tissue		fantom						3.24131	0.916788	0.916788	chr10:87918680-88967256:.
chr8:99375496:T>C		rs3105191	8	100387724	99375496	T	C						cage	CenterMaskScorer(requested_output=CAGE, width=501, aggregation_type=ACTIVE_SUM)	hCAGE UBERON:0000995	+	hCAGE	UBERON:0000995	uterus	tissue		fantom						3.1763	0.916788	0.916788	chr8:98851208-99899784:.
chr8:99521549:T>C		rs56174158	8	100533777	99521549	T	C						cage	CenterMaskScorer(requested_output=CAGE, width=501, aggregation_type=ACTIVE_SUM)	hCAGE UBERON:0000995	+	hCAGE	UBERON:0000995	uterus	tissue		fantom						3.19124	0.916788	0.916788	chr8:98997261-100045837:.
chr4:94641726:T>C		rs17021918	4	95562877	94641726	T	C						cage	CenterMaskScorer(requested_output=CAGE, width=501, aggregation_type=ACTIVE_SUM)	hCAGE UBERON:0000995	+	hCAGE	UBERON:0000995	uterus	tissue		fantom						3.11761	0.915011	0.915011	chr4:94117438-95166014:.
chr6:152323030:T>C		rs9479291	6	152644165	152323030	T	C						cage	CenterMaskScorer(requested_output=CAGE, width=501, aggregation_type=ACTIVE_SUM)	hCAGE UBERON:0000995	-	hCAGE	UBERON:0000995	uterus	tissue		fantom						3.09417	0.915011	0.915011	chr6:151798742-152847318:.
chr8:115616176:T>C		rs2721934	8	116628403	115616176	T	C						cage	CenterMaskScorer(requested_output=CAGE, width=501, aggregation_type=ACTIVE_SUM)	hCAGE UBERON:0000995	-	hCAGE	UBERON:0000995	uterus	tissue		fantom						3.11442	0.915011	0.915011	chr8:115091888-116140464:.
chr10:21618494:T>G		rs1270799	10	21907423	21618494	T	G						cage	CenterMaskScorer(requested_output=CAGE, width=501, aggregation_type=ACTIVE_SUM)	hCAGE UBERON:0000995	+	hCAGE	UBERON:0000995	uterus	tissue		fantom						3.08262	0.915011	0.915011	chr10:21094206-22142782:.
chr2:97764218:T>C		rs74855351	2	98380681	97764218	T	C						cage	CenterMaskScorer(requested_output=CAGE, width=501, aggregation_type=ACTIVE_SUM)	hCAGE UBERON:0000995	-	hCAGE	UBERON:0000995	uterus	tissue		fantom						3.1142	0.915011	0.915011	chr2:97239930-98288506:.
chr17:20241401:A>G		rs2703781	17	20144714	20241401	A	G						cage	CenterMaskScorer(requested_output=CAGE, width=501, aggregation_type=ACTIVE_SUM)	hCAGE UBERON:0000995	+	hCAGE	UBERON:0000995	uterus	tissue		fantom						3.12706	0.915011	0.915011	chr17:19717113-20765689:.
chr11:87076206:A>G		rs73517302	11	86787248	87076206	A	G						cage	CenterMaskScorer(requested_output=CAGE, width=501, aggregation_type=ACTIVE_SUM)	hCAGE UBERON:0000995	+	hCAGE	UBERON:0000995	uterus	tissue		fantom						3.14083	0.915011	0.915011	chr11:86551918-87600494:.
chr6:152151075:T>C		rs2103809	6	152472210	152151075	T	C						cage	CenterMaskScorer(requested_output=CAGE, width=501, aggregation_type=ACTIVE_SUM)	hCAGE UBERON:0000995	-	hCAGE	UBERON:0000995	uterus	tissue		fantom						3.15759	0.915011	0.915011	chr6:151626787-152675363:.
chr6:151493318:T>C		rs79554419	6	151814453	151493318	T	C						cage	CenterMaskScorer(requested_output=CAGE, width=501, aggregation_type=ACTIVE_SUM)	hCAGE UBERON:0000995	+	hCAGE	UBERON:0000995	uterus	tissue		fantom						3.13996	0.915011	0.915011	chr6:150969030-152017606:.
chr12:95292618:A>G		rs4762337	12	95686394	95292618	A	G						cage	CenterMaskScorer(requested_output=CAGE, width=501, aggregation_type=ACTIVE_SUM)	hCAGE UBERON:0000995	+	hCAGE	UBERON:0000995	uterus	tissue		fantom						3.08101	0.915011	0.915011	chr12:94768330-95816906:.
chr11:30334356:T>C		rs10835655	11	30355903	30334356	T	C						cage	CenterMaskScorer(requested_output=CAGE, width=501, aggregation_type=ACTIVE_SUM)	hCAGE UBERON:0000995	+	hCAGE	UBERON:0000995	uterus	tissue		fantom						3.11654	0.915011	0.915011	chr11:29810068-30858644:.
chr6:152247587:A>G		rs9371246	6	152568722	152247587	A	G						cage	CenterMaskScorer(requested_output=CAGE, width=501, aggregation_type=ACTIVE_SUM)	hCAGE UBERON:0000995	-	hCAGE	UBERON:0000995	uterus	tissue		fantom						3.15896	0.915011	0.915011	chr6:151723299-152771875:.
chr11:30332334:A>G		rs77055031	11	30353881	30332334	A	G						cage	CenterMaskScorer(requested_output=CAGE, width=501, aggregation_type=ACTIVE_SUM)	hCAGE UBERON:0000995	+	hCAGE	UBERON:0000995	uterus	tissue		fantom						3.13645	0.915011	0.915011	chr11:29808046-30856622:.
chr8:99583793:T>C		rs2280061	8	100596021	99583793	T	C						cage	CenterMaskScorer(requested_output=CAGE, width=501, aggregation_type=ACTIVE_SUM)	hCAGE UBERON:0000995	+	hCAGE	UBERON:0000995	uterus	tissue		fantom						3.08668	0.915011	0.915011	chr8:99059505-100108081:.
chr6:152465828:T>C		rs13211693	6	152786963	152465828	T	C						cage	CenterMaskScorer(requested_output=CAGE, width=501, aggregation_type=ACTIVE_SUM)	hCAGE UBERON:0000995	-	hCAGE	UBERON:0000995	uterus	tissue		fantom						3.16448	0.915011	0.915011	chr6:151941540-152990116:.
chr6:151740075:T>G		rs2982551	6	152061210	151740075	T	G						cage	CenterMaskScorer(requested_output=CAGE, width=501, aggregation_type=ACTIVE_SUM)	hCAGE UBERON:0000995	+	hCAGE	UBERON:0000995	uterus	tissue		fantom						3.0843	0.915011	0.915011	chr6:151215787-152264363:.
chr8:99433848:T>C		rs3105192	8	100446076	99433848	T	C						cage	CenterMaskScorer(requested_output=CAGE, width=501, aggregation_type=ACTIVE_SUM)	hCAGE UBERON:0000995	+	hCAGE	UBERON:0000995	uterus	tissue		fantom						3.07928	0.915011	0.915011	chr8:98909560-99958136:.
chr8:99109388:T>C		rs6468666	8	100121616	99109388	T	C						cage	CenterMaskScorer(requested_output=CAGE, width=501, aggregation_type=ACTIVE_SUM)	hCAGE UBERON:0000995	+	hCAGE	UBERON:0000995	uterus	tissue		fantom						3.09384	0.915011	0.915011	chr8:98585100-99633676:.
chr17:48118564:T>C		rs8071267	17	46195926	48118564	T	C						cage	CenterMaskScorer(requested_output=CAGE, width=501, aggregation_type=ACTIVE_SUM)	hCAGE UBERON:0000995	+	hCAGE	UBERON:0000995	uterus	tissue		fantom						3.07465	0.915011	0.915011	chr17:47594276-48642852:.
chr4:94761710:T>C		rs34016280	4	95682861	94761710	T	C						cage	CenterMaskScorer(requested_output=CAGE, width=501, aggregation_type=ACTIVE_SUM)	hCAGE UBERON:0000995	+	hCAGE	UBERON:0000995	uterus	tissue		fantom						3.13336	0.915011	0.915011	chr4:94237422-95285998:.
chr8:99439919:A>G		rs1388657	8	100452147	99439919	A	G						cage	CenterMaskScorer(requested_output=CAGE, width=501, aggregation_type=ACTIVE_SUM)	hCAGE UBERON:0000995	+	hCAGE	UBERON:0000995	uterus	tissue		fantom						3.07569	0.915011	0.915011	chr8:98915631-99964207:.
chr8:99355642:C>G		rs3110404	8	100367870	99355642	C	G						cage	CenterMaskScorer(requested_output=CAGE, width=501, aggregation_type=ACTIVE_SUM)	hCAGE UBERON:0000995	+	hCAGE	UBERON:0000995	uterus	tissue		fantom						3.12509	0.915011	0.915011	chr8:98831354-99879930:.
chr8:98926260:A>C		rs72668453	8	99938488	98926260	A	C						cage	CenterMaskScorer(requested_output=CAGE, width=501, aggregation_type=ACTIVE_SUM)	hCAGE UBERON:0000995	-	hCAGE	UBERON:0000995	uterus	tissue		fantom						3.1579	0.915011	0.915011	chr8:98401972-99450548:.
chr6:73714632:A>C		rs9293938	6	74424355	73714632	A	C						cage	CenterMaskScorer(requested_output=CAGE, width=501, aggregation_type=ACTIVE_SUM)	hCAGE UBERON:0000995	+	hCAGE	UBERON:0000995	uterus	tissue		fantom						3.12777	0.915011	0.915011	chr6:73190344-74238920:.
chr10:21996442:T>C		rs4364959	10	22285371	21996442	T	C						cage	CenterMaskScorer(requested_output=CAGE, width=501, aggregation_type=ACTIVE_SUM)	hCAGE UBERON:0000995	-	hCAGE	UBERON:0000995	uterus	tissue		fantom						3.11284	0.915011	0.915011	chr10:21472154-22520730:.
chr14:92603644:T>C		rs72697297	14	93069989	92603644	T	C						cage	CenterMaskScorer(requested_output=CAGE, width=501, aggregation_type=ACTIVE_SUM)	hCAGE UBERON:0000995	+	hCAGE	UBERON:0000995	uterus	tissue		fantom						3.07919	0.915011	0.915011	chr14:92079356-93127932:.
chr12:102456445:A>G		rs9989002	12	102850223	102456445	A	G						cage	CenterMaskScorer(requested_output=CAGE, width=501, aggregation_type=ACTIVE_SUM)	hCAGE UBERON:0000995	-	hCAGE	UBERON:0000995	uterus	tissue		fantom						3.16166	0.915011	0.915011	chr12:101932157-102980733:.
chr2:99899672:T>C		rs6735012	2	100516134	99899672	T	C						cage	CenterMaskScorer(requested_output=CAGE, width=501, aggregation_type=ACTIVE_SUM)	hCAGE UBERON:0000995	-	hCAGE	UBERON:0000995	uterus	tissue		fantom						3.14	0.915011	0.915011	chr2:99375384-100423960:.
chr6:127131494:C>G		rs9491696	6	127452639	127131494	C	G						cage	CenterMaskScorer(requested_output=CAGE, width=501, aggregation_type=ACTIVE_SUM)	hCAGE UBERON:0000995	+	hCAGE	UBERON:0000995	uterus	tissue		fantom						3.09984	0.915011	0.915011	chr6:126607206-127655782:.
chr3:49120338:A>G		rs6779394	3	49157771	49120338	A	G						cage	CenterMaskScorer(requested_output=CAGE, width=501, aggregation_type=ACTIVE_SUM)	hCAGE UBERON:0000995	-	hCAGE	UBERON:0000995	uterus	tissue		fantom						3.15688	0.915011	0.915011	chr3:48596050-49644626:.
chr2:11581886:C>G		rs10929759	2	11722012	11581886	C	G						cage	CenterMaskScorer(requested_output=CAGE, width=501, aggregation_type=ACTIVE_SUM)	hCAGE UBERON:0000995	+	hCAGE	UBERON:0000995	uterus	tissue		fantom						3.12603	0.915011	0.915011	chr2:11057598-12106174:.
chr3:49182236:T>C		rs4367098	3	49219669	49182236	T	C						cage	CenterMaskScorer(requested_output=CAGE, width=501, aggregation_type=ACTIVE_SUM)	hCAGE UBERON:0000995	-	hCAGE	UBERON:0000995	uterus	tissue		fantom						3.11798	0.915011	0.915011	chr3:48657948-49706524:.
chr6:29945672:C>G		rs66585529	6	29913449	29945672	C	G						cage	CenterMaskScorer(requested_output=CAGE, width=501, aggregation_type=DIFF_LOG2_SUM)	hCAGE UBERON:0000995	-	hCAGE	UBERON:0000995	uterus	tissue		fantom						-0.0353942	-0.914991	0.914991	chr6:29421384-30469960:.
chr8:99273682:T>G		rs6986710	8	100285910	99273682	T	G						cage	CenterMaskScorer(requested_output=CAGE, width=501, aggregation_type=DIFF_LOG2_SUM)	hCAGE UBERON:0000995	+	hCAGE	UBERON:0000995	uterus	tissue		fantom						-0.0363588	-0.914991	0.914991	chr8:98749394-99797970:.
chr8:115580880:T>C		rs6993253	8	116593107	115580880	T	C						cage	CenterMaskScorer(requested_output=CAGE, width=501, aggregation_type=DIFF_LOG2_SUM)	hCAGE UBERON:0000995	-	hCAGE	UBERON:0000995	uterus	tissue		fantom						-0.0351801	-0.914991	0.914991	chr8:115056592-116105168:.
chr6:74255909:A>G		rs1760635	6	74965625	74255909	A	G						cage	CenterMaskScorer(requested_output=CAGE, width=501, aggregation_type=DIFF_LOG2_SUM)	hCAGE UBERON:0000995	+	hCAGE	UBERON:0000995	uterus	tissue		fantom						-0.0361789	-0.914991	0.914991	chr6:73731621-74780197:.
chr17:4190845:C>G		rs34348519	17	4094140	4190845	C	G						cage	CenterMaskScorer(requested_output=CAGE, width=501, aggregation_type=DIFF_LOG2_SUM)	hCAGE UBERON:0000995	-	hCAGE	UBERON:0000995	uterus	tissue		fantom						-0.0351098	-0.914991	0.914991	chr17:3666557-4715133:.
chrX:132369722:A>C		rs1052998	X	131503750	132369722	A	C						cage	CenterMaskScorer(requested_output=CAGE, width=501, aggregation_type=DIFF_LOG2_SUM)	hCAGE UBERON:0000995	+	hCAGE	UBERON:0000995	uterus	tissue		fantom						-0.036349	-0.914991	0.914991	chrX:131845434-132894010:.
chrX:71151724:T>G		rs4844286	X	70371574	71151724	T	G						cage	CenterMaskScorer(requested_output=CAGE, width=501, aggregation_type=DIFF_LOG2_SUM)	hCAGE UBERON:0000995	-	hCAGE	UBERON:0000995	uterus	tissue		fantom						-0.0353256	-0.914991	0.914991	chrX:70627436-71676012:.
chr8:99087107:T>G		rs4517095	8	100099335	99087107	T	G						cage	CenterMaskScorer(requested_output=CAGE, width=501, aggregation_type=DIFF_LOG2_SUM)	hCAGE UBERON:0000995	+	hCAGE	UBERON:0000995	uterus	tissue		fantom						-0.0361017	-0.914991	0.914991	chr8:98562819-99611395:.
chr2:112795101:A>T		rs13009294	2	113552678	112795101	A	T						cage	CenterMaskScorer(requested_output=CAGE, width=501, aggregation_type=DIFF_LOG2_SUM)	hCAGE UBERON:0000995	+	hCAGE	UBERON:0000995	uterus	tissue		fantom						-0.0365576	-0.914991	0.914991	chr2:112270813-113319389:.
chr12:14485060:A>G		rs7298016	12	14637994	14485060	A	G						cage	CenterMaskScorer(requested_output=CAGE, width=501, aggregation_type=DIFF_LOG2_SUM)	hCAGE UBERON:0000995	+	hCAGE	UBERON:0000995	uterus	tissue		fantom						-0.0362612	-0.914991	0.914991	chr12:13960772-15009348:.
chr15:40048090:T>C		rs12440899	15	40340291	40048090	T	C						cage	CenterMaskScorer(requested_output=CAGE, width=501, aggregation_type=DIFF_LOG2_SUM)	hCAGE UBERON:0000995	+	hCAGE	UBERON:0000995	uterus	tissue		fantom						-0.0365915	-0.914991	0.914991	chr15:39523802-40572378:.
chr12:95305464:T>C		rs7966079	12	95699240	95305464	T	C						cage	CenterMaskScorer(requested_output=CAGE, width=501, aggregation_type=DIFF_LOG2_SUM)	hCAGE UBERON:0000995	+	hCAGE	UBERON:0000995	uterus	tissue		fantom						-0.036567	-0.914991	0.914991	chr12:94781176-95829752:.
chr4:174512187:A>C		rs2612659	4	175433338	174512187	A	C						cage	CenterMaskScorer(requested_output=CAGE, width=501, aggregation_type=DIFF_LOG2_SUM)	hCAGE UBERON:0000995	-	hCAGE	UBERON:0000995	uterus	tissue		fantom						-0.0349824	-0.914991	0.914991	chr4:173987899-175036475:.
chr12:95264993:A>T		rs7957257	12	95658769	95264993	A	T						cage	CenterMaskScorer(requested_output=CAGE, width=501, aggregation_type=DIFF_LOG2_SUM)	hCAGE UBERON:0000995	+	hCAGE	UBERON:0000995	uterus	tissue		fantom						-0.0360713	-0.914991	0.914991	chr12:94740705-95789281:.
chr10:115772919:A>G		rs11197441	10	117532430	115772919	A	G						cage	CenterMaskScorer(requested_output=CAGE, width=501, aggregation_type=DIFF_LOG2_SUM)	hCAGE UBERON:0000995	+	hCAGE	UBERON:0000995	uterus	tissue		fantom						-0.0361719	-0.914991	0.914991	chr10:115248631-116297207:.
chr8:99203163:C>G		rs4307310	8	100215391	99203163	C	G						cage	CenterMaskScorer(requested_output=CAGE, width=501, aggregation_type=DIFF_LOG2_SUM)	hCAGE UBERON:0000995	+	hCAGE	UBERON:0000995	uterus	tissue		fantom						-0.0362508	-0.914991	0.914991	chr8:98678875-99727451:.
chr8:115614948:T>C		rs2721933	8	116627175	115614948	T	C						cage	CenterMaskScorer(requested_output=CAGE, width=501, aggregation_type=DIFF_LOG2_SUM)	hCAGE UBERON:0000995	-	hCAGE	UBERON:0000995	uterus	tissue		fantom						-0.0354002	-0.914991	0.914991	chr8:115090660-116139236:.
chr8:11104589:A>T		rs34069332	8	10962099	11104589	A	T						cage	CenterMaskScorer(requested_output=CAGE, width=501, aggregation_type=DIFF_LOG2_SUM)	hCAGE UBERON:0000995	-	hCAGE	UBERON:0000995	uterus	tissue		fantom						-0.0356206	-0.914991	0.914991	chr8:10580301-11628877:.
chr1:172153669:C>G		rs495590	1	172122809	172153669	C	G						cage	CenterMaskScorer(requested_output=CAGE, width=501, aggregation_type=DIFF_LOG2_SUM)	hCAGE UBERON:0000995	+	hCAGE	UBERON:0000995	uterus	tissue		fantom						-0.0364913	-0.914991	0.914991	chr1:171629381-172677957:.
chr17:48203470:A>G		rs6504101	17	46280832	48203470	A	G						cage	CenterMaskScorer(requested_output=CAGE, width=501, aggregation_type=DIFF_LOG2_SUM)	hCAGE UBERON:0000995	-	hCAGE	UBERON:0000995	uterus	tissue		fantom						0.0333301	0.914991	0.914991	chr17:47679182-48727758:.
chr7:25761166:A>G		rs58999653	7	25800786	25761166	A	G						cage	CenterMaskScorer(requested_output=CAGE, width=501, aggregation_type=DIFF_LOG2_SUM)	hCAGE UBERON:0000995	-	hCAGE	UBERON:0000995	uterus	tissue		fantom						0.0333872	0.914991	0.914991	chr7:25236878-26285454:.
chr8:99084378:A>G		rs6468658	8	100096606	99084378	A	G						cage	CenterMaskScorer(requested_output=CAGE, width=501, aggregation_type=DIFF_LOG2_SUM)	hCAGE UBERON:0000995	+	hCAGE	UBERON:0000995	uterus	tissue		fantom						0.0345032	0.914991	0.914991	chr8:98560090-99608666:.
chr7:25821799:C>G		rs1451382	7	25861419	25821799	C	G						cage	CenterMaskScorer(requested_output=CAGE, width=501, aggregation_type=DIFF_LOG2_SUM)	hCAGE UBERON:0000995	-	hCAGE	UBERON:0000995	uterus	tissue		fantom						0.0336837	0.914991	0.914991	chr7:25297511-26346087:.
chr6:74167795:T>C		rs4708134	6	74877511	74167795	T	C						cage	CenterMaskScorer(requested_output=CAGE, width=501, aggregation_type=DIFF_LOG2_SUM)	hCAGE UBERON:0000995	+	hCAGE	UBERON:0000995	uterus	tissue		fantom						0.034259	0.914991	0.914991	chr6:73643507-74692083:.
chrX:71097435:A>G		rs12008108	X	70317285	71097435	A	G						cage	CenterMaskScorer(requested_output=CAGE, width=501, aggregation_type=DIFF_LOG2_SUM)	hCAGE UBERON:0000995	-	hCAGE	UBERON:0000995	uterus	tissue		fantom						0.0332195	0.914991	0.914991	chrX:70573147-71621723:.
chr7:25687698:A>G		rs1544481	7	25727318	25687698	A	G						cage	CenterMaskScorer(requested_output=CAGE, width=501, aggregation_type=DIFF_LOG2_SUM)	hCAGE UBERON:0000995	-	hCAGE	UBERON:0000995	uterus	tissue		fantom						0.0333485	0.914991	0.914991	chr7:25163410-26211986:.
chr6:151387557:A>G		rs3860810	6	151708692	151387557	A	G						cage	CenterMaskScorer(requested_output=CAGE, width=501, aggregation_type=DIFF_LOG2_SUM)	hCAGE UBERON:0000995	+	hCAGE	UBERON:0000995	uterus	tissue		fantom						0.0343507	0.914991	0.914991	chr6:150863269-151911845:.
chr6:170074140:T>C		rs4710841	6	170389364	170074140	T	C						cage	CenterMaskScorer(requested_output=CAGE, width=501, aggregation_type=DIFF_LOG2_SUM)	hCAGE UBERON:0000995	-	hCAGE	UBERON:0000995	uterus	tissue		fantom						0.0331857	0.914991	0.914991	chr6:169549852-170598428:.
chr2:187370531:T>G		rs858758	2	188235258	187370531	T	G						cage	CenterMaskScorer(requested_output=CAGE, width=501, aggregation_type=DIFF_LOG2_SUM)	hCAGE UBERON:0000995	-	hCAGE	UBERON:0000995	uterus	tissue		fantom						0.0335669	0.914991	0.914991	chr2:186846243-187894819:.
chr8:11051683:A>C		rs2409685	8	10909193	11051683	A	C						cage	CenterMaskScorer(requested_output=CAGE, width=501, aggregation_type=DIFF_LOG2_SUM)	hCAGE UBERON:0000995	-	hCAGE	UBERON:0000995	uterus	tissue		fantom						0.033679	0.914991	0.914991	chr8:10527395-11575971:.
chr6:151438870:T>C		rs9637989	6	151760005	151438870	T	C						cage	CenterMaskScorer(requested_output=CAGE, width=501, aggregation_type=DIFF_LOG2_SUM)	hCAGE UBERON:0000995	-	hCAGE	UBERON:0000995	uterus	tissue		fantom						0.033591	0.914991	0.914991	chr6:150914582-151963158:.
chr8:99591544:C>G		rs12678012	8	100603772	99591544	C	G						cage	CenterMaskScorer(requested_output=CAGE, width=501, aggregation_type=DIFF_LOG2_SUM)	hCAGE UBERON:0000995	+	hCAGE	UBERON:0000995	uterus	tissue		fantom						0.0344126	0.914991	0.914991	chr8:99067256-100115832:.
chr17:66088136:A>G		rs7223931	17	64084254	66088136	A	G						cage	CenterMaskScorer(requested_output=CAGE, width=501, aggregation_type=ACTIVE_SUM)	hCAGE UBERON:0000995	-	hCAGE	UBERON:0000995	uterus	tissue		fantom						3.05375	0.9132	0.9132	chr17:65563848-66612424:.
chr2:11541892:A>G		rs4669746	2	11682018	11541892	A	G						cage	CenterMaskScorer(requested_output=CAGE, width=501, aggregation_type=ACTIVE_SUM)	hCAGE UBERON:0000995	+	hCAGE	UBERON:0000995	uterus	tissue		fantom						3.06223	0.9132	0.9132	chr2:11017604-12066180:.
chr1:172182677:A>T		rs480988	1	172151817	172182677	A	T						cage	CenterMaskScorer(requested_output=CAGE, width=501, aggregation_type=ACTIVE_SUM)	hCAGE UBERON:0000995	+	hCAGE	UBERON:0000995	uterus	tissue		fantom						3.02113	0.9132	0.9132	chr1:171658389-172706965:.
chr6:151414643:T>C		rs9371515	6	151735778	151414643	T	C						cage	CenterMaskScorer(requested_output=CAGE, width=501, aggregation_type=ACTIVE_SUM)	hCAGE UBERON:0000995	-	hCAGE	UBERON:0000995	uterus	tissue		fantom						3.03248	0.9132	0.9132	chr6:150890355-151938931:.
chr8:99295375:A>G		rs6468679	8	100307603	99295375	A	G						cage	CenterMaskScorer(requested_output=CAGE, width=501, aggregation_type=ACTIVE_SUM)	hCAGE UBERON:0000995	+	hCAGE	UBERON:0000995	uterus	tissue		fantom						3.07212	0.9132	0.9132	chr8:98771087-99819663:.
chr8:11559635:T>C		rs36048422	8	11417144	11559635	T	C						cage	CenterMaskScorer(requested_output=CAGE, width=501, aggregation_type=ACTIVE_SUM)	hCAGE UBERON:0000995	-	hCAGE	UBERON:0000995	uterus	tissue		fantom						3.07497	0.9132	0.9132	chr8:11035347-12083923:.
chr13:50034922:A>G		rs2066555	13	50609058	50034922	A	G						cage	CenterMaskScorer(requested_output=CAGE, width=501, aggregation_type=ACTIVE_SUM)	hCAGE UBERON:0000995	-	hCAGE	UBERON:0000995	uterus	tissue		fantom						3.01875	0.9132	0.9132	chr13:49510634-50559210:.
chr8:10813040:T>C		rs6601529	8	10670550	10813040	T	C						cage	CenterMaskScorer(requested_output=CAGE, width=501, aggregation_type=ACTIVE_SUM)	hCAGE UBERON:0000995	-	hCAGE	UBERON:0000995	uterus	tissue		fantom						3.05024	0.9132	0.9132	chr8:10288752-11337328:.
chr6:152291339:A>C		rs73007778	6	152612474	152291339	A	C						cage	CenterMaskScorer(requested_output=CAGE, width=501, aggregation_type=ACTIVE_SUM)	hCAGE UBERON:0000995	-	hCAGE	UBERON:0000995	uterus	tissue		fantom						3.05611	0.9132	0.9132	chr6:151767051-152815627:.
chr3:49410990:A>G		rs73088137	3	49448423	49410990	A	G						cage	CenterMaskScorer(requested_output=CAGE, width=501, aggregation_type=ACTIVE_SUM)	hCAGE UBERON:0000995	-	hCAGE	UBERON:0000995	uterus	tissue		fantom						3.03781	0.9132	0.9132	chr3:48886702-49935278:.
chr3:50118035:T>G		rs2624826	3	50155468	50118035	T	G						cage	CenterMaskScorer(requested_output=CAGE, width=501, aggregation_type=ACTIVE_SUM)	hCAGE UBERON:0000995	+	hCAGE	UBERON:0000995	uterus	tissue		fantom						3.00706	0.9132	0.9132	chr3:49593747-50642323:.
chr3:71505985:A>T		rs9853072	3	71555136	71505985	A	T						cage	CenterMaskScorer(requested_output=CAGE, width=501, aggregation_type=ACTIVE_SUM)	hCAGE UBERON:0000995	-	hCAGE	UBERON:0000995	uterus	tissue		fantom						3.04303	0.9132	0.9132	chr3:70981697-72030273:.
chr2:187469674:T>G		rs8176583	2	188334401	187469674	T	G						cage	CenterMaskScorer(requested_output=CAGE, width=501, aggregation_type=ACTIVE_SUM)	hCAGE UBERON:0000995	-	hCAGE	UBERON:0000995	uterus	tissue		fantom						3.06973	0.9132	0.9132	chr2:186945386-187993962:.
chr19:17282640:T>G		rs73509996	19	17393449	17282640	T	G						cage	CenterMaskScorer(requested_output=CAGE, width=501, aggregation_type=ACTIVE_SUM)	hCAGE UBERON:0000995	-	hCAGE	UBERON:0000995	uterus	tissue		fantom						3.04881	0.9132	0.9132	chr19:16758352-17806928:.
chr6:152240213:A>C		rs9371245	6	152561348	152240213	A	C						cage	CenterMaskScorer(requested_output=CAGE, width=501, aggregation_type=ACTIVE_SUM)	hCAGE UBERON:0000995	-	hCAGE	UBERON:0000995	uterus	tissue		fantom						3.08101	0.9132	0.9132	chr6:151715925-152764501:.
chr2:11582984:A>G		rs16857668	2	11723110	11582984	A	G						cage	CenterMaskScorer(requested_output=CAGE, width=501, aggregation_type=ACTIVE_SUM)	hCAGE UBERON:0000995	+	hCAGE	UBERON:0000995	uterus	tissue		fantom						3.04068	0.9132	0.9132	chr2:11058696-12107272:.
chr6:111720429:T>C		rs118086828	6	112041632	111720429	T	C						cage	CenterMaskScorer(requested_output=CAGE, width=501, aggregation_type=ACTIVE_SUM)	hCAGE UBERON:0000995	-	hCAGE	UBERON:0000995	uterus	tissue		fantom						3.05767	0.9132	0.9132	chr6:111196141-112244717:.
chr8:9730164:C>G		rs11785923	8	9587674	9730164	C	G						cage	CenterMaskScorer(requested_output=CAGE, width=501, aggregation_type=ACTIVE_SUM)	hCAGE UBERON:0000995	+	hCAGE	UBERON:0000995	uterus	tissue		fantom						3.03358	0.9132	0.9132	chr8:9205876-10254452:.
chr10:21800075:T>C		rs10508639	10	22089004	21800075	T	C						cage	CenterMaskScorer(requested_output=CAGE, width=501, aggregation_type=ACTIVE_SUM)	hCAGE UBERON:0000995	-	hCAGE	UBERON:0000995	uterus	tissue		fantom						3.03027	0.9132	0.9132	chr10:21275787-22324363:.
chr6:151323062:T>C		rs3798771	6	151644197	151323062	T	C						cage	CenterMaskScorer(requested_output=CAGE, width=501, aggregation_type=ACTIVE_SUM)	hCAGE UBERON:0000995	+	hCAGE	UBERON:0000995	uterus	tissue		fantom						3.0161	0.9132	0.9132	chr6:150798774-151847350:.
chr2:187478404:A>G		rs7598858	2	188343131	187478404	A	G						cage	CenterMaskScorer(requested_output=CAGE, width=501, aggregation_type=ACTIVE_SUM)	hCAGE UBERON:0000995	-	hCAGE	UBERON:0000995	uterus	tissue		fantom						3.02899	0.9132	0.9132	chr2:186954116-188002692:.
chr8:115627235:T>G		rs2737225	8	116639462	115627235	T	G						cage	CenterMaskScorer(requested_output=CAGE, width=501, aggregation_type=ACTIVE_SUM)	hCAGE UBERON:0000995	-	hCAGE	UBERON:0000995	uterus	tissue		fantom						3.0574	0.9132	0.9132	chr8:115102947-116151523:.
chr6:151405621:T>C		rs3757314	6	151726756	151405621	T	C						cage	CenterMaskScorer(requested_output=CAGE, width=501, aggregation_type=ACTIVE_SUM)	hCAGE UBERON:0000995	-	hCAGE	UBERON:0000995	uterus	tissue		fantom						3.06094	0.9132	0.9132	chr6:150881333-151929909:.
chr4:174512569:T>C		rs1863641	4	175433720	174512569	T	C						cage	CenterMaskScorer(requested_output=CAGE, width=501, aggregation_type=ACTIVE_SUM)	hCAGE UBERON:0000995	-	hCAGE	UBERON:0000995	uterus	tissue		fantom						3.07841	0.9132	0.9132	chr4:173988281-175036857:.
chr10:21998793:T>C		rs12571634	10	22287722	21998793	T	C						cage	CenterMaskScorer(requested_output=CAGE, width=501, aggregation_type=ACTIVE_SUM)	hCAGE UBERON:0000995	-	hCAGE	UBERON:0000995	uterus	tissue		fantom						3.04358	0.9132	0.9132	chr10:21474505-22523081:.
chr4:94652847:T>C		rs12511169	4	95573998	94652847	T	C						cage	CenterMaskScorer(requested_output=CAGE, width=501, aggregation_type=ACTIVE_SUM)	hCAGE UBERON:0000995	+	hCAGE	UBERON:0000995	uterus	tissue		fantom						3.02543	0.9132	0.9132	chr4:94128559-95177135:.
chr19:17277256:T>C		rs4808613	19	17388065	17277256	T	C						cage	CenterMaskScorer(requested_output=CAGE, width=501, aggregation_type=ACTIVE_SUM)	hCAGE UBERON:0000995	+	hCAGE	UBERON:0000995	uterus	tissue		fantom						3.07299	0.9132	0.9132	chr19:16752968-17801544:.
chr8:115610679:A>C		rs2245019	8	116622906	115610679	A	C						cage	CenterMaskScorer(requested_output=CAGE, width=501, aggregation_type=ACTIVE_SUM)	hCAGE UBERON:0000995	-	hCAGE	UBERON:0000995	uterus	tissue		fantom						3.03064	0.9132	0.9132	chr8:115086391-116134967:.
chr1:22026998:T>C		rs2473303	1	22353491	22026998	T	C						cage	CenterMaskScorer(requested_output=CAGE, width=501, aggregation_type=DIFF_LOG2_SUM)	hCAGE UBERON:0000995	-	hCAGE	UBERON:0000995	uterus	tissue		fantom						-0.0342737	-0.913094	0.913094	chr1:21502710-22551286:.
chr6:152201677:T>G		rs2673776	6	152522812	152201677	T	G						cage	CenterMaskScorer(requested_output=CAGE, width=501, aggregation_type=DIFF_LOG2_SUM)	hCAGE UBERON:0000995	-	hCAGE	UBERON:0000995	uterus	tissue		fantom						-0.0346339	-0.913094	0.913094	chr6:151677389-152725965:.
chr7:25674818:T>C		rs10951086	7	25714438	25674818	T	C						cage	CenterMaskScorer(requested_output=CAGE, width=501, aggregation_type=DIFF_LOG2_SUM)	hCAGE UBERON:0000995	-	hCAGE	UBERON:0000995	uterus	tissue		fantom						-0.0346414	-0.913094	0.913094	chr7:25150530-26199106:.
chr6:170047805:T>G		rs4710796	6	170363029	170047805	T	G						cage	CenterMaskScorer(requested_output=CAGE, width=501, aggregation_type=DIFF_LOG2_SUM)	hCAGE UBERON:0000995	+	hCAGE	UBERON:0000995	uterus	tissue		fantom						-0.0356796	-0.913094	0.913094	chr6:169523517-170572093:.
chrX:132274335:C>G		rs2187739	X	131408363	132274335	C	G						cage	CenterMaskScorer(requested_output=CAGE, width=501, aggregation_type=DIFF_LOG2_SUM)	hCAGE UBERON:0000995	+	hCAGE	UBERON:0000995	uterus	tissue		fantom						-0.035691	-0.913094	0.913094	chrX:131750047-132798623:.
chr17:20254644:T>C		rs733794	17	20157957	20254644	T	C						cage	CenterMaskScorer(requested_output=CAGE, width=501, aggregation_type=DIFF_LOG2_SUM)	hCAGE UBERON:0000995	+	hCAGE	UBERON:0000995	uterus	tissue		fantom						-0.035821	-0.913094	0.913094	chr17:19730356-20778932:.
chr10:21926931:A>T		rs2807982	10	22215860	21926931	A	T						cage	CenterMaskScorer(requested_output=CAGE, width=501, aggregation_type=DIFF_LOG2_SUM)	hCAGE UBERON:0000995	-	hCAGE	UBERON:0000995	uterus	tissue		fantom						-0.0347409	-0.913094	0.913094	chr10:21402643-22451219:.
chr6:152285542:A>G		rs76984077	6	152606677	152285542	A	G						cage	CenterMaskScorer(requested_output=CAGE, width=501, aggregation_type=DIFF_LOG2_SUM)	hCAGE UBERON:0000995	-	hCAGE	UBERON:0000995	uterus	tissue		fantom						-0.0347803	-0.913094	0.913094	chr6:151761254-152809830:.
chr7:25744045:T>G		rs12669478	7	25783665	25744045	T	G						cage	CenterMaskScorer(requested_output=CAGE, width=501, aggregation_type=DIFF_LOG2_SUM)	hCAGE UBERON:0000995	+	hCAGE	UBERON:0000995	uterus	tissue		fantom						-0.0356715	-0.913094	0.913094	chr7:25219757-26268333:.
chr11:30512963:A>C		rs12420531	11	30534510	30512963	A	C						cage	CenterMaskScorer(requested_output=CAGE, width=501, aggregation_type=DIFF_LOG2_SUM)	hCAGE UBERON:0000995	-	hCAGE	UBERON:0000995	uterus	tissue		fantom						-0.0346591	-0.913094	0.913094	chr11:29988675-31037251:.
chr8:99662691:C>G		rs3099853	8	100674919	99662691	C	G						cage	CenterMaskScorer(requested_output=CAGE, width=501, aggregation_type=DIFF_LOG2_SUM)	hCAGE UBERON:0000995	+	hCAGE	UBERON:0000995	uterus	tissue		fantom						-0.0356755	-0.913094	0.913094	chr8:99138403-100186979:.
chr8:115506607:A>T		rs3808426	8	116518834	115506607	A	T						cage	CenterMaskScorer(requested_output=CAGE, width=501, aggregation_type=DIFF_LOG2_SUM)	hCAGE UBERON:0000995	-	hCAGE	UBERON:0000995	uterus	tissue		fantom						-0.034507	-0.913094	0.913094	chr8:114982319-116030895:.
chr17:48228254:T>G		rs6504113	17	46305616	48228254	T	G						cage	CenterMaskScorer(requested_output=CAGE, width=501, aggregation_type=DIFF_LOG2_SUM)	hCAGE UBERON:0000995	-	hCAGE	UBERON:0000995	uterus	tissue		fantom						-0.034295	-0.913094	0.913094	chr17:47703966-48752542:.
chr8:10915134:A>T		rs4073948	8	10772644	10915134	A	T						cage	CenterMaskScorer(requested_output=CAGE, width=501, aggregation_type=DIFF_LOG2_SUM)	hCAGE UBERON:0000995	-	hCAGE	UBERON:0000995	uterus	tissue		fantom						-0.0347118	-0.913094	0.913094	chr8:10390846-11439422:.
chr10:88285032:T>C		rs1048956	10	90044789	88285032	T	C						cage	CenterMaskScorer(requested_output=CAGE, width=501, aggregation_type=DIFF_LOG2_SUM)	hCAGE UBERON:0000995	-	hCAGE	UBERON:0000995	uterus	tissue		fantom						-0.0348885	-0.913094	0.913094	chr10:87760744-88809320:.
chr1:172226207:T>C		rs10797881	1	172195347	172226207	T	C						cage	CenterMaskScorer(requested_output=CAGE, width=501, aggregation_type=DIFF_LOG2_SUM)	hCAGE UBERON:0000995	+	hCAGE	UBERON:0000995	uterus	tissue		fantom						0.0341258	0.913094	0.913094	chr1:171701919-172750495:.
chr12:102155671:C>G		rs74749341	12	102549449	102155671	C	G						cage	CenterMaskScorer(requested_output=CAGE, width=501, aggregation_type=DIFF_LOG2_SUM)	hCAGE UBERON:0000995	+	hCAGE	UBERON:0000995	uterus	tissue		fantom						0.0341498	0.913094	0.913094	chr12:101631383-102679959:.
chr10:21825498:A>T		rs806774	10	22114427	21825498	A	T						cage	CenterMaskScorer(requested_output=CAGE, width=501, aggregation_type=DIFF_LOG2_SUM)	hCAGE UBERON:0000995	-	hCAGE	UBERON:0000995	uterus	tissue		fantom						0.0327725	0.913094	0.913094	chr10:21301210-22349786:.
chrX:71147196:A>G		rs7051629	X	70367046	71147196	A	G						cage	CenterMaskScorer(requested_output=CAGE, width=501, aggregation_type=DIFF_LOG2_SUM)	hCAGE UBERON:0000995	+	hCAGE	UBERON:0000995	uterus	tissue		fantom						0.0340555	0.913094	0.913094	chrX:70622908-71671484:.
chr1:172298095:A>T		rs2586410	1	172267235	172298095	A	T						cage	CenterMaskScorer(requested_output=CAGE, width=501, aggregation_type=DIFF_LOG2_SUM)	hCAGE UBERON:0000995	+	hCAGE	UBERON:0000995	uterus	tissue		fantom						0.0339403	0.913094	0.913094	chr1:171773807-172822383:.
chr3:49272354:A>C		rs6809851	3	49309787	49272354	A	C						cage	CenterMaskScorer(requested_output=CAGE, width=501, aggregation_type=DIFF_LOG2_SUM)	hCAGE UBERON:0000995	-	hCAGE	UBERON:0000995	uterus	tissue		fantom						0.0329611	0.913094	0.913094	chr3:48748066-49796642:.
chr9:22160455:C>G		rs10757289	9	22160454	22160455	C	G						cage	CenterMaskScorer(requested_output=CAGE, width=501, aggregation_type=DIFF_LOG2_SUM)	hCAGE UBERON:0000995	+	hCAGE	UBERON:0000995	uterus	tissue		fantom						0.0340617	0.913094	0.913094	chr9:21636167-22684743:.
chr1:115277977:T>C		rs11102915	1	115820598	115277977	T	C						cage	CenterMaskScorer(requested_output=CAGE, width=501, aggregation_type=DIFF_LOG2_SUM)	hCAGE UBERON:0000995	-	hCAGE	UBERON:0000995	uterus	tissue		fantom						0.0326356	0.913094	0.913094	chr1:114753689-115802265:.
chr13:50478685:A>C		rs9568430	13	51052821	50478685	A	C						cage	CenterMaskScorer(requested_output=CAGE, width=501, aggregation_type=DIFF_LOG2_SUM)	hCAGE UBERON:0000995	+	hCAGE	UBERON:0000995	uterus	tissue		fantom						0.0340456	0.913094	0.913094	chr13:49954397-51002973:.
chr17:66090348:T>G		rs56308243	17	64086466	66090348	T	G						cage	CenterMaskScorer(requested_output=CAGE, width=501, aggregation_type=DIFF_LOG2_SUM)	hCAGE UBERON:0000995	-	hCAGE	UBERON:0000995	uterus	tissue		fantom						0.032728	0.913094	0.913094	chr17:65566060-66614636:.
chr12:95277424:C>G		rs7959433	12	95671200	95277424	C	G						cage	CenterMaskScorer(requested_output=CAGE, width=501, aggregation_type=ACTIVE_SUM)	hCAGE UBERON:0000995	+	hCAGE	UBERON:0000995	uterus	tissue		fantom						2.94741	0.911353	0.911353	chr12:94753136-95801712:.
chr12:95102937:A>G		rs7298841	12	95496713	95102937	A	G						cage	CenterMaskScorer(requested_output=CAGE, width=501, aggregation_type=ACTIVE_SUM)	hCAGE UBERON:0000995	-	hCAGE	UBERON:0000995	uterus	tissue		fantom						2.93993	0.911353	0.911353	chr12:94578649-95627225:.
chr7:134917538:A>C		rs10241656	7	134602289	134917538	A	C						cage	CenterMaskScorer(requested_output=CAGE, width=501, aggregation_type=ACTIVE_SUM)	hCAGE UBERON:0000995	+	hCAGE	UBERON:0000995	uterus	tissue		fantom						2.98625	0.911353	0.911353	chr7:134393250-135441826:.
chr9:133266456:T>C		rs2519093	9	136141870	133266456	T	C						cage	CenterMaskScorer(requested_output=CAGE, width=501, aggregation_type=ACTIVE_SUM)	hCAGE UBERON:0000995	-	hCAGE	UBERON:0000995	uterus	tissue		fantom						2.98739	0.911353	0.911353	chr9:132742168-133790744:.
chr12:95279408:A>G		rs7967299	12	95673184	95279408	A	G						cage	CenterMaskScorer(requested_output=CAGE, width=501, aggregation_type=ACTIVE_SUM)	hCAGE UBERON:0000995	+	hCAGE	UBERON:0000995	uterus	tissue		fantom						2.98933	0.911353	0.911353	chr12:94755120-95803696:.
chr12:15219728:A>G		rs1382803	12	15372662	15219728	A	G						cage	CenterMaskScorer(requested_output=CAGE, width=501, aggregation_type=ACTIVE_SUM)	hCAGE UBERON:0000995	-	hCAGE	UBERON:0000995	uterus	tissue		fantom						2.98496	0.911353	0.911353	chr12:14695440-15744016:.
chr2:99891780:T>C		rs10180541	2	100508242	99891780	T	C						cage	CenterMaskScorer(requested_output=CAGE, width=501, aggregation_type=ACTIVE_SUM)	hCAGE UBERON:0000995	-	hCAGE	UBERON:0000995	uterus	tissue		fantom						2.96923	0.911353	0.911353	chr2:99367492-100416068:.
chr10:74297747:T>C		rs7900243	10	76057505	74297747	T	C						cage	CenterMaskScorer(requested_output=CAGE, width=501, aggregation_type=ACTIVE_SUM)	hCAGE UBERON:0000995	+	hCAGE	UBERON:0000995	uterus	tissue		fantom						2.96898	0.911353	0.911353	chr10:73773459-74822035:.
chr8:11099733:A>G		rs2409698	8	10957243	11099733	A	G						cage	CenterMaskScorer(requested_output=CAGE, width=501, aggregation_type=ACTIVE_SUM)	hCAGE UBERON:0000995	-	hCAGE	UBERON:0000995	uterus	tissue		fantom						3.00457	0.911353	0.911353	chr8:10575445-11624021:.
chr12:95248392:A>G		rs10161330	12	95642168	95248392	A	G						cage	CenterMaskScorer(requested_output=CAGE, width=501, aggregation_type=ACTIVE_SUM)	hCAGE UBERON:0000995	+	hCAGE	UBERON:0000995	uterus	tissue		fantom						2.95126	0.911353	0.911353	chr12:94724104-95772680:.
chr3:49717537:T>C		rs7628207	3	49754970	49717537	T	C						cage	CenterMaskScorer(requested_output=CAGE, width=501, aggregation_type=ACTIVE_SUM)	hCAGE UBERON:0000995	-	hCAGE	UBERON:0000995	uterus	tissue		fantom						2.97405	0.911353	0.911353	chr3:49193249-50241825:.
chr8:99105893:A>G		rs10098153	8	100118121	99105893	A	G						cage	CenterMaskScorer(requested_output=CAGE, width=501, aggregation_type=ACTIVE_SUM)	hCAGE UBERON:0000995	+	hCAGE	UBERON:0000995	uterus	tissue		fantom						2.99841	0.911353	0.911353	chr8:98581605-99630181:.
chr1:22342278:T>C		rs4655048	1	22668771	22342278	T	C						cage	CenterMaskScorer(requested_output=CAGE, width=501, aggregation_type=ACTIVE_SUM)	hCAGE UBERON:0000995	+	hCAGE	UBERON:0000995	uterus	tissue		fantom						2.964	0.911353	0.911353	chr1:21817990-22866566:.
chr6:151468147:A>C		rs3734801	6	151789282	151468147	A	C						cage	CenterMaskScorer(requested_output=CAGE, width=501, aggregation_type=ACTIVE_SUM)	hCAGE UBERON:0000995	+	hCAGE	UBERON:0000995	uterus	tissue		fantom						2.95038	0.911353	0.911353	chr6:150943859-151992435:.
chr1:172204489:T>C		rs2421990	1	172173629	172204489	T	C						cage	CenterMaskScorer(requested_output=CAGE, width=501, aggregation_type=ACTIVE_SUM)	hCAGE UBERON:0000995	+	hCAGE	UBERON:0000995	uterus	tissue		fantom						2.9976	0.911353	0.911353	chr1:171680201-172728777:.
chr8:99564714:T>C		rs7835824	8	100576942	99564714	T	C						cage	CenterMaskScorer(requested_output=CAGE, width=501, aggregation_type=ACTIVE_SUM)	hCAGE UBERON:0000995	+	hCAGE	UBERON:0000995	uterus	tissue		fantom						2.95619	0.911353	0.911353	chr8:99040426-100089002:.
chr8:10134151:A>C		rs3885723	8	9991661	10134151	A	C						cage	CenterMaskScorer(requested_output=CAGE, width=501, aggregation_type=ACTIVE_SUM)	hCAGE UBERON:0000995	+	hCAGE	UBERON:0000995	uterus	tissue		fantom						2.99427	0.911353	0.911353	chr8:9609863-10658439:.
chr8:11089351:T>G		rs2409694	8	10946861	11089351	T	G						cage	CenterMaskScorer(requested_output=CAGE, width=501, aggregation_type=ACTIVE_SUM)	hCAGE UBERON:0000995	-	hCAGE	UBERON:0000995	uterus	tissue		fantom						3.00134	0.911353	0.911353	chr8:10565063-11613639:.
chr22:40139727:A>T		rs2143177	22	40535731	40139727	A	T						cage	CenterMaskScorer(requested_output=CAGE, width=501, aggregation_type=ACTIVE_SUM)	hCAGE UBERON:0000995	+	hCAGE	UBERON:0000995	uterus	tissue		fantom						3.00096	0.911353	0.911353	chr22:39615439-40664015:.
chr17:65820180:T>C		rs35098727	17	63816298	65820180	T	C						cage	CenterMaskScorer(requested_output=CAGE, width=501, aggregation_type=ACTIVE_SUM)	hCAGE UBERON:0000995	-	hCAGE	UBERON:0000995	uterus	tissue		fantom						3.00363	0.911353	0.911353	chr17:65295892-66344468:.
chr7:11716947:A>T		rs1526544	7	11756574	11716947	A	T						cage	CenterMaskScorer(requested_output=CAGE, width=501, aggregation_type=ACTIVE_SUM)	hCAGE UBERON:0000995	-	hCAGE	UBERON:0000995	uterus	tissue		fantom						2.99092	0.911353	0.911353	chr7:11192659-12241235:.
chr8:9688796:T>C		rs4840434	8	9546306	9688796	T	C						cage	CenterMaskScorer(requested_output=CAGE, width=501, aggregation_type=ACTIVE_SUM)	hCAGE UBERON:0000995	+	hCAGE	UBERON:0000995	uterus	tissue		fantom						2.99259	0.911353	0.911353	chr8:9164508-10213084:.
chr8:99355582:T>C		rs3103719	8	100367810	99355582	T	C						cage	CenterMaskScorer(requested_output=CAGE, width=501, aggregation_type=ACTIVE_SUM)	hCAGE UBERON:0000995	+	hCAGE	UBERON:0000995	uterus	tissue		fantom						2.97712	0.911353	0.911353	chr8:98831294-99879870:.
chr8:115621679:T>C		rs2009382	8	116633906	115621679	T	C						cage	CenterMaskScorer(requested_output=CAGE, width=501, aggregation_type=ACTIVE_SUM)	hCAGE UBERON:0000995	-	hCAGE	UBERON:0000995	uterus	tissue		fantom						2.97043	0.911353	0.911353	chr8:115097391-116145967:.
chr1:172254949:T>C		rs10489289	1	172224089	172254949	T	C						cage	CenterMaskScorer(requested_output=CAGE, width=501, aggregation_type=ACTIVE_SUM)	hCAGE UBERON:0000995	+	hCAGE	UBERON:0000995	uterus	tissue		fantom						2.96931	0.911353	0.911353	chr1:171730661-172779237:.
chr8:99097083:A>G		rs6999263	8	100109311	99097083	A	G						cage	CenterMaskScorer(requested_output=CAGE, width=501, aggregation_type=ACTIVE_SUM)	hCAGE UBERON:0000995	+	hCAGE	UBERON:0000995	uterus	tissue		fantom						2.94979	0.911353	0.911353	chr8:98572795-99621371:.
chr3:50098732:A>G		rs6808044	3	50136165	50098732	A	G						cage	CenterMaskScorer(requested_output=CAGE, width=501, aggregation_type=ACTIVE_SUM)	hCAGE UBERON:0000995	+	hCAGE	UBERON:0000995	uterus	tissue		fantom						2.95863	0.911353	0.911353	chr3:49574444-50623020:.
chr12:54035601:A>G		rs12422600	12	54429385	54035601	A	G						cage	CenterMaskScorer(requested_output=CAGE, width=501, aggregation_type=DIFF_LOG2_SUM)	hCAGE UBERON:0000995	+	hCAGE	UBERON:0000995	uterus	tissue		fantom						-0.0347683	-0.911155	0.911155	chr12:53511313-54559889:.
chr12:102567672:T>C		rs11111305	12	102961450	102567672	T	C						cage	CenterMaskScorer(requested_output=CAGE, width=501, aggregation_type=DIFF_LOG2_SUM)	hCAGE UBERON:0000995	+	hCAGE	UBERON:0000995	uterus	tissue		fantom						-0.0352423	-0.911155	0.911155	chr12:102043384-103091960:.
chr8:99279913:A>G		rs10808364	8	100292141	99279913	A	G						cage	CenterMaskScorer(requested_output=CAGE, width=501, aggregation_type=DIFF_LOG2_SUM)	hCAGE UBERON:0000995	+	hCAGE	UBERON:0000995	uterus	tissue		fantom						-0.0347285	-0.911155	0.911155	chr8:98755625-99804201:.
chr8:11188885:C>G		rs4841507	8	11046394	11188885	C	G						cage	CenterMaskScorer(requested_output=CAGE, width=501, aggregation_type=DIFF_LOG2_SUM)	hCAGE UBERON:0000995	-	hCAGE	UBERON:0000995	uterus	tissue		fantom						-0.033921	-0.911155	0.911155	chr8:10664597-11713173:.
chr11:30322210:T>C	FSHB/11p14.1	rs3858429	11	30343757	30322210	T	C						cage	CenterMaskScorer(requested_output=CAGE, width=501, aggregation_type=DIFF_LOG2_SUM)	hCAGE UBERON:0000995	+	hCAGE	UBERON:0000995	uterus	tissue		fantom						-0.0348752	-0.911155	0.911155	chr11:29797922-30846498:.	30343757	11
chr10:74560700:T>C		rs7918318	10	76320458	74560700	T	C						cage	CenterMaskScorer(requested_output=CAGE, width=501, aggregation_type=DIFF_LOG2_SUM)	hCAGE UBERON:0000995	-	hCAGE	UBERON:0000995	uterus	tissue		fantom						-0.0341	-0.911155	0.911155	chr10:74036412-75084988:.
chr1:22238581:T>C		rs2807330	1	22565074	22238581	T	C						cage	CenterMaskScorer(requested_output=CAGE, width=501, aggregation_type=DIFF_LOG2_SUM)	hCAGE UBERON:0000995	-	hCAGE	UBERON:0000995	uterus	tissue		fantom						-0.0339493	-0.911155	0.911155	chr1:21714293-22762869:.
chr6:127175081:C>G		rs9491706	6	127496226	127175081	C	G						cage	CenterMaskScorer(requested_output=CAGE, width=501, aggregation_type=DIFF_LOG2_SUM)	hCAGE UBERON:0000995	+	hCAGE	UBERON:0000995	uterus	tissue		fantom						-0.0352163	-0.911155	0.911155	chr6:126650793-127699369:.
chr6:19798139:A>G		rs111509549	6	19798370	19798139	A	G						cage	CenterMaskScorer(requested_output=CAGE, width=501, aggregation_type=DIFF_LOG2_SUM)	hCAGE UBERON:0000995	-	hCAGE	UBERON:0000995	uterus	tissue		fantom						0.0320429	0.911155	0.911155	chr6:19273851-20322427:.
chr8:99069521:A>G		rs4131359	8	100081749	99069521	A	G						cage	CenterMaskScorer(requested_output=CAGE, width=501, aggregation_type=DIFF_LOG2_SUM)	hCAGE UBERON:0000995	+	hCAGE	UBERON:0000995	uterus	tissue		fantom						0.0331076	0.911155	0.911155	chr8:98545233-99593809:.
chr8:99188842:T>C		rs10808363	8	100201070	99188842	T	C						cage	CenterMaskScorer(requested_output=CAGE, width=501, aggregation_type=DIFF_LOG2_SUM)	hCAGE UBERON:0000995	+	hCAGE	UBERON:0000995	uterus	tissue		fantom						0.0332897	0.911155	0.911155	chr8:98664554-99713130:.
chr7:25843587:A>G		rs9987000	7	25883207	25843587	A	G						cage	CenterMaskScorer(requested_output=CAGE, width=501, aggregation_type=DIFF_LOG2_SUM)	hCAGE UBERON:0000995	-	hCAGE	UBERON:0000995	uterus	tissue		fantom						0.0323942	0.911155	0.911155	chr7:25319299-26367875:.
chr10:88291278:T>G		rs7068821	10	90051035	88291278	T	G						cage	CenterMaskScorer(requested_output=CAGE, width=501, aggregation_type=DIFF_LOG2_SUM)	hCAGE UBERON:0000995	-	hCAGE	UBERON:0000995	uterus	tissue		fantom						0.0322837	0.911155	0.911155	chr10:87766990-88815566:.
chr17:65781265:A>G		rs62065062	17	63777383	65781265	A	G						cage	CenterMaskScorer(requested_output=CAGE, width=501, aggregation_type=DIFF_LOG2_SUM)	hCAGE UBERON:0000995	-	hCAGE	UBERON:0000995	uterus	tissue		fantom						0.0320171	0.911155	0.911155	chr17:65256977-66305553:.
chr10:88471961:T>C		rs1183901	10	90231718	88471961	T	C						cage	CenterMaskScorer(requested_output=CAGE, width=501, aggregation_type=DIFF_LOG2_SUM)	hCAGE UBERON:0000995	-	hCAGE	UBERON:0000995	uterus	tissue		fantom						0.0320077	0.911155	0.911155	chr10:87947673-88996249:.
chr20:32518764:T>C		rs6141741	20	31106567	32518764	T	C						cage	CenterMaskScorer(requested_output=CAGE, width=501, aggregation_type=DIFF_LOG2_SUM)	hCAGE UBERON:0000995	+	hCAGE	UBERON:0000995	uterus	tissue		fantom						0.0332837	0.911155	0.911155	chr20:31994476-33043052:.
chr10:88478670:T>G		rs2986118	10	90238427	88478670	T	G						cage	CenterMaskScorer(requested_output=CAGE, width=501, aggregation_type=DIFF_LOG2_SUM)	hCAGE UBERON:0000995	-	hCAGE	UBERON:0000995	uterus	tissue		fantom						0.0319493	0.911155	0.911155	chr10:87954382-89002958:.
chr22:32699089:A>G		rs16991028	22	33095075	32699089	A	G						cage	CenterMaskScorer(requested_output=CAGE, width=501, aggregation_type=DIFF_LOG2_SUM)	hCAGE UBERON:0000995	-	hCAGE	UBERON:0000995	uterus	tissue		fantom						0.0318767	0.911155	0.911155	chr22:32174801-33223377:.
chr7:95042055:C>G		rs2188477	7	94671367	95042055	C	G						cage	CenterMaskScorer(requested_output=CAGE, width=501, aggregation_type=DIFF_LOG2_SUM)	hCAGE UBERON:0000995	+	hCAGE	UBERON:0000995	uterus	tissue		fantom						0.0330504	0.911155	0.911155	chr7:94517767-95566343:.
chr13:50393596:C>G	DLEU1/13q14.2	rs7334326	13	50967732	50393596	C	G						cage	CenterMaskScorer(requested_output=CAGE, width=501, aggregation_type=DIFF_LOG2_SUM)	hCAGE UBERON:0000995	-	hCAGE	UBERON:0000995	uterus	tissue		fantom						0.0322759	0.911155	0.911155	chr13:49869308-50917884:.	50967732	13
chr6:19808733:T>G		rs76413455	6	19808964	19808733	T	G						cage	CenterMaskScorer(requested_output=CAGE, width=501, aggregation_type=DIFF_LOG2_SUM)	hCAGE UBERON:0000995	+	hCAGE	UBERON:0000995	uterus	tissue		fantom						0.0330825	0.911155	0.911155	chr6:19284445-20333021:.
chr6:152119933:T>G		rs73625125	6	152441068	152119933	T	G						cage	CenterMaskScorer(requested_output=CAGE, width=501, aggregation_type=DIFF_LOG2_SUM)	hCAGE UBERON:0000995	-	hCAGE	UBERON:0000995	uterus	tissue		fantom						0.0323036	0.911155	0.911155	chr6:151595645-152644221:.
chr1:22122832:A>G		rs59709264	1	22449325	22122832	A	G						cage	CenterMaskScorer(requested_output=CAGE, width=501, aggregation_type=DIFF_LOG2_SUM)	hCAGE UBERON:0000995	-	hCAGE	UBERON:0000995	uterus	tissue		fantom						0.0318687	0.911155	0.911155	chr1:21598544-22647120:.
chr6:152192739:T>G		rs7766507	6	152513874	152192739	T	G						cage	CenterMaskScorer(requested_output=CAGE, width=501, aggregation_type=DIFF_LOG2_SUM)	hCAGE UBERON:0000995	-	hCAGE	UBERON:0000995	uterus	tissue		fantom						0.0324326	0.911155	0.911155	chr6:151668451-152717027:.
chr4:95078850:T>C		rs3857226	4	96000001	95078850	T	C						cage	CenterMaskScorer(requested_output=CAGE, width=501, aggregation_type=DIFF_LOG2_SUM)	hCAGE UBERON:0000995	+	hCAGE	UBERON:0000995	uterus	tissue		fantom						0.0330994	0.911155	0.911155	chr4:94554562-95603138:.
chr6:29941115:A>G		rs79761237	6	29908892	29941115	A	G						cage	CenterMaskScorer(requested_output=CAGE, width=501, aggregation_type=DIFF_LOG2_SUM)	hCAGE UBERON:0000995	+	hCAGE	UBERON:0000995	uterus	tissue		fantom						0.033154	0.911155	0.911155	chr6:29416827-30465403:.
chr2:27092384:A>G		rs2304681	2	27315252	27092384	A	G						cage	CenterMaskScorer(requested_output=CAGE, width=501, aggregation_type=DIFF_LOG2_SUM)	hCAGE UBERON:0000995	+	hCAGE	UBERON:0000995	uterus	tissue		fantom						0.0332097	0.911155	0.911155	chr2:26568096-27616672:.
chr12:95215529:T>C		rs10777676	12	95609305	95215529	T	C						cage	CenterMaskScorer(requested_output=CAGE, width=501, aggregation_type=DIFF_LOG2_SUM)	hCAGE UBERON:0000995	-	hCAGE	UBERON:0000995	uterus	tissue		fantom						0.031932	0.911155	0.911155	chr12:94691241-95739817:.
chr17:66043780:A>G		rs8080448	17	64039898	66043780	A	G						cage	CenterMaskScorer(requested_output=CAGE, width=501, aggregation_type=DIFF_LOG2_SUM)	hCAGE UBERON:0000995	-	hCAGE	UBERON:0000995	uterus	tissue		fantom						0.0318611	0.911155	0.911155	chr17:65519492-66568068:.
chr12:54035601:A>G		rs12422600	12	54429385	54035601	A	G						cage	CenterMaskScorer(requested_output=CAGE, width=501, aggregation_type=ACTIVE_SUM)	hCAGE UBERON:0000995	+	hCAGE	UBERON:0000995	uterus	tissue		fantom						2.86909	0.909471	0.909471	chr12:53511313-54559889:.
chrX:132212610:T>C		rs5977657	X	131346638	132212610	T	C						cage	CenterMaskScorer(requested_output=CAGE, width=501, aggregation_type=ACTIVE_SUM)	hCAGE UBERON:0000995	-	hCAGE	UBERON:0000995	uterus	tissue		fantom						2.90465	0.909471	0.909471	chrX:131688322-132736898:.
chr17:20174984:A>G		rs2526463	17	20078297	20174984	A	G						cage	CenterMaskScorer(requested_output=CAGE, width=501, aggregation_type=ACTIVE_SUM)	hCAGE UBERON:0000995	+	hCAGE	UBERON:0000995	uterus	tissue		fantom						2.89974	0.909471	0.909471	chr17:19650696-20699272:.
chr8:10822332:C>G		rs6980805	8	10679842	10822332	C	G						cage	CenterMaskScorer(requested_output=CAGE, width=501, aggregation_type=ACTIVE_SUM)	hCAGE UBERON:0000995	-	hCAGE	UBERON:0000995	uterus	tissue		fantom						2.88119	0.909471	0.909471	chr8:10298044-11346620:.
chrX:71028829:A>G		rs3125943	X	70248679	71028829	A	G						cage	CenterMaskScorer(requested_output=CAGE, width=501, aggregation_type=ACTIVE_SUM)	hCAGE UBERON:0000995	-	hCAGE	UBERON:0000995	uterus	tissue		fantom						2.87765	0.909471	0.909471	chrX:70504541-71553117:.
chr14:92604099:A>C		rs10137832	14	93070444	92604099	A	C						cage	CenterMaskScorer(requested_output=CAGE, width=501, aggregation_type=ACTIVE_SUM)	hCAGE UBERON:0000995	+	hCAGE	UBERON:0000995	uterus	tissue		fantom						2.89502	0.909471	0.909471	chr14:92079811-93128387:.
chr8:115625772:T>C		rs2721943	8	116637999	115625772	T	C						cage	CenterMaskScorer(requested_output=CAGE, width=501, aggregation_type=ACTIVE_SUM)	hCAGE UBERON:0000995	-	hCAGE	UBERON:0000995	uterus	tissue		fantom						2.91944	0.909471	0.909471	chr8:115101484-116150060:.
chr11:30418160:T>C		rs16920647	11	30439707	30418160	T	C						cage	CenterMaskScorer(requested_output=CAGE, width=501, aggregation_type=ACTIVE_SUM)	hCAGE UBERON:0000995	-	hCAGE	UBERON:0000995	uterus	tissue		fantom						2.88584	0.909471	0.909471	chr11:29893872-30942448:.
chr10:21973443:T>C		rs2807971	10	22262372	21973443	T	C						cage	CenterMaskScorer(requested_output=CAGE, width=501, aggregation_type=ACTIVE_SUM)	hCAGE UBERON:0000995	-	hCAGE	UBERON:0000995	uterus	tissue		fantom						2.92332	0.909471	0.909471	chr10:21449155-22497731:.
chr12:95237130:A>G		rs61541373	12	95630906	95237130	A	G						cage	CenterMaskScorer(requested_output=CAGE, width=501, aggregation_type=ACTIVE_SUM)	hCAGE UBERON:0000995	+	hCAGE	UBERON:0000995	uterus	tissue		fantom						2.88547	0.909471	0.909471	chr12:94712842-95761418:.
chr6:152128716:T>C		rs73625131	6	152449851	152128716	T	C						cage	CenterMaskScorer(requested_output=CAGE, width=501, aggregation_type=ACTIVE_SUM)	hCAGE UBERON:0000995	-	hCAGE	UBERON:0000995	uterus	tissue		fantom						2.92418	0.909471	0.909471	chr6:151604428-152653004:.
chr8:9563451:A>T		rs7004937	8	9420961	9563451	A	T						cage	CenterMaskScorer(requested_output=CAGE, width=501, aggregation_type=ACTIVE_SUM)	hCAGE UBERON:0000995	+	hCAGE	UBERON:0000995	uterus	tissue		fantom						2.90912	0.909471	0.909471	chr8:9039163-10087739:.
chr8:11166817:A>C		rs4841503	8	11024326	11166817	A	C						cage	CenterMaskScorer(requested_output=CAGE, width=501, aggregation_type=ACTIVE_SUM)	hCAGE UBERON:0000995	-	hCAGE	UBERON:0000995	uterus	tissue		fantom						2.91226	0.909471	0.909471	chr8:10642529-11691105:.
chr1:172195556:A>G		rs11484597	1	172164696	172195556	A	G						cage	CenterMaskScorer(requested_output=CAGE, width=501, aggregation_type=ACTIVE_SUM)	hCAGE UBERON:0000995	+	hCAGE	UBERON:0000995	uterus	tissue		fantom						2.92134	0.909471	0.909471	chr1:171671268-172719844:.
chr8:99133808:A>G		rs72670294	8	100146036	99133808	A	G						cage	CenterMaskScorer(requested_output=CAGE, width=501, aggregation_type=ACTIVE_SUM)	hCAGE UBERON:0000995	+	hCAGE	UBERON:0000995	uterus	tissue		fantom						2.88465	0.909471	0.909471	chr8:98609520-99658096:.
chr6:19805301:A>G		rs112599867	6	19805532	19805301	A	G						cage	CenterMaskScorer(requested_output=CAGE, width=501, aggregation_type=ACTIVE_SUM)	hCAGE UBERON:0000995	-	hCAGE	UBERON:0000995	uterus	tissue		fantom						2.92523	0.909471	0.909471	chr6:19281013-20329589:.
chr8:99244682:T>C		rs9297289	8	100256910	99244682	T	C						cage	CenterMaskScorer(requested_output=CAGE, width=501, aggregation_type=ACTIVE_SUM)	hCAGE UBERON:0000995	+	hCAGE	UBERON:0000995	uterus	tissue		fantom						2.89022	0.909471	0.909471	chr8:98720394-99768970:.
chr6:152191734:A>C		rs2635454	6	152512869	152191734	A	C						cage	CenterMaskScorer(requested_output=CAGE, width=501, aggregation_type=ACTIVE_SUM)	hCAGE UBERON:0000995	-	hCAGE	UBERON:0000995	uterus	tissue		fantom						2.92129	0.909471	0.909471	chr6:151667446-152716022:.
chr10:74392112:A>G		rs10824167	10	76151870	74392112	A	G						cage	CenterMaskScorer(requested_output=CAGE, width=501, aggregation_type=ACTIVE_SUM)	hCAGE UBERON:0000995	+	hCAGE	UBERON:0000995	uterus	tissue		fantom						2.88834	0.909471	0.909471	chr10:73867824-74916400:.
chr22:40100652:T>C		rs11705409	22	40496656	40100652	T	C						cage	CenterMaskScorer(requested_output=CAGE, width=501, aggregation_type=ACTIVE_SUM)	hCAGE UBERON:0000995	+	hCAGE	UBERON:0000995	uterus	tissue		fantom						2.93237	0.909471	0.909471	chr22:39576364-40624940:.
chr10:74513537:A>G		rs10824194	10	76273295	74513537	A	G						cage	CenterMaskScorer(requested_output=CAGE, width=501, aggregation_type=ACTIVE_SUM)	hCAGE UBERON:0000995	+	hCAGE	UBERON:0000995	uterus	tissue		fantom						2.87221	0.909471	0.909471	chr10:73989249-75037825:.
chr10:74513821:A>G		rs10824195	10	76273579	74513821	A	G						cage	CenterMaskScorer(requested_output=CAGE, width=501, aggregation_type=ACTIVE_SUM)	hCAGE UBERON:0000995	+	hCAGE	UBERON:0000995	uterus	tissue		fantom						2.87236	0.909471	0.909471	chr10:73989533-75038109:.
chr10:74503503:A>G		rs3862535	10	76263261	74503503	A	G						cage	CenterMaskScorer(requested_output=CAGE, width=501, aggregation_type=ACTIVE_SUM)	hCAGE UBERON:0000995	+	hCAGE	UBERON:0000995	uterus	tissue		fantom						2.8966	0.909471	0.909471	chr10:73979215-75027791:.
chr6:152228174:T>C		rs13206305	6	152549309	152228174	T	C						cage	CenterMaskScorer(requested_output=CAGE, width=501, aggregation_type=ACTIVE_SUM)	hCAGE UBERON:0000995	-	hCAGE	UBERON:0000995	uterus	tissue		fantom						2.93066	0.909471	0.909471	chr6:151703886-152752462:.
chr8:99115133:T>C		rs5019794	8	100127361	99115133	T	C						cage	CenterMaskScorer(requested_output=CAGE, width=501, aggregation_type=ACTIVE_SUM)	hCAGE UBERON:0000995	+	hCAGE	UBERON:0000995	uterus	tissue		fantom						2.93256	0.909471	0.909471	chr8:98590845-99639421:.
chr22:40146911:T>C		rs4586733	22	40542915	40146911	T	C						cage	CenterMaskScorer(requested_output=CAGE, width=501, aggregation_type=ACTIVE_SUM)	hCAGE UBERON:0000995	+	hCAGE	UBERON:0000995	uterus	tissue		fantom						2.89857	0.909471	0.909471	chr22:39622623-40671199:.
chr3:49372633:A>C		rs4955413	3	49410066	49372633	A	C						cage	CenterMaskScorer(requested_output=CAGE, width=501, aggregation_type=DIFF_LOG2_SUM)	hCAGE UBERON:0000995	-	hCAGE	UBERON:0000995	uterus	tissue		fantom						-0.0331892	-0.909176	0.909176	chr3:48848345-49896921:.
chr6:19705891:T>C		rs7740281	6	19706122	19705891	T	C						cage	CenterMaskScorer(requested_output=CAGE, width=501, aggregation_type=DIFF_LOG2_SUM)	hCAGE UBERON:0000995	-	hCAGE	UBERON:0000995	uterus	tissue		fantom						-0.0332052	-0.909176	0.909176	chr6:19181603-20230179:.
chr17:20186729:T>G		rs2526459	17	20090042	20186729	T	G						cage	CenterMaskScorer(requested_output=CAGE, width=501, aggregation_type=DIFF_LOG2_SUM)	hCAGE UBERON:0000995	+	hCAGE	UBERON:0000995	uterus	tissue		fantom						-0.0339859	-0.909176	0.909176	chr17:19662441-20711017:.
chr12:95260405:C>G		rs7296348	12	95654181	95260405	C	G						cage	CenterMaskScorer(requested_output=CAGE, width=501, aggregation_type=DIFF_LOG2_SUM)	hCAGE UBERON:0000995	+	hCAGE	UBERON:0000995	uterus	tissue		fantom						-0.0345478	-0.909176	0.909176	chr12:94736117-95784693:.
chr1:22274179:C>G		rs4654792	1	22600672	22274179	C	G						cage	CenterMaskScorer(requested_output=CAGE, width=501, aggregation_type=DIFF_LOG2_SUM)	hCAGE UBERON:0000995	+	hCAGE	UBERON:0000995	uterus	tissue		fantom						-0.0344718	-0.909176	0.909176	chr1:21749891-22798467:.
chr1:172167979:T>G		rs672740	1	172137119	172167979	T	G						cage	CenterMaskScorer(requested_output=CAGE, width=501, aggregation_type=DIFF_LOG2_SUM)	hCAGE UBERON:0000995	+	hCAGE	UBERON:0000995	uterus	tissue		fantom						-0.0341558	-0.909176	0.909176	chr1:171643691-172692267:.
chr12:95150582:T>C		rs61937899	12	95544358	95150582	T	C						cage	CenterMaskScorer(requested_output=CAGE, width=501, aggregation_type=DIFF_LOG2_SUM)	hCAGE UBERON:0000995	-	hCAGE	UBERON:0000995	uterus	tissue		fantom						-0.0332751	-0.909176	0.909176	chr12:94626294-95674870:.
chr4:94649014:T>C		rs35964087	4	95570165	94649014	T	C						cage	CenterMaskScorer(requested_output=CAGE, width=501, aggregation_type=DIFF_LOG2_SUM)	hCAGE UBERON:0000995	+	hCAGE	UBERON:0000995	uterus	tissue		fantom						-0.0342789	-0.909176	0.909176	chr4:94124726-95173302:.
chr8:11559641:T>G		rs34190028	8	11417150	11559641	T	G						cage	CenterMaskScorer(requested_output=CAGE, width=501, aggregation_type=DIFF_LOG2_SUM)	hCAGE UBERON:0000995	+	hCAGE	UBERON:0000995	uterus	tissue		fantom						-0.033981	-0.909176	0.909176	chr8:11035353-12083929:.
chr2:187302378:C>G		rs840578	2	188167105	187302378	C	G						cage	CenterMaskScorer(requested_output=CAGE, width=501, aggregation_type=DIFF_LOG2_SUM)	hCAGE UBERON:0000995	+	hCAGE	UBERON:0000995	uterus	tissue		fantom						-0.0345087	-0.909176	0.909176	chr2:186778090-187826666:.
chr15:41814871:T>G		rs78786818	15	42107069	41814871	T	G						cage	CenterMaskScorer(requested_output=CAGE, width=501, aggregation_type=DIFF_LOG2_SUM)	hCAGE UBERON:0000995	+	hCAGE	UBERON:0000995	uterus	tissue		fantom						-0.0344498	-0.909176	0.909176	chr15:41290583-42339159:.
chr12:102407157:T>C		rs6539035	12	102800935	102407157	T	C						cage	CenterMaskScorer(requested_output=CAGE, width=501, aggregation_type=DIFF_LOG2_SUM)	hCAGE UBERON:0000995	-	hCAGE	UBERON:0000995	uterus	tissue		fantom						0.0314921	0.909176	0.909176	chr12:101882869-102931445:.
chr8:10868954:T>G		rs7840344	8	10726464	10868954	T	G						cage	CenterMaskScorer(requested_output=CAGE, width=501, aggregation_type=DIFF_LOG2_SUM)	hCAGE UBERON:0000995	-	hCAGE	UBERON:0000995	uterus	tissue		fantom						0.0314246	0.909176	0.909176	chr8:10344666-11393242:.
chr6:151384199:T>G		rs7775640	6	151705334	151384199	T	G						cage	CenterMaskScorer(requested_output=CAGE, width=501, aggregation_type=DIFF_LOG2_SUM)	hCAGE UBERON:0000995	-	hCAGE	UBERON:0000995	uterus	tissue		fantom						0.0313395	0.909176	0.909176	chr6:150859911-151908487:.
chr3:49772408:T>C		rs9870755	3	49809841	49772408	T	C						cage	CenterMaskScorer(requested_output=CAGE, width=501, aggregation_type=DIFF_LOG2_SUM)	hCAGE UBERON:0000995	-	hCAGE	UBERON:0000995	uterus	tissue		fantom						0.0316983	0.909176	0.909176	chr3:49248120-50296696:.
chr8:8821666:A>G		rs11775523	8	8679176	8821666	A	G						cage	CenterMaskScorer(requested_output=CAGE, width=501, aggregation_type=DIFF_LOG2_SUM)	hCAGE UBERON:0000995	-	hCAGE	UBERON:0000995	uterus	tissue		fantom						0.0315996	0.909176	0.909176	chr8:8297378-9345954:.
chr8:98933770:T>C		rs72668460	8	99945998	98933770	T	C						cage	CenterMaskScorer(requested_output=CAGE, width=501, aggregation_type=DIFF_LOG2_SUM)	hCAGE UBERON:0000995	-	hCAGE	UBERON:0000995	uterus	tissue		fantom						0.031582	0.909176	0.909176	chr8:98409482-99458058:.
chr10:21924175:T>C		rs2807979	10	22213104	21924175	T	C						cage	CenterMaskScorer(requested_output=CAGE, width=501, aggregation_type=DIFF_LOG2_SUM)	hCAGE UBERON:0000995	-	hCAGE	UBERON:0000995	uterus	tissue		fantom						0.0313485	0.909176	0.909176	chr10:21399887-22448463:.
chr6:127156123:T>C		rs1936809	6	127477268	127156123	T	C						cage	CenterMaskScorer(requested_output=CAGE, width=501, aggregation_type=DIFF_LOG2_SUM)	hCAGE UBERON:0000995	+	hCAGE	UBERON:0000995	uterus	tissue		fantom						0.0330116	0.909176	0.909176	chr6:126631835-127680411:.
chr1:172180086:A>G		rs2819529	1	172149226	172180086	A	G						cage	CenterMaskScorer(requested_output=CAGE, width=501, aggregation_type=DIFF_LOG2_SUM)	hCAGE UBERON:0000995	-	hCAGE	UBERON:0000995	uterus	tissue		fantom						0.0316388	0.909176	0.909176	chr1:171655798-172704374:.
chr2:213108794:T>C		rs59285261	2	213973518	213108794	T	C						cage	CenterMaskScorer(requested_output=CAGE, width=501, aggregation_type=DIFF_LOG2_SUM)	hCAGE UBERON:0000995	-	hCAGE	UBERON:0000995	uterus	tissue		fantom						0.0318202	0.909176	0.909176	chr2:212584506-213633082:.
chr8:11516598:T>C		rs4841546	8	11374107	11516598	T	C						cage	CenterMaskScorer(requested_output=CAGE, width=501, aggregation_type=DIFF_LOG2_SUM)	hCAGE UBERON:0000995	+	hCAGE	UBERON:0000995	uterus	tissue		fantom						0.0327536	0.909176	0.909176	chr8:10992310-12040886:.
chr2:187325857:A>G		rs840581	2	188190584	187325857	A	G						cage	CenterMaskScorer(requested_output=CAGE, width=501, aggregation_type=DIFF_LOG2_SUM)	hCAGE UBERON:0000995	+	hCAGE	UBERON:0000995	uterus	tissue		fantom						0.0328899	0.909176	0.909176	chr2:186801569-187850145:.
chr15:41866175:A>G		rs56198158	15	42158373	41866175	A	G						cage	CenterMaskScorer(requested_output=CAGE, width=501, aggregation_type=DIFF_LOG2_SUM)	hCAGE UBERON:0000995	-	hCAGE	UBERON:0000995	uterus	tissue		fantom						0.0318178	0.909176	0.909176	chr15:41341887-42390463:.
chr1:172252828:A>C		rs4382763	1	172221968	172252828	A	C						cage	CenterMaskScorer(requested_output=CAGE, width=501, aggregation_type=ACTIVE_SUM)	hCAGE UBERON:0000995	+	hCAGE	UBERON:0000995	uterus	tissue		fantom						2.8603	0.907554	0.907554	chr1:171728540-172777116:.
chr12:102020790:T>G		rs10860832	12	102414568	102020790	T	G						cage	CenterMaskScorer(requested_output=CAGE, width=501, aggregation_type=ACTIVE_SUM)	hCAGE UBERON:0000995	-	hCAGE	UBERON:0000995	uterus	tissue		fantom						2.80391	0.907554	0.907554	chr12:101496502-102545078:.
chr8:8816091:A>C		rs13259216	8	8673601	8816091	A	C						cage	CenterMaskScorer(requested_output=CAGE, width=501, aggregation_type=ACTIVE_SUM)	hCAGE UBERON:0000995	-	hCAGE	UBERON:0000995	uterus	tissue		fantom						2.8485	0.907554	0.907554	chr8:8291803-9340379:.
chr8:10807934:A>C		rs6601527	8	10665444	10807934	A	C						cage	CenterMaskScorer(requested_output=CAGE, width=501, aggregation_type=ACTIVE_SUM)	hCAGE UBERON:0000995	-	hCAGE	UBERON:0000995	uterus	tissue		fantom						2.86004	0.907554	0.907554	chr8:10283646-11332222:.
chr11:87115556:T>G		rs78648040	11	86826598	87115556	T	G						cage	CenterMaskScorer(requested_output=CAGE, width=501, aggregation_type=ACTIVE_SUM)	hCAGE UBERON:0000995	+	hCAGE	UBERON:0000995	uterus	tissue		fantom						2.82235	0.907554	0.907554	chr11:86591268-87639844:.
chr1:172166513:T>C		rs655853	1	172135653	172166513	T	C						cage	CenterMaskScorer(requested_output=CAGE, width=501, aggregation_type=ACTIVE_SUM)	hCAGE UBERON:0000995	+	hCAGE	UBERON:0000995	uterus	tissue		fantom						2.84171	0.907554	0.907554	chr1:171642225-172690801:.
chr17:20017757:T>C		rs4924801	17	19921070	20017757	T	C						cage	CenterMaskScorer(requested_output=CAGE, width=501, aggregation_type=ACTIVE_SUM)	hCAGE UBERON:0000995	+	hCAGE	UBERON:0000995	uterus	tissue		fantom						2.83856	0.907554	0.907554	chr17:19493469-20542045:.
chr10:21997422:A>G		rs10764330	10	22286351	21997422	A	G						cage	CenterMaskScorer(requested_output=CAGE, width=501, aggregation_type=ACTIVE_SUM)	hCAGE UBERON:0000995	-	hCAGE	UBERON:0000995	uterus	tissue		fantom						2.85675	0.907554	0.907554	chr10:21473134-22521710:.
chr2:11605877:A>G		rs34532804	2	11746003	11605877	A	G						cage	CenterMaskScorer(requested_output=CAGE, width=501, aggregation_type=ACTIVE_SUM)	hCAGE UBERON:0000995	+	hCAGE	UBERON:0000995	uterus	tissue		fantom						2.82799	0.907554	0.907554	chr2:11081589-12130165:.
chr2:11604568:T>C		rs746579	2	11744694	11604568	T	C						cage	CenterMaskScorer(requested_output=CAGE, width=501, aggregation_type=ACTIVE_SUM)	hCAGE UBERON:0000995	+	hCAGE	UBERON:0000995	uterus	tissue		fantom						2.81333	0.907554	0.907554	chr2:11080280-12128856:.
chr10:74354467:A>C		rs4077282	10	76114225	74354467	A	C						cage	CenterMaskScorer(requested_output=CAGE, width=501, aggregation_type=ACTIVE_SUM)	hCAGE UBERON:0000995	+	hCAGE	UBERON:0000995	uterus	tissue		fantom						2.80386	0.907554	0.907554	chr10:73830179-74878755:.
chr1:172230433:T>G		rs479336	1	172199573	172230433	T	G						cage	CenterMaskScorer(requested_output=CAGE, width=501, aggregation_type=ACTIVE_SUM)	hCAGE UBERON:0000995	+	hCAGE	UBERON:0000995	uterus	tissue		fantom						2.82096	0.907554	0.907554	chr1:171706145-172754721:.
chr12:95251609:A>G	VEZT/12q22	rs12320196	12	95645385	95251609	A	G						cage	CenterMaskScorer(requested_output=CAGE, width=501, aggregation_type=ACTIVE_SUM)	hCAGE UBERON:0000995	+	hCAGE	UBERON:0000995	uterus	tissue		fantom						2.79977	0.907554	0.907554	chr12:94727321-95775897:.	95645385	12
chr2:202729836:A>G		rs7566220	2	203594559	202729836	A	G						cage	CenterMaskScorer(requested_output=CAGE, width=501, aggregation_type=ACTIVE_SUM)	hCAGE UBERON:0000995	+	hCAGE	UBERON:0000995	uterus	tissue		fantom						2.84986	0.907554	0.907554	chr2:202205548-203254124:.
chr6:127127104:C>G		rs1936807	6	127448249	127127104	C	G						cage	CenterMaskScorer(requested_output=CAGE, width=501, aggregation_type=ACTIVE_SUM)	hCAGE UBERON:0000995	+	hCAGE	UBERON:0000995	uterus	tissue		fantom						2.82766	0.907554	0.907554	chr6:126602816-127651392:.
chr17:20241486:A>G		rs2703782	17	20144799	20241486	A	G						cage	CenterMaskScorer(requested_output=CAGE, width=501, aggregation_type=ACTIVE_SUM)	hCAGE UBERON:0000995	+	hCAGE	UBERON:0000995	uterus	tissue		fantom						2.85148	0.907554	0.907554	chr17:19717198-20765774:.
chr9:133267960:T>C		rs545971	9	136143372	133267960	T	C						cage	CenterMaskScorer(requested_output=CAGE, width=501, aggregation_type=ACTIVE_SUM)	hCAGE UBERON:0000995	-	hCAGE	UBERON:0000995	uterus	tissue		fantom						2.86627	0.907554	0.907554	chr9:132743672-133792248:.
chr6:152151149:C>G		rs2092753	6	152472284	152151149	C	G						cage	CenterMaskScorer(requested_output=CAGE, width=501, aggregation_type=ACTIVE_SUM)	hCAGE UBERON:0000995	-	hCAGE	UBERON:0000995	uterus	tissue		fantom						2.79649	0.907554	0.907554	chr6:151626861-152675437:.
chr6:152338559:T>C		rs6931597	6	152659694	152338559	T	C						cage	CenterMaskScorer(requested_output=CAGE, width=501, aggregation_type=ACTIVE_SUM)	hCAGE UBERON:0000995	-	hCAGE	UBERON:0000995	uterus	tissue		fantom						2.83642	0.907554	0.907554	chr6:151814271-152862847:.
chr8:99505335:T>C		rs3134169	8	100517563	99505335	T	C						cage	CenterMaskScorer(requested_output=CAGE, width=501, aggregation_type=ACTIVE_SUM)	hCAGE UBERON:0000995	+	hCAGE	UBERON:0000995	uterus	tissue		fantom						2.8252	0.907554	0.907554	chr8:98981047-100029623:.
chr6:19803514:C>G		rs111533721	6	19803745	19803514	C	G						cage	CenterMaskScorer(requested_output=CAGE, width=501, aggregation_type=ACTIVE_SUM)	hCAGE UBERON:0000995	-	hCAGE	UBERON:0000995	uterus	tissue		fantom						2.81672	0.907554	0.907554	chr6:19279226-20327802:.
chr8:99482920:T>C		rs3105168	8	100495148	99482920	T	C						cage	CenterMaskScorer(requested_output=CAGE, width=501, aggregation_type=ACTIVE_SUM)	hCAGE UBERON:0000995	+	hCAGE	UBERON:0000995	uterus	tissue		fantom						2.81535	0.907554	0.907554	chr8:98958632-100007208:.
chr8:115590776:T>C		rs2737203	8	116603003	115590776	T	C						cage	CenterMaskScorer(requested_output=CAGE, width=501, aggregation_type=ACTIVE_SUM)	hCAGE UBERON:0000995	-	hCAGE	UBERON:0000995	uterus	tissue		fantom						2.81633	0.907554	0.907554	chr8:115066488-116115064:.
chr4:101308621:T>C		rs2583396	4	102229778	101308621	T	C						cage	CenterMaskScorer(requested_output=CAGE, width=501, aggregation_type=ACTIVE_SUM)	hCAGE UBERON:0000995	-	hCAGE	UBERON:0000995	uterus	tissue		fantom						2.84207	0.907554	0.907554	chr4:100784333-101832909:.
chr8:99597209:T>C		rs72674675	8	100609437	99597209	T	C						cage	CenterMaskScorer(requested_output=CAGE, width=501, aggregation_type=ACTIVE_SUM)	hCAGE UBERON:0000995	+	hCAGE	UBERON:0000995	uterus	tissue		fantom						2.85467	0.907554	0.907554	chr8:99072921-100121497:.
chr12:95310513:T>G		rs66511039	12	95704289	95310513	T	G						cage	CenterMaskScorer(requested_output=CAGE, width=501, aggregation_type=ACTIVE_SUM)	hCAGE UBERON:0000995	+	hCAGE	UBERON:0000995	uterus	tissue		fantom						2.8153	0.907554	0.907554	chr12:94786225-95834801:.
chr8:10255997:T>C		rs11782517	8	10113507	10255997	T	C						cage	CenterMaskScorer(requested_output=CAGE, width=501, aggregation_type=ACTIVE_SUM)	hCAGE UBERON:0000995	+	hCAGE	UBERON:0000995	uterus	tissue		fantom						2.82462	0.907554	0.907554	chr8:9731709-10780285:.
chr8:11166488:C>G		rs3021500	8	11023997	11166488	C	G						cage	CenterMaskScorer(requested_output=CAGE, width=501, aggregation_type=ACTIVE_SUM)	hCAGE UBERON:0000995	-	hCAGE	UBERON:0000995	uterus	tissue		fantom						2.8218	0.907554	0.907554	chr8:10642200-11690776:.
chr8:115599405:C>G		rs7834300	8	116611632	115599405	C	G						cage	CenterMaskScorer(requested_output=CAGE, width=501, aggregation_type=ACTIVE_SUM)	hCAGE UBERON:0000995	-	hCAGE	UBERON:0000995	uterus	tissue		fantom						2.81611	0.907554	0.907554	chr8:115075117-116123693:.
chr3:49402007:A>G		rs2140270	3	49439440	49402007	A	G						cage	CenterMaskScorer(requested_output=CAGE, width=501, aggregation_type=ACTIVE_SUM)	hCAGE UBERON:0000995	-	hCAGE	UBERON:0000995	uterus	tissue		fantom						2.8305	0.907554	0.907554	chr3:48877719-49926295:.
chr4:174512187:A>C		rs2612659	4	175433338	174512187	A	C						cage	CenterMaskScorer(requested_output=CAGE, width=501, aggregation_type=ACTIVE_SUM)	hCAGE UBERON:0000995	-	hCAGE	UBERON:0000995	uterus	tissue		fantom						2.84325	0.907554	0.907554	chr4:173987899-175036475:.
chr8:99435853:T>C		rs3105193	8	100448081	99435853	T	C						cage	CenterMaskScorer(requested_output=CAGE, width=501, aggregation_type=ACTIVE_SUM)	hCAGE UBERON:0000995	+	hCAGE	UBERON:0000995	uterus	tissue		fantom						2.81399	0.907554	0.907554	chr8:98911565-99960141:.
chr8:99438701:A>G		rs766675	8	100450929	99438701	A	G						cage	CenterMaskScorer(requested_output=CAGE, width=501, aggregation_type=ACTIVE_SUM)	hCAGE UBERON:0000995	+	hCAGE	UBERON:0000995	uterus	tissue		fantom						2.8252	0.907554	0.907554	chr8:98914413-99962989:.
chr11:30324550:T>G		rs56340204	11	30346097	30324550	T	G						cage	CenterMaskScorer(requested_output=CAGE, width=501, aggregation_type=ACTIVE_SUM)	hCAGE UBERON:0000995	+	hCAGE	UBERON:0000995	uterus	tissue		fantom						2.85545	0.907554	0.907554	chr11:29800262-30848838:.
chr3:49402491:T>C		rs62259947	3	49439924	49402491	T	C						cage	CenterMaskScorer(requested_output=CAGE, width=501, aggregation_type=ACTIVE_SUM)	hCAGE UBERON:0000995	-	hCAGE	UBERON:0000995	uterus	tissue		fantom						2.8253	0.907554	0.907554	chr3:48878203-49926779:.
chr8:8822104:T>C		rs1039915	8	8679614	8822104	T	C						cage	CenterMaskScorer(requested_output=CAGE, width=501, aggregation_type=ACTIVE_SUM)	hCAGE UBERON:0000995	-	hCAGE	UBERON:0000995	uterus	tissue		fantom						2.83444	0.907554	0.907554	chr8:8297816-9346392:.
chr2:11581976:A>T		rs10165819	2	11722102	11581976	A	T						cage	CenterMaskScorer(requested_output=CAGE, width=501, aggregation_type=ACTIVE_SUM)	hCAGE UBERON:0000995	+	hCAGE	UBERON:0000995	uterus	tissue		fantom						2.83825	0.907554	0.907554	chr2:11057688-12106264:.
chr2:11581956:T>C		rs10200851	2	11722082	11581956	T	C						cage	CenterMaskScorer(requested_output=CAGE, width=501, aggregation_type=ACTIVE_SUM)	hCAGE UBERON:0000995	+	hCAGE	UBERON:0000995	uterus	tissue		fantom						2.81606	0.907554	0.907554	chr2:11057668-12106244:.
chr11:30328638:C>G		rs1717774	11	30350185	30328638	C	G						cage	CenterMaskScorer(requested_output=CAGE, width=501, aggregation_type=ACTIVE_SUM)	hCAGE UBERON:0000995	+	hCAGE	UBERON:0000995	uterus	tissue		fantom						2.84798	0.907554	0.907554	chr11:29804350-30852926:.
chrX:71142640:A>G		rs62609610	X	70362490	71142640	A	G						cage	CenterMaskScorer(requested_output=CAGE, width=501, aggregation_type=DIFF_LOG2_SUM)	hCAGE UBERON:0000995	+	hCAGE	UBERON:0000995	uterus	tissue		fantom						-0.0337729	-0.907154	0.907154	chrX:70618352-71666928:.
chr7:23462496:C>G		rs12530654	7	23502115	23462496	C	G						cage	CenterMaskScorer(requested_output=CAGE, width=501, aggregation_type=DIFF_LOG2_SUM)	hCAGE UBERON:0000995	-	hCAGE	UBERON:0000995	uterus	tissue		fantom						-0.0325712	-0.907154	0.907154	chr7:22938208-23986784:.
chr2:27031928:T>C		rs34732613	2	27254796	27031928	T	C						cage	CenterMaskScorer(requested_output=CAGE, width=501, aggregation_type=DIFF_LOG2_SUM)	hCAGE UBERON:0000995	-	hCAGE	UBERON:0000995	uterus	tissue		fantom						-0.0324358	-0.907154	0.907154	chr2:26507640-27556216:.
chr7:25698998:T>G		rs4722499	7	25738618	25698998	T	G						cage	CenterMaskScorer(requested_output=CAGE, width=501, aggregation_type=DIFF_LOG2_SUM)	hCAGE UBERON:0000995	-	hCAGE	UBERON:0000995	uterus	tissue		fantom						-0.0328073	-0.907154	0.907154	chr7:25174710-26223286:.
chr8:98999893:C>G		rs35974745	8	100012121	98999893	C	G						cage	CenterMaskScorer(requested_output=CAGE, width=501, aggregation_type=DIFF_LOG2_SUM)	hCAGE UBERON:0000995	-	hCAGE	UBERON:0000995	uterus	tissue		fantom						-0.0327457	-0.907154	0.907154	chr8:98475605-99524181:.
chr6:151343230:T>C		rs79433520	6	151664365	151343230	T	C						cage	CenterMaskScorer(requested_output=CAGE, width=501, aggregation_type=DIFF_LOG2_SUM)	hCAGE UBERON:0000995	-	hCAGE	UBERON:0000995	uterus	tissue		fantom						-0.0326345	-0.907154	0.907154	chr6:150818942-151867518:.
chr7:23506990:T>C		rs57398773	7	23546609	23506990	T	C						cage	CenterMaskScorer(requested_output=CAGE, width=501, aggregation_type=DIFF_LOG2_SUM)	hCAGE UBERON:0000995	-	hCAGE	UBERON:0000995	uterus	tissue		fantom						-0.032662	-0.907154	0.907154	chr7:22982702-24031278:.
chr8:115496397:A>G		rs6990008	8	116508624	115496397	A	G						cage	CenterMaskScorer(requested_output=CAGE, width=501, aggregation_type=DIFF_LOG2_SUM)	hCAGE UBERON:0000995	-	hCAGE	UBERON:0000995	uterus	tissue		fantom						-0.0324762	-0.907154	0.907154	chr8:114972109-116020685:.
chr7:95004614:T>C		rs17460316	7	94633926	95004614	T	C						cage	CenterMaskScorer(requested_output=CAGE, width=501, aggregation_type=DIFF_LOG2_SUM)	hCAGE UBERON:0000995	+	hCAGE	UBERON:0000995	uterus	tissue		fantom						-0.03388	-0.907154	0.907154	chr7:94480326-95528902:.
chr8:115439129:T>C		rs1012478	8	116451357	115439129	T	C						cage	CenterMaskScorer(requested_output=CAGE, width=501, aggregation_type=DIFF_LOG2_SUM)	hCAGE UBERON:0000995	-	hCAGE	UBERON:0000995	uterus	tissue		fantom						-0.0329893	-0.907154	0.907154	chr8:114914841-115963417:.
chr12:15219128:T>G		rs12320285	12	15372062	15219128	T	G						cage	CenterMaskScorer(requested_output=CAGE, width=501, aggregation_type=DIFF_LOG2_SUM)	hCAGE UBERON:0000995	+	hCAGE	UBERON:0000995	uterus	tissue		fantom						-0.0337509	-0.907154	0.907154	chr12:14694840-15743416:.
chr1:172282381:A>G		rs2586389	1	172251521	172282381	A	G						cage	CenterMaskScorer(requested_output=CAGE, width=501, aggregation_type=DIFF_LOG2_SUM)	hCAGE UBERON:0000995	+	hCAGE	UBERON:0000995	uterus	tissue		fantom						-0.0337795	-0.907154	0.907154	chr1:171758093-172806669:.
chr10:88477641:A>G		rs1325907	10	90237398	88477641	A	G						cage	CenterMaskScorer(requested_output=CAGE, width=501, aggregation_type=DIFF_LOG2_SUM)	hCAGE UBERON:0000995	-	hCAGE	UBERON:0000995	uterus	tissue		fantom						-0.0328646	-0.907154	0.907154	chr10:87953353-89001929:.
chr8:11573481:T>C		rs12679960	8	11430990	11573481	T	C						cage	CenterMaskScorer(requested_output=CAGE, width=501, aggregation_type=DIFF_LOG2_SUM)	hCAGE UBERON:0000995	-	hCAGE	UBERON:0000995	uterus	tissue		fantom						0.030967	0.907154	0.907154	chr8:11049193-12097769:.
chr17:20256373:T>C		rs2703788	17	20159686	20256373	T	C						cage	CenterMaskScorer(requested_output=CAGE, width=501, aggregation_type=DIFF_LOG2_SUM)	hCAGE UBERON:0000995	+	hCAGE	UBERON:0000995	uterus	tissue		fantom						0.0321296	0.907154	0.907154	chr17:19732085-20780661:.
chr10:21372407:C>G		rs7086407	10	21661336	21372407	C	G						cage	CenterMaskScorer(requested_output=CAGE, width=501, aggregation_type=DIFF_LOG2_SUM)	hCAGE UBERON:0000995	-	hCAGE	UBERON:0000995	uterus	tissue		fantom						0.0311639	0.907154	0.907154	chr10:20848119-21896695:.
chr7:46634184:A>G		rs4449690	7	46673782	46634184	A	G						cage	CenterMaskScorer(requested_output=CAGE, width=501, aggregation_type=DIFF_LOG2_SUM)	hCAGE UBERON:0000995	+	hCAGE	UBERON:0000995	uterus	tissue		fantom						0.031729	0.907154	0.907154	chr7:46109896-47158472:.
chr1:172229841:C>G		rs6686115	1	172198981	172229841	C	G						cage	CenterMaskScorer(requested_output=CAGE, width=501, aggregation_type=DIFF_LOG2_SUM)	hCAGE UBERON:0000995	-	hCAGE	UBERON:0000995	uterus	tissue		fantom						0.0310328	0.907154	0.907154	chr1:171705553-172754129:.
chrX:71024930:T>C		rs3125942	X	70244780	71024930	T	C						cage	CenterMaskScorer(requested_output=CAGE, width=501, aggregation_type=DIFF_LOG2_SUM)	hCAGE UBERON:0000995	-	hCAGE	UBERON:0000995	uterus	tissue		fantom						0.0309523	0.907154	0.907154	chrX:70500642-71549218:.
chr12:15347171:T>C		rs11056437	12	15500105	15347171	T	C						cage	CenterMaskScorer(requested_output=CAGE, width=501, aggregation_type=DIFF_LOG2_SUM)	hCAGE UBERON:0000995	+	hCAGE	UBERON:0000995	uterus	tissue		fantom						0.0318897	0.907154	0.907154	chr12:14822883-15871459:.
chr8:11096364:A>G		rs7835318	8	10953874	11096364	A	G						cage	CenterMaskScorer(requested_output=CAGE, width=501, aggregation_type=DIFF_LOG2_SUM)	hCAGE UBERON:0000995	-	hCAGE	UBERON:0000995	uterus	tissue		fantom						0.0308896	0.907154	0.907154	chr8:10572076-11620652:.
chr6:19805433:T>C		rs73376655	6	19805664	19805433	T	C						cage	CenterMaskScorer(requested_output=CAGE, width=501, aggregation_type=DIFF_LOG2_SUM)	hCAGE UBERON:0000995	-	hCAGE	UBERON:0000995	uterus	tissue		fantom						0.0308222	0.907154	0.907154	chr6:19281145-20329721:.
chr8:115590876:T>C		rs2721954	8	116603103	115590876	T	C						cage	CenterMaskScorer(requested_output=CAGE, width=501, aggregation_type=ACTIVE_SUM)	hCAGE UBERON:0000995	-	hCAGE	UBERON:0000995	uterus	tissue		fantom						2.76137	0.9056	0.9056	chr8:115066588-116115164:.
chr8:99260019:A>C		rs7816323	8	100272247	99260019	A	C						cage	CenterMaskScorer(requested_output=CAGE, width=501, aggregation_type=ACTIVE_SUM)	hCAGE UBERON:0000995	+	hCAGE	UBERON:0000995	uterus	tissue		fantom						2.78121	0.9056	0.9056	chr8:98735731-99784307:.
chr6:73799906:A>G		rs7773872	6	74509629	73799906	A	G						cage	CenterMaskScorer(requested_output=CAGE, width=501, aggregation_type=ACTIVE_SUM)	hCAGE UBERON:0000995	+	hCAGE	UBERON:0000995	uterus	tissue		fantom						2.73733	0.9056	0.9056	chr6:73275618-74324194:.
chr11:30334265:A>G		rs10835654	11	30355812	30334265	A	G						cage	CenterMaskScorer(requested_output=CAGE, width=501, aggregation_type=ACTIVE_SUM)	hCAGE UBERON:0000995	+	hCAGE	UBERON:0000995	uterus	tissue		fantom						2.7454	0.9056	0.9056	chr11:29809977-30858553:.
chr12:15172845:A>G		rs2216226	12	15325779	15172845	A	G						cage	CenterMaskScorer(requested_output=CAGE, width=501, aggregation_type=ACTIVE_SUM)	hCAGE UBERON:0000995	-	hCAGE	UBERON:0000995	uterus	tissue		fantom						2.74435	0.9056	0.9056	chr12:14648557-15697133:.
chr6:127160665:A>G		rs11154386	6	127481810	127160665	A	G						cage	CenterMaskScorer(requested_output=CAGE, width=501, aggregation_type=ACTIVE_SUM)	hCAGE UBERON:0000995	+	hCAGE	UBERON:0000995	uterus	tissue		fantom						2.78404	0.9056	0.9056	chr6:126636377-127684953:.
chr12:95283208:T>C		rs10859866	12	95676984	95283208	T	C						cage	CenterMaskScorer(requested_output=CAGE, width=501, aggregation_type=ACTIVE_SUM)	hCAGE UBERON:0000995	+	hCAGE	UBERON:0000995	uterus	tissue		fantom						2.75103	0.9056	0.9056	chr12:94758920-95807496:.
chr1:22099694:A>C		rs1534949	1	22426187	22099694	A	C						cage	CenterMaskScorer(requested_output=CAGE, width=501, aggregation_type=ACTIVE_SUM)	hCAGE UBERON:0000995	+	hCAGE	UBERON:0000995	uterus	tissue		fantom						2.74304	0.9056	0.9056	chr1:21575406-22623982:.
chr8:8828344:A>G		rs1039916	8	8685854	8828344	A	G						cage	CenterMaskScorer(requested_output=CAGE, width=501, aggregation_type=ACTIVE_SUM)	hCAGE UBERON:0000995	-	hCAGE	UBERON:0000995	uterus	tissue		fantom						2.78894	0.9056	0.9056	chr8:8304056-9352632:.
chr3:128195830:C>G		rs2811483	3	127914673	128195830	C	G						cage	CenterMaskScorer(requested_output=CAGE, width=501, aggregation_type=ACTIVE_SUM)	hCAGE UBERON:0000995	+	hCAGE	UBERON:0000995	uterus	tissue		fantom						2.75144	0.9056	0.9056	chr3:127671542-128720118:.
chr4:94991580:A>G		rs6831094	4	95912731	94991580	A	G						cage	CenterMaskScorer(requested_output=CAGE, width=501, aggregation_type=ACTIVE_SUM)	hCAGE UBERON:0000995	+	hCAGE	UBERON:0000995	uterus	tissue		fantom						2.76108	0.9056	0.9056	chr4:94467292-95515868:.
chr3:128181679:T>G		rs2999055	3	127900522	128181679	T	G						cage	CenterMaskScorer(requested_output=CAGE, width=501, aggregation_type=ACTIVE_SUM)	hCAGE UBERON:0000995	+	hCAGE	UBERON:0000995	uterus	tissue		fantom						2.74697	0.9056	0.9056	chr3:127657391-128705967:.
chr15:40102529:C>G		rs495654	15	40394730	40102529	C	G						cage	CenterMaskScorer(requested_output=CAGE, width=501, aggregation_type=ACTIVE_SUM)	hCAGE UBERON:0000995	-	hCAGE	UBERON:0000995	uterus	tissue		fantom						2.76975	0.9056	0.9056	chr15:39578241-40626817:.
chr8:99040325:A>G		rs10094807	8	100052553	99040325	A	G						cage	CenterMaskScorer(requested_output=CAGE, width=501, aggregation_type=ACTIVE_SUM)	hCAGE UBERON:0000995	+	hCAGE	UBERON:0000995	uterus	tissue		fantom						2.77174	0.9056	0.9056	chr8:98516037-99564613:.
chr8:99295286:T>C		rs6468678	8	100307514	99295286	T	C						cage	CenterMaskScorer(requested_output=CAGE, width=501, aggregation_type=ACTIVE_SUM)	hCAGE UBERON:0000995	+	hCAGE	UBERON:0000995	uterus	tissue		fantom						2.76517	0.9056	0.9056	chr8:98770998-99819574:.
chr1:172159952:A>G		rs631154	1	172129092	172159952	A	G						cage	CenterMaskScorer(requested_output=CAGE, width=501, aggregation_type=ACTIVE_SUM)	hCAGE UBERON:0000995	+	hCAGE	UBERON:0000995	uterus	tissue		fantom						2.79588	0.9056	0.9056	chr1:171635664-172684240:.
chr8:115449048:A>T		rs1022447	8	116461276	115449048	A	T						cage	CenterMaskScorer(requested_output=CAGE, width=501, aggregation_type=ACTIVE_SUM)	hCAGE UBERON:0000995	-	hCAGE	UBERON:0000995	uterus	tissue		fantom						2.78724	0.9056	0.9056	chr8:114924760-115973336:.
chr12:95294764:A>G		rs4762340	12	95688540	95294764	A	G						cage	CenterMaskScorer(requested_output=CAGE, width=501, aggregation_type=ACTIVE_SUM)	hCAGE UBERON:0000995	+	hCAGE	UBERON:0000995	uterus	tissue		fantom						2.78949	0.9056	0.9056	chr12:94770476-95819052:.
chr10:21859301:T>C		rs2666771	10	22148230	21859301	T	C						cage	CenterMaskScorer(requested_output=CAGE, width=501, aggregation_type=ACTIVE_SUM)	hCAGE UBERON:0000995	-	hCAGE	UBERON:0000995	uterus	tissue		fantom						2.76082	0.9056	0.9056	chr10:21335013-22383589:.
chr10:21944158:T>C		rs2666772	10	22233087	21944158	T	C						cage	CenterMaskScorer(requested_output=CAGE, width=501, aggregation_type=ACTIVE_SUM)	hCAGE UBERON:0000995	-	hCAGE	UBERON:0000995	uterus	tissue		fantom						2.76684	0.9056	0.9056	chr10:21419870-22468446:.
chr10:21858870:T>C		rs2666779	10	22147799	21858870	T	C						cage	CenterMaskScorer(requested_output=CAGE, width=501, aggregation_type=ACTIVE_SUM)	hCAGE UBERON:0000995	-	hCAGE	UBERON:0000995	uterus	tissue		fantom						2.73347	0.9056	0.9056	chr10:21334582-22383158:.
chr3:50039301:A>G		rs2526749	3	50076734	50039301	A	G						cage	CenterMaskScorer(requested_output=CAGE, width=501, aggregation_type=ACTIVE_SUM)	hCAGE UBERON:0000995	+	hCAGE	UBERON:0000995	uterus	tissue		fantom						2.77312	0.9056	0.9056	chr3:49515013-50563589:.
chr1:169549811:T>C		rs6025	1	169519049	169549811	T	C						cage	CenterMaskScorer(requested_output=CAGE, width=501, aggregation_type=ACTIVE_SUM)	hCAGE UBERON:0000995	-	hCAGE	UBERON:0000995	uterus	tissue		fantom						2.78773	0.9056	0.9056	chr1:169025523-170074099:.
chr17:65844843:A>G		rs9907056	17	63840961	65844843	A	G						cage	CenterMaskScorer(requested_output=CAGE, width=501, aggregation_type=ACTIVE_SUM)	hCAGE UBERON:0000995	-	hCAGE	UBERON:0000995	uterus	tissue		fantom						2.78824	0.9056	0.9056	chr17:65320555-66369131:.
chrX:132061141:A>C		rs5933056	X	131195169	132061141	A	C						cage	CenterMaskScorer(requested_output=CAGE, width=501, aggregation_type=ACTIVE_SUM)	hCAGE UBERON:0000995	+	hCAGE	UBERON:0000995	uterus	tissue		fantom						2.74905	0.9056	0.9056	chrX:131536853-132585429:.
chr17:66093380:A>G		rs59297684	17	64089498	66093380	A	G						cage	CenterMaskScorer(requested_output=CAGE, width=501, aggregation_type=ACTIVE_SUM)	hCAGE UBERON:0000995	-	hCAGE	UBERON:0000995	uterus	tissue		fantom						2.77149	0.9056	0.9056	chr17:65569092-66617668:.
chr6:151740444:T>C		rs3020301	6	152061579	151740444	T	C						cage	CenterMaskScorer(requested_output=CAGE, width=501, aggregation_type=ACTIVE_SUM)	hCAGE UBERON:0000995	+	hCAGE	UBERON:0000995	uterus	tissue		fantom						2.73672	0.9056	0.9056	chr6:151216156-152264732:.
chr12:95150582:T>C		rs61937899	12	95544358	95150582	T	C						cage	CenterMaskScorer(requested_output=CAGE, width=501, aggregation_type=ACTIVE_SUM)	hCAGE UBERON:0000995	-	hCAGE	UBERON:0000995	uterus	tissue		fantom						2.793	0.9056	0.9056	chr12:94626294-95674870:.
chr12:14492416:A>G		rs7304399	12	14645350	14492416	A	G						cage	CenterMaskScorer(requested_output=CAGE, width=501, aggregation_type=ACTIVE_SUM)	hCAGE UBERON:0000995	+	hCAGE	UBERON:0000995	uterus	tissue		fantom						2.74425	0.9056	0.9056	chr12:13968128-15016704:.
chr8:11559641:T>G		rs34190028	8	11417150	11559641	T	G						cage	CenterMaskScorer(requested_output=CAGE, width=501, aggregation_type=ACTIVE_SUM)	hCAGE UBERON:0000995	-	hCAGE	UBERON:0000995	uterus	tissue		fantom						2.76126	0.9056	0.9056	chr8:11035353-12083929:.
chr2:187445578:A>G		rs1912848	2	188310305	187445578	A	G						cage	CenterMaskScorer(requested_output=CAGE, width=501, aggregation_type=ACTIVE_SUM)	hCAGE UBERON:0000995	-	hCAGE	UBERON:0000995	uterus	tissue		fantom						2.7293	0.9056	0.9056	chr2:186921290-187969866:.
chr2:11516381:T>C		rs13418262	2	11656507	11516381	T	C						cage	CenterMaskScorer(requested_output=CAGE, width=501, aggregation_type=ACTIVE_SUM)	hCAGE UBERON:0000995	+	hCAGE	UBERON:0000995	uterus	tissue		fantom						2.74517	0.9056	0.9056	chr2:10992093-12040669:.
chr6:151442265:A>G		rs73783019	6	151763400	151442265	A	G						cage	CenterMaskScorer(requested_output=CAGE, width=501, aggregation_type=ACTIVE_SUM)	hCAGE UBERON:0000995	-	hCAGE	UBERON:0000995	uterus	tissue		fantom						2.78691	0.9056	0.9056	chr6:150917977-151966553:.
chr3:49955886:A>G		rs11130227	3	49993319	49955886	A	G						cage	CenterMaskScorer(requested_output=CAGE, width=501, aggregation_type=ACTIVE_SUM)	hCAGE UBERON:0000995	+	hCAGE	UBERON:0000995	uterus	tissue		fantom						2.76469	0.9056	0.9056	chr3:49431598-50480174:.
chr8:99343023:C>G		rs3134177	8	100355251	99343023	C	G						cage	CenterMaskScorer(requested_output=CAGE, width=501, aggregation_type=ACTIVE_SUM)	hCAGE UBERON:0000995	+	hCAGE	UBERON:0000995	uterus	tissue		fantom						2.78759	0.9056	0.9056	chr8:98818735-99867311:.
chr12:14455000:A>G		rs11055979	12	14607934	14455000	A	G						cage	CenterMaskScorer(requested_output=CAGE, width=501, aggregation_type=ACTIVE_SUM)	hCAGE UBERON:0000995	+	hCAGE	UBERON:0000995	uterus	tissue		fantom						2.75231	0.9056	0.9056	chr12:13930712-14979288:.
chr12:95236882:T>C		rs7980356	12	95630658	95236882	T	C						cage	CenterMaskScorer(requested_output=CAGE, width=501, aggregation_type=DIFF_LOG2_SUM)	hCAGE UBERON:0000995	+	hCAGE	UBERON:0000995	uterus	tissue		fantom						-0.0326736	-0.90509	0.90509	chr12:94712594-95761170:.
chr12:102651561:A>T		rs7304265	12	103045339	102651561	A	T						cage	CenterMaskScorer(requested_output=CAGE, width=501, aggregation_type=DIFF_LOG2_SUM)	hCAGE UBERON:0000995	+	hCAGE	UBERON:0000995	uterus	tissue		fantom						-0.0330842	-0.90509	0.90509	chr12:102127273-103175849:.
chr22:40083480:T>C		rs7292602	22	40479484	40083480	T	C						cage	CenterMaskScorer(requested_output=CAGE, width=501, aggregation_type=DIFF_LOG2_SUM)	hCAGE UBERON:0000995	+	hCAGE	UBERON:0000995	uterus	tissue		fantom						-0.0330329	-0.90509	0.90509	chr22:39559192-40607768:.
chr1:176668238:T>C		rs10753132	1	176637374	176668238	T	C						cage	CenterMaskScorer(requested_output=CAGE, width=501, aggregation_type=DIFF_LOG2_SUM)	hCAGE UBERON:0000995	+	hCAGE	UBERON:0000995	uterus	tissue		fantom						-0.0331723	-0.90509	0.90509	chr1:176143950-177192526:.
chr17:20185179:T>C		rs2107565	17	20088492	20185179	T	C						cage	CenterMaskScorer(requested_output=CAGE, width=501, aggregation_type=DIFF_LOG2_SUM)	hCAGE UBERON:0000995	+	hCAGE	UBERON:0000995	uterus	tissue		fantom						-0.0327151	-0.90509	0.90509	chr17:19660891-20709467:.
chr7:27209528:A>C		rs11973735	7	27249147	27209528	A	C						cage	CenterMaskScorer(requested_output=CAGE, width=501, aggregation_type=DIFF_LOG2_SUM)	hCAGE UBERON:0000995	-	hCAGE	UBERON:0000995	uterus	tissue		fantom						-0.0323467	-0.90509	0.90509	chr7:26685240-27733816:.
chr6:19801477:A>C		rs9465533	6	19801708	19801477	A	C						cage	CenterMaskScorer(requested_output=CAGE, width=501, aggregation_type=DIFF_LOG2_SUM)	hCAGE UBERON:0000995	-	hCAGE	UBERON:0000995	uterus	tissue		fantom						-0.0321431	-0.90509	0.90509	chr6:19277189-20325765:.
chr8:74363586:A>G		rs7000984	8	75275821	74363586	A	G						cage	CenterMaskScorer(requested_output=CAGE, width=501, aggregation_type=DIFF_LOG2_SUM)	hCAGE UBERON:0000995	+	hCAGE	UBERON:0000995	uterus	tissue		fantom						-0.0326164	-0.90509	0.90509	chr8:73839298-74887874:.
chr8:99413606:A>G		rs10955208	8	100425834	99413606	A	G						cage	CenterMaskScorer(requested_output=CAGE, width=501, aggregation_type=DIFF_LOG2_SUM)	hCAGE UBERON:0000995	+	hCAGE	UBERON:0000995	uterus	tissue		fantom						-0.032721	-0.90509	0.90509	chr8:98889318-99937894:.
chr4:94661062:T>C		rs6817664	4	95582213	94661062	T	C						cage	CenterMaskScorer(requested_output=CAGE, width=501, aggregation_type=DIFF_LOG2_SUM)	hCAGE UBERON:0000995	+	hCAGE	UBERON:0000995	uterus	tissue		fantom						-0.0329381	-0.90509	0.90509	chr4:94136774-95185350:.
chr8:9716446:C>G		rs6601350	8	9573956	9716446	C	G						cage	CenterMaskScorer(requested_output=CAGE, width=501, aggregation_type=DIFF_LOG2_SUM)	hCAGE UBERON:0000995	+	hCAGE	UBERON:0000995	uterus	tissue		fantom						-0.0329096	-0.90509	0.90509	chr8:9192158-10240734:.
chr8:115599405:C>G		rs7834300	8	116611632	115599405	C	G						cage	CenterMaskScorer(requested_output=CAGE, width=501, aggregation_type=DIFF_LOG2_SUM)	hCAGE UBERON:0000995	-	hCAGE	UBERON:0000995	uterus	tissue		fantom						-0.0320624	-0.90509	0.90509	chr8:115075117-116123693:.
chr3:50098732:A>G		rs6808044	3	50136165	50098732	A	G						cage	CenterMaskScorer(requested_output=CAGE, width=501, aggregation_type=DIFF_LOG2_SUM)	hCAGE UBERON:0000995	+	hCAGE	UBERON:0000995	uterus	tissue		fantom						-0.0331676	-0.90509	0.90509	chr3:49574444-50623020:.
chr8:11589584:A>G		rs55896564	8	11447093	11589584	A	G						cage	CenterMaskScorer(requested_output=CAGE, width=501, aggregation_type=DIFF_LOG2_SUM)	hCAGE UBERON:0000995	-	hCAGE	UBERON:0000995	uterus	tissue		fantom						-0.0322172	-0.90509	0.90509	chr8:11065296-12113872:.
chr1:172331205:A>C		rs10797969	1	172300345	172331205	A	C						cage	CenterMaskScorer(requested_output=CAGE, width=501, aggregation_type=DIFF_LOG2_SUM)	hCAGE UBERON:0000995	+	hCAGE	UBERON:0000995	uterus	tissue		fantom						0.0315976	0.90509	0.90509	chr1:171806917-172855493:.
chr6:29873326:A>G		rs60562637	6	29841103	29873326	A	G						cage	CenterMaskScorer(requested_output=CAGE, width=501, aggregation_type=DIFF_LOG2_SUM)	hCAGE UBERON:0000995	-	hCAGE	UBERON:0000995	uterus	tissue		fantom						0.0303815	0.90509	0.90509	chr6:29349038-30397614:.
chr4:174518873:T>C		rs12500316	4	175440024	174518873	T	C						cage	CenterMaskScorer(requested_output=CAGE, width=501, aggregation_type=DIFF_LOG2_SUM)	hCAGE UBERON:0000995	+	hCAGE	UBERON:0000995	uterus	tissue		fantom						0.0313107	0.90509	0.90509	chr4:173994585-175043161:.
chr17:66110806:T>C		rs11655847	17	64106924	66110806	T	C						cage	CenterMaskScorer(requested_output=CAGE, width=501, aggregation_type=DIFF_LOG2_SUM)	hCAGE UBERON:0000995	-	hCAGE	UBERON:0000995	uterus	tissue		fantom						0.0301707	0.90509	0.90509	chr17:65586518-66635094:.
chrX:132256952:T>C		rs1005488	X	131390980	132256952	T	C						cage	CenterMaskScorer(requested_output=CAGE, width=501, aggregation_type=DIFF_LOG2_SUM)	hCAGE UBERON:0000995	+	hCAGE	UBERON:0000995	uterus	tissue		fantom						0.0313431	0.90509	0.90509	chrX:131732664-132781240:.
chr17:65781593:A>G		rs1895035	17	63777711	65781593	A	G						cage	CenterMaskScorer(requested_output=CAGE, width=501, aggregation_type=DIFF_LOG2_SUM)	hCAGE UBERON:0000995	-	hCAGE	UBERON:0000995	uterus	tissue		fantom						0.0303237	0.90509	0.90509	chr17:65257305-66305881:.
chr10:88272146:A>G		rs17110523	10	90031903	88272146	A	G						cage	CenterMaskScorer(requested_output=CAGE, width=501, aggregation_type=DIFF_LOG2_SUM)	hCAGE UBERON:0000995	+	hCAGE	UBERON:0000995	uterus	tissue		fantom						0.0312608	0.90509	0.90509	chr10:87747858-88796434:.
chr15:40078920:A>G		rs3923235	15	40371121	40078920	A	G						cage	CenterMaskScorer(requested_output=CAGE, width=501, aggregation_type=DIFF_LOG2_SUM)	hCAGE UBERON:0000995	+	hCAGE	UBERON:0000995	uterus	tissue		fantom						0.0315972	0.90509	0.90509	chr15:39554632-40603208:.
chr6:152190285:T>C		rs2813526	6	152511420	152190285	T	C						cage	CenterMaskScorer(requested_output=CAGE, width=501, aggregation_type=DIFF_LOG2_SUM)	hCAGE UBERON:0000995	-	hCAGE	UBERON:0000995	uterus	tissue		fantom						0.0300728	0.90509	0.90509	chr6:151665997-152714573:.
chr7:95104209:A>G		rs2374992	7	94733521	95104209	A	G						cage	CenterMaskScorer(requested_output=CAGE, width=501, aggregation_type=DIFF_LOG2_SUM)	hCAGE UBERON:0000995	+	hCAGE	UBERON:0000995	uterus	tissue		fantom						0.031667	0.90509	0.90509	chr7:94579921-95628497:.
chr1:172236886:A>G		rs4916245	1	172206026	172236886	A	G						cage	CenterMaskScorer(requested_output=CAGE, width=501, aggregation_type=DIFF_LOG2_SUM)	hCAGE UBERON:0000995	+	hCAGE	UBERON:0000995	uterus	tissue		fantom						0.0317175	0.90509	0.90509	chr1:171712598-172761174:.
chr1:22117394:T>G		rs1046310	1	22443887	22117394	T	G						cage	CenterMaskScorer(requested_output=CAGE, width=501, aggregation_type=DIFF_LOG2_SUM)	hCAGE UBERON:0000995	-	hCAGE	UBERON:0000995	uterus	tissue		fantom						0.0302331	0.90509	0.90509	chr1:21593106-22641682:.
chr8:74389018:T>G		rs10108295	8	75301253	74389018	T	G						cage	CenterMaskScorer(requested_output=CAGE, width=501, aggregation_type=DIFF_LOG2_SUM)	hCAGE UBERON:0000995	+	hCAGE	UBERON:0000995	uterus	tissue		fantom						0.0312735	0.90509	0.90509	chr8:73864730-74913306:.
chr12:95215562:A>C		rs67304054	12	95609338	95215562	A	C						cage	CenterMaskScorer(requested_output=CAGE, width=501, aggregation_type=DIFF_LOG2_SUM)	hCAGE UBERON:0000995	-	hCAGE	UBERON:0000995	uterus	tissue		fantom						0.0305004	0.90509	0.90509	chr12:94691274-95739850:.
chr10:21364020:T>C		rs16921773	10	21652949	21364020	T	C						cage	CenterMaskScorer(requested_output=CAGE, width=501, aggregation_type=DIFF_LOG2_SUM)	hCAGE UBERON:0000995	-	hCAGE	UBERON:0000995	uterus	tissue		fantom						0.0301104	0.90509	0.90509	chr10:20839732-21888308:.
chr11:32342070:C>G		rs11031728	11	32363616	32342070	C	G						cage	CenterMaskScorer(requested_output=CAGE, width=501, aggregation_type=DIFF_LOG2_SUM)	hCAGE UBERON:0000995	-	hCAGE	UBERON:0000995	uterus	tissue		fantom						0.0303908	0.90509	0.90509	chr11:31817782-32866358:.
chr12:57005772:T>C		rs7972615	12	57399556	57005772	T	C						cage	CenterMaskScorer(requested_output=CAGE, width=501, aggregation_type=DIFF_LOG2_SUM)	hCAGE UBERON:0000995	+	hCAGE	UBERON:0000995	uterus	tissue		fantom						0.0314441	0.90509	0.90509	chr12:56481484-57530060:.
chr8:99560569:T>C		rs1386373	8	100572797	99560569	T	C						cage	CenterMaskScorer(requested_output=CAGE, width=501, aggregation_type=ACTIVE_SUM)	hCAGE UBERON:0000995	+	hCAGE	UBERON:0000995	uterus	tissue		fantom						2.71274	0.903609	0.903609	chr8:99036281-100084857:.
chr6:19805275:T>G		rs73376650	6	19805506	19805275	T	G						cage	CenterMaskScorer(requested_output=CAGE, width=501, aggregation_type=ACTIVE_SUM)	hCAGE UBERON:0000995	-	hCAGE	UBERON:0000995	uterus	tissue		fantom						2.69698	0.903609	0.903609	chr6:19280987-20329563:.
chr8:99463498:T>C		rs3134154	8	100475726	99463498	T	C						cage	CenterMaskScorer(requested_output=CAGE, width=501, aggregation_type=ACTIVE_SUM)	hCAGE UBERON:0000995	+	hCAGE	UBERON:0000995	uterus	tissue		fantom						2.70899	0.903609	0.903609	chr8:98939210-99987786:.
chr17:66128650:A>C		rs9897921	17	64124768	66128650	A	C						cage	CenterMaskScorer(requested_output=CAGE, width=501, aggregation_type=ACTIVE_SUM)	hCAGE UBERON:0000995	-	hCAGE	UBERON:0000995	uterus	tissue		fantom						2.6583	0.903609	0.903609	chr17:65604362-66652938:.
chr3:49402292:A>T		rs2177268	3	49439725	49402292	A	T						cage	CenterMaskScorer(requested_output=CAGE, width=501, aggregation_type=ACTIVE_SUM)	hCAGE UBERON:0000995	-	hCAGE	UBERON:0000995	uterus	tissue		fantom						2.71912	0.903609	0.903609	chr3:48878004-49926580:.
chr3:49399151:T>C		rs9861027	3	49436584	49399151	T	C						cage	CenterMaskScorer(requested_output=CAGE, width=501, aggregation_type=ACTIVE_SUM)	hCAGE UBERON:0000995	-	hCAGE	UBERON:0000995	uterus	tissue		fantom						2.67932	0.903609	0.903609	chr3:48874863-49923439:.
chr7:25862019:A>G		rs12700667	7	25901639	25862019	A	G						cage	CenterMaskScorer(requested_output=CAGE, width=501, aggregation_type=ACTIVE_SUM)	hCAGE UBERON:0000995	-	hCAGE	UBERON:0000995	uterus	tissue		fantom						2.70445	0.903609	0.903609	chr7:25337731-26386307:.
chr2:11591720:T>C		rs2884374	2	11731846	11591720	T	C						cage	CenterMaskScorer(requested_output=CAGE, width=501, aggregation_type=ACTIVE_SUM)	hCAGE UBERON:0000995	+	hCAGE	UBERON:0000995	uterus	tissue		fantom						2.69294	0.903609	0.903609	chr2:11067432-12116008:.
chr2:11591648:T>G		rs2358040	2	11731774	11591648	T	G						cage	CenterMaskScorer(requested_output=CAGE, width=501, aggregation_type=ACTIVE_SUM)	hCAGE UBERON:0000995	+	hCAGE	UBERON:0000995	uterus	tissue		fantom						2.707	0.903609	0.903609	chr2:11067360-12115936:.
chr8:115590232:T>C		rs12679749	8	116602459	115590232	T	C						cage	CenterMaskScorer(requested_output=CAGE, width=501, aggregation_type=ACTIVE_SUM)	hCAGE UBERON:0000995	-	hCAGE	UBERON:0000995	uterus	tissue		fantom						2.65965	0.903609	0.903609	chr8:115065944-116114520:.
chr12:57055827:T>G		rs4039	12	57449610	57055827	T	G						cage	CenterMaskScorer(requested_output=CAGE, width=501, aggregation_type=ACTIVE_SUM)	hCAGE UBERON:0000995	-	hCAGE	UBERON:0000995	uterus	tissue		fantom						2.65573	0.903609	0.903609	chr12:56531539-57580115:.
chr3:49471543:T>C		rs7613491	3	49508976	49471543	T	C						cage	CenterMaskScorer(requested_output=CAGE, width=501, aggregation_type=ACTIVE_SUM)	hCAGE UBERON:0000995	+	hCAGE	UBERON:0000995	uterus	tissue		fantom						2.71276	0.903609	0.903609	chr3:48947255-49995831:.
chr10:21916747:A>C		rs2666781	10	22205676	21916747	A	C						cage	CenterMaskScorer(requested_output=CAGE, width=501, aggregation_type=ACTIVE_SUM)	hCAGE UBERON:0000995	-	hCAGE	UBERON:0000995	uterus	tissue		fantom						2.71279	0.903609	0.903609	chr10:21392459-22441035:.
chr8:98925905:A>G		rs16897128	8	99938133	98925905	A	G						cage	CenterMaskScorer(requested_output=CAGE, width=501, aggregation_type=ACTIVE_SUM)	hCAGE UBERON:0000995	-	hCAGE	UBERON:0000995	uterus	tissue		fantom						2.67541	0.903609	0.903609	chr8:98401617-99450193:.
chr10:21595059:A>T		rs10828256	10	21883988	21595059	A	T						cage	CenterMaskScorer(requested_output=CAGE, width=501, aggregation_type=ACTIVE_SUM)	hCAGE UBERON:0000995	+	hCAGE	UBERON:0000995	uterus	tissue		fantom						2.69234	0.903609	0.903609	chr10:21070771-22119347:.
chr8:99358980:T>C		rs3103718	8	100371208	99358980	T	C						cage	CenterMaskScorer(requested_output=CAGE, width=501, aggregation_type=ACTIVE_SUM)	hCAGE UBERON:0000995	+	hCAGE	UBERON:0000995	uterus	tissue		fantom						2.71569	0.903609	0.903609	chr8:98834692-99883268:.
chr5:134529762:A>G		rs329124	5	133865452	134529762	A	G						cage	CenterMaskScorer(requested_output=CAGE, width=501, aggregation_type=ACTIVE_SUM)	hCAGE UBERON:0000995	+	hCAGE	UBERON:0000995	uterus	tissue		fantom						2.71077	0.903609	0.903609	chr5:134005474-135054050:.
chr2:187480290:A>G		rs8176528	2	188345017	187480290	A	G						cage	CenterMaskScorer(requested_output=CAGE, width=501, aggregation_type=ACTIVE_SUM)	hCAGE UBERON:0000995	-	hCAGE	UBERON:0000995	uterus	tissue		fantom						2.71776	0.903609	0.903609	chr2:186956002-188004578:.
chr17:48252822:T>C		rs2957932	17	46330184	48252822	T	C						cage	CenterMaskScorer(requested_output=CAGE, width=501, aggregation_type=ACTIVE_SUM)	hCAGE UBERON:0000995	-	hCAGE	UBERON:0000995	uterus	tissue		fantom						2.66561	0.903609	0.903609	chr17:47728534-48777110:.
chr2:11514406:T>C		rs13430148	2	11654532	11514406	T	C						cage	CenterMaskScorer(requested_output=CAGE, width=501, aggregation_type=ACTIVE_SUM)	hCAGE UBERON:0000995	+	hCAGE	UBERON:0000995	uterus	tissue		fantom						2.70397	0.903609	0.903609	chr2:10990118-12038694:.
chr8:11122051:C>G		rs4333549	8	10979561	11122051	C	G						cage	CenterMaskScorer(requested_output=CAGE, width=501, aggregation_type=ACTIVE_SUM)	hCAGE UBERON:0000995	-	hCAGE	UBERON:0000995	uterus	tissue		fantom						2.69653	0.903609	0.903609	chr8:10597763-11646339:.
chr1:172186611:A>G		rs676081	1	172155751	172186611	A	G						cage	CenterMaskScorer(requested_output=CAGE, width=501, aggregation_type=ACTIVE_SUM)	hCAGE UBERON:0000995	+	hCAGE	UBERON:0000995	uterus	tissue		fantom						2.72791	0.903609	0.903609	chr1:171662323-172710899:.
chr6:152222106:A>G		rs7768921	6	152543241	152222106	A	G						cage	CenterMaskScorer(requested_output=CAGE, width=501, aggregation_type=ACTIVE_SUM)	hCAGE UBERON:0000995	-	hCAGE	UBERON:0000995	uterus	tissue		fantom						2.71533	0.903609	0.903609	chr6:151697818-152746394:.
chr12:95293721:A>T		rs7309252	12	95687497	95293721	A	T						cage	CenterMaskScorer(requested_output=CAGE, width=501, aggregation_type=ACTIVE_SUM)	hCAGE UBERON:0000995	+	hCAGE	UBERON:0000995	uterus	tissue		fantom						2.72668	0.903609	0.903609	chr12:94769433-95818009:.
chr8:99343797:A>G		rs3103696	8	100356025	99343797	A	G						cage	CenterMaskScorer(requested_output=CAGE, width=501, aggregation_type=ACTIVE_SUM)	hCAGE UBERON:0000995	+	hCAGE	UBERON:0000995	uterus	tissue		fantom						2.72313	0.903609	0.903609	chr8:98819509-99868085:.
chr10:21942741:A>G		rs2941732	10	22231670	21942741	A	G						cage	CenterMaskScorer(requested_output=CAGE, width=501, aggregation_type=ACTIVE_SUM)	hCAGE UBERON:0000995	-	hCAGE	UBERON:0000995	uterus	tissue		fantom						2.67201	0.903609	0.903609	chr10:21418453-22467029:.
chr6:73820697:A>G		rs3005537	6	74530421	73820697	A	G						cage	CenterMaskScorer(requested_output=CAGE, width=501, aggregation_type=ACTIVE_SUM)	hCAGE UBERON:0000995	+	hCAGE	UBERON:0000995	uterus	tissue		fantom						2.68926	0.903609	0.903609	chr6:73296409-74344985:.
chr17:48291930:T>C		rs11655781	17	46369292	48291930	T	C						cage	CenterMaskScorer(requested_output=CAGE, width=501, aggregation_type=ACTIVE_SUM)	hCAGE UBERON:0000995	-	hCAGE	UBERON:0000995	uterus	tissue		fantom						2.65612	0.903609	0.903609	chr17:47767642-48816218:.
chr8:99259483:A>G		rs4455798	8	100271711	99259483	A	G						cage	CenterMaskScorer(requested_output=CAGE, width=501, aggregation_type=ACTIVE_SUM)	hCAGE UBERON:0000995	+	hCAGE	UBERON:0000995	uterus	tissue		fantom						2.6897	0.903609	0.903609	chr8:98735195-99783771:.
chr6:151453204:A>G		rs3757316	6	151774339	151453204	A	G						cage	CenterMaskScorer(requested_output=CAGE, width=501, aggregation_type=ACTIVE_SUM)	hCAGE UBERON:0000995	+	hCAGE	UBERON:0000995	uterus	tissue		fantom						2.69642	0.903609	0.903609	chr6:150928916-151977492:.
chr13:49934835:T>C		rs61960446	13	50508971	49934835	T	C						cage	CenterMaskScorer(requested_output=CAGE, width=501, aggregation_type=ACTIVE_SUM)	hCAGE UBERON:0000995	-	hCAGE	UBERON:0000995	uterus	tissue		fantom						2.69703	0.903609	0.903609	chr13:49410547-50459123:.
chr2:187480595:T>C		rs8176526	2	188345322	187480595	T	C						cage	CenterMaskScorer(requested_output=CAGE, width=501, aggregation_type=ACTIVE_SUM)	hCAGE UBERON:0000995	-	hCAGE	UBERON:0000995	uterus	tissue		fantom						2.65823	0.903609	0.903609	chr2:186956307-188004883:.
chr17:66074444:T>C		rs7210420	17	64070562	66074444	T	C						cage	CenterMaskScorer(requested_output=CAGE, width=501, aggregation_type=ACTIVE_SUM)	hCAGE UBERON:0000995	-	hCAGE	UBERON:0000995	uterus	tissue		fantom						2.70399	0.903609	0.903609	chr17:65550156-66598732:.
chr7:25727409:T>C		rs11768183	7	25767029	25727409	T	C						cage	CenterMaskScorer(requested_output=CAGE, width=501, aggregation_type=DIFF_LOG2_SUM)	hCAGE UBERON:0000995	-	hCAGE	UBERON:0000995	uterus	tissue		fantom						-0.0314226	-0.902982	0.902982	chr7:25203121-26251697:.
chr6:151418507:A>G		rs9371516	6	151739642	151418507	A	G						cage	CenterMaskScorer(requested_output=CAGE, width=501, aggregation_type=DIFF_LOG2_SUM)	hCAGE UBERON:0000995	+	hCAGE	UBERON:0000995	uterus	tissue		fantom						-0.0320824	-0.902982	0.902982	chr6:150894219-151942795:.
chr6:19798418:A>T		rs9465531	6	19798649	19798418	A	T						cage	CenterMaskScorer(requested_output=CAGE, width=501, aggregation_type=DIFF_LOG2_SUM)	hCAGE UBERON:0000995	-	hCAGE	UBERON:0000995	uterus	tissue		fantom						-0.0311587	-0.902982	0.902982	chr6:19274130-20322706:.
chr6:19803957:T>C		rs1155101	6	19804188	19803957	T	C						cage	CenterMaskScorer(requested_output=CAGE, width=501, aggregation_type=DIFF_LOG2_SUM)	hCAGE UBERON:0000995	+	hCAGE	UBERON:0000995	uterus	tissue		fantom						-0.0320466	-0.902982	0.902982	chr6:19279669-20328245:.
chr1:22153726:T>C		rs10917162	1	22480219	22153726	T	C						cage	CenterMaskScorer(requested_output=CAGE, width=501, aggregation_type=DIFF_LOG2_SUM)	hCAGE UBERON:0000995	+	hCAGE	UBERON:0000995	uterus	tissue		fantom						-0.0321844	-0.902982	0.902982	chr1:21629438-22678014:.
chr3:50003880:T>C		rs6765484	3	50041313	50003880	T	C						cage	CenterMaskScorer(requested_output=CAGE, width=501, aggregation_type=DIFF_LOG2_SUM)	hCAGE UBERON:0000995	-	hCAGE	UBERON:0000995	uterus	tissue		fantom						-0.0312763	-0.902982	0.902982	chr3:49479592-50528168:.
chr8:10752445:A>G		rs13276026	8	10609955	10752445	A	G						cage	CenterMaskScorer(requested_output=CAGE, width=501, aggregation_type=DIFF_LOG2_SUM)	hCAGE UBERON:0000995	-	hCAGE	UBERON:0000995	uterus	tissue		fantom						-0.0313652	-0.902982	0.902982	chr8:10228157-11276733:.
chr9:116686951:C>G		rs11790014	9	119449230	116686951	C	G						cage	CenterMaskScorer(requested_output=CAGE, width=501, aggregation_type=DIFF_LOG2_SUM)	hCAGE UBERON:0000995	-	hCAGE	UBERON:0000995	uterus	tissue		fantom						-0.0314894	-0.902982	0.902982	chr9:116162663-117211239:.
chr6:19804565:A>G		rs7750533	6	19804796	19804565	A	G						cage	CenterMaskScorer(requested_output=CAGE, width=501, aggregation_type=DIFF_LOG2_SUM)	hCAGE UBERON:0000995	+	hCAGE	UBERON:0000995	uterus	tissue		fantom						-0.0321516	-0.902982	0.902982	chr6:19280277-20328853:.
chr14:92664495:C>G		rs12884371	14	93130840	92664495	C	G						cage	CenterMaskScorer(requested_output=CAGE, width=501, aggregation_type=DIFF_LOG2_SUM)	hCAGE UBERON:0000995	+	hCAGE	UBERON:0000995	uterus	tissue		fantom						-0.0322367	-0.902982	0.902982	chr14:92140207-93188783:.
chr1:176584332:A>T		rs12084451	1	176553468	176584332	A	T						cage	CenterMaskScorer(requested_output=CAGE, width=501, aggregation_type=DIFF_LOG2_SUM)	hCAGE UBERON:0000995	+	hCAGE	UBERON:0000995	uterus	tissue		fantom						0.0306131	0.902982	0.902982	chr1:176060044-177108620:.
chr7:25821030:A>G		rs7798130	7	25860650	25821030	A	G						cage	CenterMaskScorer(requested_output=CAGE, width=501, aggregation_type=DIFF_LOG2_SUM)	hCAGE UBERON:0000995	-	hCAGE	UBERON:0000995	uterus	tissue		fantom						0.0296787	0.902982	0.902982	chr7:25296742-26345318:.
chr8:10780823:T>C		rs1115866	8	10638333	10780823	T	C						cage	CenterMaskScorer(requested_output=CAGE, width=501, aggregation_type=DIFF_LOG2_SUM)	hCAGE UBERON:0000995	-	hCAGE	UBERON:0000995	uterus	tissue		fantom						0.029478	0.902982	0.902982	chr8:10256535-11305111:.
chr12:102073214:T>C		rs10507139	12	102466992	102073214	T	C						cage	CenterMaskScorer(requested_output=CAGE, width=501, aggregation_type=DIFF_LOG2_SUM)	hCAGE UBERON:0000995	-	hCAGE	UBERON:0000995	uterus	tissue		fantom						0.0295669	0.902982	0.902982	chr12:101548926-102597502:.
chr7:896719:T>C		rs28362759	7	936356	896719	T	C						cage	CenterMaskScorer(requested_output=CAGE, width=501, aggregation_type=DIFF_LOG2_SUM)	hCAGE UBERON:0000995	-	hCAGE	UBERON:0000995	uterus	tissue		fantom						0.0300455	0.902982	0.902982	chr7:372431-1421007:.
chr20:32397548:T>C		rs6058674	20	30985351	32397548	T	C						cage	CenterMaskScorer(requested_output=CAGE, width=501, aggregation_type=DIFF_LOG2_SUM)	hCAGE UBERON:0000995	+	hCAGE	UBERON:0000995	uterus	tissue		fantom						0.0306989	0.902982	0.902982	chr20:31873260-32921836:.
chr6:125678794:T>C		rs1418639	6	125999940	125678794	T	C						cage	CenterMaskScorer(requested_output=CAGE, width=501, aggregation_type=DIFF_LOG2_SUM)	hCAGE UBERON:0000995	-	hCAGE	UBERON:0000995	uterus	tissue		fantom						0.0296305	0.902982	0.902982	chr6:125154506-126203082:.
chr7:11717788:T>G		rs4446622	7	11757415	11717788	T	G						cage	CenterMaskScorer(requested_output=CAGE, width=501, aggregation_type=DIFF_LOG2_SUM)	hCAGE UBERON:0000995	-	hCAGE	UBERON:0000995	uterus	tissue		fantom						0.0296404	0.902982	0.902982	chr7:11193500-12242076:.
chr6:135830061:A>G		rs7767594	6	136151199	135830061	A	G						cage	CenterMaskScorer(requested_output=CAGE, width=501, aggregation_type=DIFF_LOG2_SUM)	hCAGE UBERON:0000995	-	hCAGE	UBERON:0000995	uterus	tissue		fantom						0.029469	0.902982	0.902982	chr6:135305773-136354349:.
chr8:74427802:T>C		rs4467929	8	75340037	74427802	T	C						cage	CenterMaskScorer(requested_output=CAGE, width=501, aggregation_type=DIFF_LOG2_SUM)	hCAGE UBERON:0000995	+	hCAGE	UBERON:0000995	uterus	tissue		fantom						0.031076	0.902982	0.902982	chr8:73903514-74952090:.
chr17:48225053:A>G		rs1452667	17	46302415	48225053	A	G						cage	CenterMaskScorer(requested_output=CAGE, width=501, aggregation_type=DIFF_LOG2_SUM)	hCAGE UBERON:0000995	-	hCAGE	UBERON:0000995	uterus	tissue		fantom						0.0298617	0.902982	0.902982	chr17:47700765-48749341:.
chr10:88454522:A>T		rs10749591	10	90214279	88454522	A	T						cage	CenterMaskScorer(requested_output=CAGE, width=501, aggregation_type=DIFF_LOG2_SUM)	hCAGE UBERON:0000995	-	hCAGE	UBERON:0000995	uterus	tissue		fantom						0.0300032	0.902982	0.902982	chr10:87930234-88978810:.
chr7:25708772:T>C		rs2391151	7	25748392	25708772	T	C						cage	CenterMaskScorer(requested_output=CAGE, width=501, aggregation_type=DIFF_LOG2_SUM)	hCAGE UBERON:0000995	-	hCAGE	UBERON:0000995	uterus	tissue		fantom						0.0297366	0.902982	0.902982	chr7:25184484-26233060:.
chr6:74253965:T>C		rs1686318	6	74963681	74253965	T	C						cage	CenterMaskScorer(requested_output=CAGE, width=501, aggregation_type=DIFF_LOG2_SUM)	hCAGE UBERON:0000995	+	hCAGE	UBERON:0000995	uterus	tissue		fantom						0.0307907	0.902982	0.902982	chr6:73729677-74778253:.
chr1:22205049:A>G		rs79364962	1	22531542	22205049	A	G						cage	CenterMaskScorer(requested_output=CAGE, width=501, aggregation_type=DIFF_LOG2_SUM)	hCAGE UBERON:0000995	-	hCAGE	UBERON:0000995	uterus	tissue		fantom						0.0296233	0.902982	0.902982	chr1:21680761-22729337:.
chr10:88451407:T>C		rs10749590	10	90211164	88451407	T	C						cage	CenterMaskScorer(requested_output=CAGE, width=501, aggregation_type=ACTIVE_SUM)	hCAGE UBERON:0000995	-	hCAGE	UBERON:0000995	uterus	tissue		fantom						2.60788	0.90158	0.90158	chr10:87927119-88975695:.
chr13:50019709:A>G		rs61961302	13	50593845	50019709	A	G						cage	CenterMaskScorer(requested_output=CAGE, width=501, aggregation_type=ACTIVE_SUM)	hCAGE UBERON:0000995	-	hCAGE	UBERON:0000995	uterus	tissue		fantom						2.62765	0.90158	0.90158	chr13:49495421-50543997:.
chr1:172178834:T>C		rs61807788	1	172147974	172178834	T	C						cage	CenterMaskScorer(requested_output=CAGE, width=501, aggregation_type=ACTIVE_SUM)	hCAGE UBERON:0000995	+	hCAGE	UBERON:0000995	uterus	tissue		fantom						2.64905	0.90158	0.90158	chr1:171654546-172703122:.
chr8:74357329:T>C		rs13256983	8	75269564	74357329	T	C						cage	CenterMaskScorer(requested_output=CAGE, width=501, aggregation_type=ACTIVE_SUM)	hCAGE UBERON:0000995	+	hCAGE	UBERON:0000995	uterus	tissue		fantom						2.67345	0.90158	0.90158	chr8:73833041-74881617:.
chr8:9690351:A>G		rs6990300	8	9547861	9690351	A	G						cage	CenterMaskScorer(requested_output=CAGE, width=501, aggregation_type=ACTIVE_SUM)	hCAGE UBERON:0000995	+	hCAGE	UBERON:0000995	uterus	tissue		fantom						2.65097	0.90158	0.90158	chr8:9166063-10214639:.
chr3:50099030:A>G		rs13095697	3	50136463	50099030	A	G						cage	CenterMaskScorer(requested_output=CAGE, width=501, aggregation_type=ACTIVE_SUM)	hCAGE UBERON:0000995	+	hCAGE	UBERON:0000995	uterus	tissue		fantom						2.64754	0.90158	0.90158	chr3:49574742-50623318:.
chr8:11135095:A>C		rs34367737	8	10992605	11135095	A	C						cage	CenterMaskScorer(requested_output=CAGE, width=501, aggregation_type=ACTIVE_SUM)	hCAGE UBERON:0000995	-	hCAGE	UBERON:0000995	uterus	tissue		fantom						2.6403	0.90158	0.90158	chr8:10610807-11659383:.
chr6:151414949:T>G		rs9397405	6	151736084	151414949	T	G						cage	CenterMaskScorer(requested_output=CAGE, width=501, aggregation_type=ACTIVE_SUM)	hCAGE UBERON:0000995	-	hCAGE	UBERON:0000995	uterus	tissue		fantom						2.63174	0.90158	0.90158	chr6:150890661-151939237:.
chr8:115455854:A>G		rs800887	8	116468082	115455854	A	G						cage	CenterMaskScorer(requested_output=CAGE, width=501, aggregation_type=ACTIVE_SUM)	hCAGE UBERON:0000995	-	hCAGE	UBERON:0000995	uterus	tissue		fantom						2.63131	0.90158	0.90158	chr8:114931566-115980142:.
chr11:87145704:T>G		rs76830221	11	86856746	87145704	T	G						cage	CenterMaskScorer(requested_output=CAGE, width=501, aggregation_type=ACTIVE_SUM)	hCAGE UBERON:0000995	+	hCAGE	UBERON:0000995	uterus	tissue		fantom						2.61255	0.90158	0.90158	chr11:86621416-87669992:.
chr3:49179039:T>C		rs9834003	3	49216472	49179039	T	C						cage	CenterMaskScorer(requested_output=CAGE, width=501, aggregation_type=ACTIVE_SUM)	hCAGE UBERON:0000995	+	hCAGE	UBERON:0000995	uterus	tissue		fantom						2.63267	0.90158	0.90158	chr3:48654751-49703327:.
chr6:73740237:A>G		rs12203043	6	74449960	73740237	A	G						cage	CenterMaskScorer(requested_output=CAGE, width=501, aggregation_type=ACTIVE_SUM)	hCAGE UBERON:0000995	+	hCAGE	UBERON:0000995	uterus	tissue		fantom						2.61358	0.90158	0.90158	chr6:73215949-74264525:.
chr1:214366797:A>G		rs2936015	1	214540140	214366797	A	G						cage	CenterMaskScorer(requested_output=CAGE, width=501, aggregation_type=ACTIVE_SUM)	hCAGE UBERON:0000995	-	hCAGE	UBERON:0000995	uterus	tissue		fantom						2.63006	0.90158	0.90158	chr1:213842509-214891085:.
chr3:128181651:A>G		rs2999060	3	127900494	128181651	A	G						cage	CenterMaskScorer(requested_output=CAGE, width=501, aggregation_type=ACTIVE_SUM)	hCAGE UBERON:0000995	+	hCAGE	UBERON:0000995	uterus	tissue		fantom						2.61088	0.90158	0.90158	chr3:127657363-128705939:.
chr17:48252712:T>C		rs2924253	17	46330074	48252712	T	C						cage	CenterMaskScorer(requested_output=CAGE, width=501, aggregation_type=ACTIVE_SUM)	hCAGE UBERON:0000995	-	hCAGE	UBERON:0000995	uterus	tissue		fantom						2.64706	0.90158	0.90158	chr17:47728424-48777000:.
chr10:74588582:A>G		rs1898056	10	76348340	74588582	A	G						cage	CenterMaskScorer(requested_output=CAGE, width=501, aggregation_type=ACTIVE_SUM)	hCAGE UBERON:0000995	+	hCAGE	UBERON:0000995	uterus	tissue		fantom						2.62576	0.90158	0.90158	chr10:74064294-75112870:.
chr2:11597103:T>C		rs55936089	2	11737229	11597103	T	C						cage	CenterMaskScorer(requested_output=CAGE, width=501, aggregation_type=ACTIVE_SUM)	hCAGE UBERON:0000995	+	hCAGE	UBERON:0000995	uterus	tissue		fantom						2.65233	0.90158	0.90158	chr2:11072815-12121391:.
chr12:95097223:T>C		rs7137731	12	95490999	95097223	T	C						cage	CenterMaskScorer(requested_output=CAGE, width=501, aggregation_type=ACTIVE_SUM)	hCAGE UBERON:0000995	-	hCAGE	UBERON:0000995	uterus	tissue		fantom						2.61549	0.90158	0.90158	chr12:94572935-95621511:.
chr17:65825923:A>G		rs1421028	17	63822041	65825923	A	G						cage	CenterMaskScorer(requested_output=CAGE, width=501, aggregation_type=ACTIVE_SUM)	hCAGE UBERON:0000995	-	hCAGE	UBERON:0000995	uterus	tissue		fantom						2.6424	0.90158	0.90158	chr17:65301635-66350211:.
chr8:11126411:C>G		rs10503415	8	10983921	11126411	C	G						cage	CenterMaskScorer(requested_output=CAGE, width=501, aggregation_type=ACTIVE_SUM)	hCAGE UBERON:0000995	-	hCAGE	UBERON:0000995	uterus	tissue		fantom						2.62026	0.90158	0.90158	chr8:10602123-11650699:.
chr10:88285032:T>C		rs1048956	10	90044789	88285032	T	C						cage	CenterMaskScorer(requested_output=CAGE, width=501, aggregation_type=ACTIVE_SUM)	hCAGE UBERON:0000995	-	hCAGE	UBERON:0000995	uterus	tissue		fantom						2.64683	0.90158	0.90158	chr10:87760744-88809320:.
chr6:73795860:T>G		rs7772434	6	74505583	73795860	T	G						cage	CenterMaskScorer(requested_output=CAGE, width=501, aggregation_type=ACTIVE_SUM)	hCAGE UBERON:0000995	+	hCAGE	UBERON:0000995	uterus	tissue		fantom						2.60969	0.90158	0.90158	chr6:73271572-74320148:.
chr12:95112847:A>G		rs6538595	12	95506623	95112847	A	G						cage	CenterMaskScorer(requested_output=CAGE, width=501, aggregation_type=ACTIVE_SUM)	hCAGE UBERON:0000995	-	hCAGE	UBERON:0000995	uterus	tissue		fantom						2.63786	0.90158	0.90158	chr12:94588559-95637135:.
chr8:99505922:T>C		rs1502132	8	100518150	99505922	T	C						cage	CenterMaskScorer(requested_output=CAGE, width=501, aggregation_type=ACTIVE_SUM)	hCAGE UBERON:0000995	+	hCAGE	UBERON:0000995	uterus	tissue		fantom						2.65511	0.90158	0.90158	chr8:98981634-100030210:.
chr1:172206671:A>G		rs681398	1	172175811	172206671	A	G						cage	CenterMaskScorer(requested_output=CAGE, width=501, aggregation_type=ACTIVE_SUM)	hCAGE UBERON:0000995	+	hCAGE	UBERON:0000995	uterus	tissue		fantom						2.64232	0.90158	0.90158	chr1:171682383-172730959:.
chr3:49507808:A>G		rs7644148	3	49545241	49507808	A	G						cage	CenterMaskScorer(requested_output=CAGE, width=501, aggregation_type=ACTIVE_SUM)	hCAGE UBERON:0000995	+	hCAGE	UBERON:0000995	uterus	tissue		fantom						2.64199	0.90158	0.90158	chr3:48983520-50032096:.
chr2:187303103:A>C		rs865763	2	188167830	187303103	A	C						cage	CenterMaskScorer(requested_output=CAGE, width=501, aggregation_type=ACTIVE_SUM)	hCAGE UBERON:0000995	+	hCAGE	UBERON:0000995	uterus	tissue		fantom						2.62257	0.90158	0.90158	chr2:186778815-187827391:.
chr6:151405040:T>G		rs3757312	6	151726175	151405040	T	G						cage	CenterMaskScorer(requested_output=CAGE, width=501, aggregation_type=ACTIVE_SUM)	hCAGE UBERON:0000995	-	hCAGE	UBERON:0000995	uterus	tissue		fantom						2.61742	0.90158	0.90158	chr6:150880752-151929328:.
chr12:95231704:T>C		rs6538621	12	95625480	95231704	T	C						cage	CenterMaskScorer(requested_output=CAGE, width=501, aggregation_type=ACTIVE_SUM)	hCAGE UBERON:0000995	+	hCAGE	UBERON:0000995	uterus	tissue		fantom						2.64281	0.90158	0.90158	chr12:94707416-95755992:.
chr3:50006573:A>T		rs7635601	3	50044006	50006573	A	T						cage	CenterMaskScorer(requested_output=CAGE, width=501, aggregation_type=ACTIVE_SUM)	hCAGE UBERON:0000995	+	hCAGE	UBERON:0000995	uterus	tissue		fantom						2.66603	0.90158	0.90158	chr3:49482285-50530861:.
chr8:99346538:A>T		rs3103697	8	100358766	99346538	A	T						cage	CenterMaskScorer(requested_output=CAGE, width=501, aggregation_type=ACTIVE_SUM)	hCAGE UBERON:0000995	+	hCAGE	UBERON:0000995	uterus	tissue		fantom						2.64409	0.90158	0.90158	chr8:98822250-99870826:.
chr1:214375339:A>G		rs2936017	1	214548682	214375339	A	G						cage	CenterMaskScorer(requested_output=CAGE, width=501, aggregation_type=ACTIVE_SUM)	hCAGE UBERON:0000995	-	hCAGE	UBERON:0000995	uterus	tissue		fantom						2.61523	0.90158	0.90158	chr1:213851051-214899627:.
chr20:32299661:C>G		rs4911214	20	30887464	32299661	C	G						cage	CenterMaskScorer(requested_output=CAGE, width=501, aggregation_type=ACTIVE_SUM)	hCAGE UBERON:0000995	+	hCAGE	UBERON:0000995	uterus	tissue		fantom						2.66213	0.90158	0.90158	chr20:31775373-32823949:.
chr10:74394545:A>T		rs2306161	10	76154303	74394545	A	T						cage	CenterMaskScorer(requested_output=CAGE, width=501, aggregation_type=ACTIVE_SUM)	hCAGE UBERON:0000995	+	hCAGE	UBERON:0000995	uterus	tissue		fantom						2.66741	0.90158	0.90158	chr10:73870257-74918833:.
chr2:187373141:T>G		rs59400383	2	188237868	187373141	T	G						cage	CenterMaskScorer(requested_output=CAGE, width=501, aggregation_type=ACTIVE_SUM)	hCAGE UBERON:0000995	-	hCAGE	UBERON:0000995	uterus	tissue		fantom						2.63479	0.90158	0.90158	chr2:186848853-187897429:.
chr1:172229851:T>C		rs6686118	1	172198991	172229851	T	C						cage	CenterMaskScorer(requested_output=CAGE, width=501, aggregation_type=ACTIVE_SUM)	hCAGE UBERON:0000995	+	hCAGE	UBERON:0000995	uterus	tissue		fantom						2.63794	0.90158	0.90158	chr1:171705563-172754139:.
chr8:99090925:A>T		rs6468660	8	100103153	99090925	A	T						cage	CenterMaskScorer(requested_output=CAGE, width=501, aggregation_type=ACTIVE_SUM)	hCAGE UBERON:0000995	+	hCAGE	UBERON:0000995	uterus	tissue		fantom						2.62052	0.90158	0.90158	chr8:98566637-99615213:.
chrX:71039301:A>C		rs12844037	X	70259151	71039301	A	C						cage	CenterMaskScorer(requested_output=CAGE, width=501, aggregation_type=ACTIVE_SUM)	hCAGE UBERON:0000995	-	hCAGE	UBERON:0000995	uterus	tissue		fantom						2.61612	0.90158	0.90158	chrX:70515013-71563589:.
chr2:187371273:A>C		rs13411274	2	188236000	187371273	A	C						cage	CenterMaskScorer(requested_output=CAGE, width=501, aggregation_type=ACTIVE_SUM)	hCAGE UBERON:0000995	-	hCAGE	UBERON:0000995	uterus	tissue		fantom						2.60764	0.90158	0.90158	chr2:186846985-187895561:.
chr2:187468337:A>G		rs4140885	2	188333064	187468337	A	G						cage	CenterMaskScorer(requested_output=CAGE, width=501, aggregation_type=ACTIVE_SUM)	hCAGE UBERON:0000995	-	hCAGE	UBERON:0000995	uterus	tissue		fantom						2.59966	0.90158	0.90158	chr2:186944049-187992625:.
chr12:95305664:T>C		rs61939803	12	95699440	95305664	T	C						cage	CenterMaskScorer(requested_output=CAGE, width=501, aggregation_type=ACTIVE_SUM)	hCAGE UBERON:0000995	+	hCAGE	UBERON:0000995	uterus	tissue		fantom						2.64287	0.90158	0.90158	chr12:94781376-95829952:.
chr8:8828136:T>C		rs4841051	8	8685646	8828136	T	C						cage	CenterMaskScorer(requested_output=CAGE, width=501, aggregation_type=ACTIVE_SUM)	hCAGE UBERON:0000995	-	hCAGE	UBERON:0000995	uterus	tissue		fantom						2.62953	0.90158	0.90158	chr8:8303848-9352424:.
chr10:21995211:T>G		rs7089656	10	22284140	21995211	T	G						cage	CenterMaskScorer(requested_output=CAGE, width=501, aggregation_type=ACTIVE_SUM)	hCAGE UBERON:0000995	-	hCAGE	UBERON:0000995	uterus	tissue		fantom						2.60075	0.90158	0.90158	chr10:21470923-22519499:.
chr17:4180628:A>G		rs12943517	17	4083923	4180628	A	G						cage	CenterMaskScorer(requested_output=CAGE, width=501, aggregation_type=ACTIVE_SUM)	hCAGE UBERON:0000995	-	hCAGE	UBERON:0000995	uterus	tissue		fantom						2.642	0.90158	0.90158	chr17:3656340-4704916:.
chr8:9781806:C>G		rs1055328	8	9639316	9781806	C	G						cage	CenterMaskScorer(requested_output=CAGE, width=501, aggregation_type=DIFF_LOG2_SUM)	hCAGE UBERON:0000995	+	hCAGE	UBERON:0000995	uterus	tissue		fantom						-0.03193	-0.90083	0.90083	chr8:9257518-10306094:.
chr12:102666461:T>C		rs12228583	12	103060239	102666461	T	C						cage	CenterMaskScorer(requested_output=CAGE, width=501, aggregation_type=DIFF_LOG2_SUM)	hCAGE UBERON:0000995	+	hCAGE	UBERON:0000995	uterus	tissue		fantom						-0.0317663	-0.90083	0.90083	chr12:102142173-103190749:.
chr10:88415549:A>C		rs792215	10	90175306	88415549	A	C						cage	CenterMaskScorer(requested_output=CAGE, width=501, aggregation_type=DIFF_LOG2_SUM)	hCAGE UBERON:0000995	-	hCAGE	UBERON:0000995	uterus	tissue		fantom						-0.0310115	-0.90083	0.90083	chr10:87891261-88939837:.
chr3:50064204:T>C		rs138916547	3	50101637	50064204	T	C						cage	CenterMaskScorer(requested_output=CAGE, width=501, aggregation_type=DIFF_LOG2_SUM)	hCAGE UBERON:0000995	+	hCAGE	UBERON:0000995	uterus	tissue		fantom						-0.0318394	-0.90083	0.90083	chr3:49539916-50588492:.
chr7:46747198:A>G		rs12672158	7	46786796	46747198	A	G						cage	CenterMaskScorer(requested_output=CAGE, width=501, aggregation_type=DIFF_LOG2_SUM)	hCAGE UBERON:0000995	-	hCAGE	UBERON:0000995	uterus	tissue		fantom						-0.0305339	-0.90083	0.90083	chr7:46222910-47271486:.
chr19:17276445:A>G		rs61634114	19	17387254	17276445	A	G						cage	CenterMaskScorer(requested_output=CAGE, width=501, aggregation_type=DIFF_LOG2_SUM)	hCAGE UBERON:0000995	-	hCAGE	UBERON:0000995	uterus	tissue		fantom						-0.0304805	-0.90083	0.90083	chr19:16752157-17800733:.
chr12:95102937:A>G		rs7298841	12	95496713	95102937	A	G						cage	CenterMaskScorer(requested_output=CAGE, width=501, aggregation_type=DIFF_LOG2_SUM)	hCAGE UBERON:0000995	-	hCAGE	UBERON:0000995	uterus	tissue		fantom						-0.0308733	-0.90083	0.90083	chr12:94578649-95627225:.
chr7:23491181:A>G		rs10228640	7	23530800	23491181	A	G						cage	CenterMaskScorer(requested_output=CAGE, width=501, aggregation_type=DIFF_LOG2_SUM)	hCAGE UBERON:0000995	+	hCAGE	UBERON:0000995	uterus	tissue		fantom						-0.031728	-0.90083	0.90083	chr7:22966893-24015469:.
chr8:25411586:A>C		rs1506869	8	25269102	25411586	A	C						cage	CenterMaskScorer(requested_output=CAGE, width=501, aggregation_type=DIFF_LOG2_SUM)	hCAGE UBERON:0000995	+	hCAGE	UBERON:0000995	uterus	tissue		fantom						-0.0313706	-0.90083	0.90083	chr8:24887298-25935874:.
chr9:22124478:A>G		rs10757278	9	22124477	22124478	A	G						cage	CenterMaskScorer(requested_output=CAGE, width=501, aggregation_type=DIFF_LOG2_SUM)	hCAGE UBERON:0000995	+	hCAGE	UBERON:0000995	uterus	tissue		fantom						-0.031665	-0.90083	0.90083	chr9:21600190-22648766:.
chr12:54023792:C>G		rs736825	12	54417576	54023792	C	G						cage	CenterMaskScorer(requested_output=CAGE, width=501, aggregation_type=DIFF_LOG2_SUM)	hCAGE UBERON:0000995	-	hCAGE	UBERON:0000995	uterus	tissue		fantom						-0.0310148	-0.90083	0.90083	chr12:53499504-54548080:.
chr6:151516871:T>G		rs57654960	6	151838006	151516871	T	G						cage	CenterMaskScorer(requested_output=CAGE, width=501, aggregation_type=DIFF_LOG2_SUM)	hCAGE UBERON:0000995	+	hCAGE	UBERON:0000995	uterus	tissue		fantom						-0.0316821	-0.90083	0.90083	chr6:150992583-152041159:.
chr6:152264319:A>G		rs4870090	6	152585454	152264319	A	G						cage	CenterMaskScorer(requested_output=CAGE, width=501, aggregation_type=DIFF_LOG2_SUM)	hCAGE UBERON:0000995	-	hCAGE	UBERON:0000995	uterus	tissue		fantom						-0.0307193	-0.90083	0.90083	chr6:151740031-152788607:.
chr4:94762878:A>C		rs4699364	4	95684029	94762878	A	C						cage	CenterMaskScorer(requested_output=CAGE, width=501, aggregation_type=DIFF_LOG2_SUM)	hCAGE UBERON:0000995	-	hCAGE	UBERON:0000995	uterus	tissue		fantom						-0.0307909	-0.90083	0.90083	chr4:94238590-95287166:.
chr6:73794004:T>C		rs6925924	6	74503727	73794004	T	C						cage	CenterMaskScorer(requested_output=CAGE, width=501, aggregation_type=DIFF_LOG2_SUM)	hCAGE UBERON:0000995	+	hCAGE	UBERON:0000995	uterus	tissue		fantom						0.030283	0.90083	0.90083	chr6:73269716-74318292:.
chr9:133278537:T>C		rs11244061	9	136153981	133278537	T	C						cage	CenterMaskScorer(requested_output=CAGE, width=501, aggregation_type=DIFF_LOG2_SUM)	hCAGE UBERON:0000995	-	hCAGE	UBERON:0000995	uterus	tissue		fantom						0.0291102	0.90083	0.90083	chr9:132754249-133802825:.
chr7:896819:T>C		rs2141275	7	936456	896819	T	C						cage	CenterMaskScorer(requested_output=CAGE, width=501, aggregation_type=DIFF_LOG2_SUM)	hCAGE UBERON:0000995	-	hCAGE	UBERON:0000995	uterus	tissue		fantom						0.0293094	0.90083	0.90083	chr7:372531-1421107:.
chr6:151388843:T>C		rs9383568	6	151709978	151388843	T	C						cage	CenterMaskScorer(requested_output=CAGE, width=501, aggregation_type=DIFF_LOG2_SUM)	hCAGE UBERON:0000995	+	hCAGE	UBERON:0000995	uterus	tissue		fantom						0.0301383	0.90083	0.90083	chr6:150864555-151913131:.
chr8:11567568:T>C		rs4841562	8	11425077	11567568	T	C						cage	CenterMaskScorer(requested_output=CAGE, width=501, aggregation_type=DIFF_LOG2_SUM)	hCAGE UBERON:0000995	-	hCAGE	UBERON:0000995	uterus	tissue		fantom						0.0289989	0.90083	0.90083	chr8:11043280-12091856:.
chr6:73967451:A>G		rs3003179	6	74677167	73967451	A	G						cage	CenterMaskScorer(requested_output=CAGE, width=501, aggregation_type=DIFF_LOG2_SUM)	hCAGE UBERON:0000995	+	hCAGE	UBERON:0000995	uterus	tissue		fantom						0.029915	0.90083	0.90083	chr6:73443163-74491739:.
chr11:32325318:A>G		rs11828433	11	32346864	32325318	A	G						cage	CenterMaskScorer(requested_output=CAGE, width=501, aggregation_type=DIFF_LOG2_SUM)	hCAGE UBERON:0000995	-	hCAGE	UBERON:0000995	uterus	tissue		fantom						0.0292307	0.90083	0.90083	chr11:31801030-32849606:.
chr1:171946041:T>C		rs10914053	1	171915181	171946041	T	C						cage	CenterMaskScorer(requested_output=CAGE, width=501, aggregation_type=DIFF_LOG2_SUM)	hCAGE UBERON:0000995	+	hCAGE	UBERON:0000995	uterus	tissue		fantom						0.0302517	0.90083	0.90083	chr1:171421753-172470329:.
chr12:57005231:T>C		rs4016338	12	57399015	57005231	T	C						cage	CenterMaskScorer(requested_output=CAGE, width=501, aggregation_type=DIFF_LOG2_SUM)	hCAGE UBERON:0000995	-	hCAGE	UBERON:0000995	uterus	tissue		fantom						0.0289395	0.90083	0.90083	chr12:56480943-57529519:.
chr6:29864342:T>C		rs73725442	6	29832119	29864342	T	C						cage	CenterMaskScorer(requested_output=CAGE, width=501, aggregation_type=DIFF_LOG2_SUM)	hCAGE UBERON:0000995	-	hCAGE	UBERON:0000995	uterus	tissue		fantom						0.0290309	0.90083	0.90083	chr6:29340054-30388630:.
chr7:46480909:A>G		rs35178161	7	46520507	46480909	A	G						cage	CenterMaskScorer(requested_output=CAGE, width=501, aggregation_type=DIFF_LOG2_SUM)	hCAGE UBERON:0000995	-	hCAGE	UBERON:0000995	uterus	tissue		fantom						0.0290124	0.90083	0.90083	chr7:45956621-47005197:.
chr17:65775948:A>G		rs10512503	17	63772066	65775948	A	G						cage	CenterMaskScorer(requested_output=CAGE, width=501, aggregation_type=DIFF_LOG2_SUM)	hCAGE UBERON:0000995	+	hCAGE	UBERON:0000995	uterus	tissue		fantom						0.0301666	0.90083	0.90083	chr17:65251660-66300236:.
chr6:74003751:A>G		rs9343094	6	74713467	74003751	A	G						cage	CenterMaskScorer(requested_output=CAGE, width=501, aggregation_type=DIFF_LOG2_SUM)	hCAGE UBERON:0000995	+	hCAGE	UBERON:0000995	uterus	tissue		fantom						0.0299438	0.90083	0.90083	chr6:73479463-74528039:.
chr7:25712172:A>G		rs11489283	7	25751792	25712172	A	G						cage	CenterMaskScorer(requested_output=CAGE, width=501, aggregation_type=DIFF_LOG2_SUM)	hCAGE UBERON:0000995	-	hCAGE	UBERON:0000995	uterus	tissue		fantom						0.0289116	0.90083	0.90083	chr7:25187884-26236460:.
chr1:87937280:T>G		rs12741507	1	88402963	87937280	T	G						cage	CenterMaskScorer(requested_output=CAGE, width=501, aggregation_type=DIFF_LOG2_SUM)	hCAGE UBERON:0000995	-	hCAGE	UBERON:0000995	uterus	tissue		fantom						0.0293631	0.90083	0.90083	chr1:87412992-88461568:.
chr1:172188445:A>C		rs586745	1	172157585	172188445	A	C						cage	CenterMaskScorer(requested_output=CAGE, width=501, aggregation_type=DIFF_LOG2_SUM)	hCAGE UBERON:0000995	+	hCAGE	UBERON:0000995	uterus	tissue		fantom						0.0300064	0.90083	0.90083	chr1:171664157-172712733:.
chr5:134526066:T>C		rs329120	5	133861756	134526066	T	C						chip_histone	CenterMaskScorer(requested_output=CHIP_HISTONE, width=2001, aggregation_type=ACTIVE_SUM)	UBERON:0000995 Histone ChIP-seq H3K4me3	.	Histone ChIP-seq	UBERON:0000995	uterus	tissue	adult	encode	single	FALSE		H3K4me3		31280	0.99999	0.99999	chr5:134001778-135050354:.
chr13:46553818:A>G		rs79960506	13	47127953	46553818	A	G						chip_histone	CenterMaskScorer(requested_output=CHIP_HISTONE, width=2001, aggregation_type=ACTIVE_SUM)	UBERON:0000995 Histone ChIP-seq H3K4me3	.	Histone ChIP-seq	UBERON:0000995	uterus	tissue	adult	encode	single	FALSE		H3K4me3		30580	0.99999	0.99999	chr13:46029530-47078106:.
chr5:134525973:T>C		rs329118	5	133861663	134525973	T	C						chip_histone	CenterMaskScorer(requested_output=CHIP_HISTONE, width=2001, aggregation_type=ACTIVE_SUM)	UBERON:0000995 Histone ChIP-seq H3K4me3	.	Histone ChIP-seq	UBERON:0000995	uterus	tissue	adult	encode	single	FALSE		H3K4me3		31632	0.99999	0.99999	chr5:134001685-135050261:.
chr13:46554131:T>C		rs9567701	13	47128266	46554131	T	C						chip_histone	CenterMaskScorer(requested_output=CHIP_HISTONE, width=2001, aggregation_type=ACTIVE_SUM)	UBERON:0000995 Histone ChIP-seq H3K4me3	.	Histone ChIP-seq	UBERON:0000995	uterus	tissue	adult	encode	single	FALSE		H3K4me3		29372	0.999983	0.999983	chr13:46029843-47078419:.
chr4:101347783:T>C		rs2850328	4	102268940	101347783	T	C						chip_histone	CenterMaskScorer(requested_output=CHIP_HISTONE, width=2001, aggregation_type=ACTIVE_SUM)	UBERON:0000995 Histone ChIP-seq H3K4me3	.	Histone ChIP-seq	UBERON:0000995	uterus	tissue	adult	encode	single	FALSE		H3K4me3		28400	0.999971	0.999971	chr4:100823495-101872071:.
chr6:151390891:A>G		rs139683250	6	151712026	151390891	A	G						chip_histone	CenterMaskScorer(requested_output=CHIP_HISTONE, width=2001, aggregation_type=ACTIVE_SUM)	UBERON:0000995 Histone ChIP-seq H3K27ac	.	Histone ChIP-seq	UBERON:0000995	uterus	tissue	adult	encode	single	FALSE		H3K27ac		48288	0.999942	0.999942	chr6:150866603-151915179:.
chr6:151763727:T>C		rs2504071	6	152084862	151763727	T	C						chip_histone	CenterMaskScorer(requested_output=CHIP_HISTONE, width=2001, aggregation_type=DIFF_LOG2_SUM)	UBERON:0000995 Histone ChIP-seq H3K4me3	.	Histone ChIP-seq	UBERON:0000995	uterus	tissue	adult	encode	single	FALSE		H3K4me3		0.256609	0.999873	0.999873	chr6:151239439-152288015:.
chr2:187462222:A>C		rs10201618	2	188326949	187462222	A	C						chip_histone	CenterMaskScorer(requested_output=CHIP_HISTONE, width=2001, aggregation_type=DIFF_LOG2_SUM)	UBERON:0000995 Histone ChIP-seq H3K4me3	.	Histone ChIP-seq	UBERON:0000995	uterus	tissue	adult	encode	single	FALSE		H3K4me3		0.219085	0.99978	0.99978	chr2:186937934-187986510:.
chr10:88282397:T>G		rs3781196	10	90042154	88282397	T	G						chip_histone	CenterMaskScorer(requested_output=CHIP_HISTONE, width=2001, aggregation_type=DIFF_LOG2_SUM)	UBERON:0000995 Histone ChIP-seq H3K4me3	.	Histone ChIP-seq	UBERON:0000995	uterus	tissue	adult	encode	single	FALSE		H3K4me3		-0.229555	-0.999735	0.999735	chr10:87758109-88806685:.
chr10:74151197:C>G		rs11817132	10	75910955	74151197	C	G						chip_histone	CenterMaskScorer(requested_output=CHIP_HISTONE, width=2001, aggregation_type=ACTIVE_SUM)	UBERON:0000995 Histone ChIP-seq H3K4me3	.	Histone ChIP-seq	UBERON:0000995	uterus	tissue	adult	encode	single	FALSE		H3K4me3		24032	0.999723	0.999723	chr10:73626909-74675485:.
chr6:151391463:T>G		rs79626929	6	151712598	151391463	T	G						chip_histone	CenterMaskScorer(requested_output=CHIP_HISTONE, width=2001, aggregation_type=ACTIVE_SUM)	UBERON:0000995 Histone ChIP-seq H3K4me3	.	Histone ChIP-seq	UBERON:0000995	uterus	tissue	adult	encode	single	FALSE		H3K4me3		24040	0.999723	0.999723	chr6:150867175-151915751:.
chr18:63293077:T>C		rs4987719	18	60960310	63293077	T	C						chip_histone	CenterMaskScorer(requested_output=CHIP_HISTONE, width=2001, aggregation_type=DIFF_LOG2_SUM)	UBERON:0000995 Histone ChIP-seq H3K27ac	.	Histone ChIP-seq	UBERON:0000995	uterus	tissue	adult	encode	single	FALSE		H3K27ac		-0.520892	-0.999608	0.999608	chr18:62768789-63817365:.
chr3:49412205:A>G		rs940045	3	49449638	49412205	A	G						chip_histone	CenterMaskScorer(requested_output=CHIP_HISTONE, width=2001, aggregation_type=ACTIVE_SUM)	UBERON:0000995 Histone ChIP-seq H3K4me3	.	Histone ChIP-seq	UBERON:0000995	uterus	tissue	adult	encode	single	FALSE		H3K4me3		23164	0.99959	0.99959	chr3:48887917-49936493:.
chr6:29850119:T>C		rs28725063	6	29817896	29850119	T	C						chip_histone	CenterMaskScorer(requested_output=CHIP_HISTONE, width=2001, aggregation_type=DIFF_LOG2_SUM)	UBERON:0000995 Histone ChIP-seq H3K4me3	.	Histone ChIP-seq	UBERON:0000995	uterus	tissue	adult	encode	single	FALSE		H3K4me3		0.172802	0.999589	0.999589	chr6:29325831-30374407:.
chr2:27079297:T>C		rs2289360	2	27302165	27079297	T	C						chip_histone	CenterMaskScorer(requested_output=CHIP_HISTONE, width=2001, aggregation_type=ACTIVE_SUM)	UBERON:0000995 Histone ChIP-seq H3K27ac	.	Histone ChIP-seq	UBERON:0000995	uterus	tissue	adult	encode	single	FALSE		H3K27ac		35920	0.99957	0.99957	chr2:26555009-27603585:.
chr9:116662849:A>G		rs10983298	9	119425128	116662849	A	G						chip_histone	CenterMaskScorer(requested_output=CHIP_HISTONE, width=2001, aggregation_type=DIFF_LOG2_SUM)	UBERON:0000995 Histone ChIP-seq H3K27ac	.	Histone ChIP-seq	UBERON:0000995	uterus	tissue	adult	encode	single	FALSE		H3K27ac		0.456518	0.99957	0.99957	chr9:116138561-117187137:.
chr4:101346296:A>G		rs2583391	4	102267453	101346296	A	G						chip_histone	CenterMaskScorer(requested_output=CHIP_HISTONE, width=2001, aggregation_type=ACTIVE_SUM)	UBERON:0000995 Histone ChIP-seq H3K4me3	.	Histone ChIP-seq	UBERON:0000995	uterus	tissue	adult	encode	single	FALSE		H3K4me3		22788	0.999507	0.999507	chr4:100822008-101870584:.
chr1:115282910:A>G		rs6657049	1	115825531	115282910	A	G						chip_histone	CenterMaskScorer(requested_output=CHIP_HISTONE, width=2001, aggregation_type=DIFF_LOG2_SUM)	UBERON:0000995 Histone ChIP-seq H3K4me3	.	Histone ChIP-seq	UBERON:0000995	uterus	tissue	adult	encode	single	FALSE		H3K4me3		-0.169004	-0.999506	0.999506	chr1:114758622-115807198:.
chr2:27079693:A>G		rs2011616	2	27302561	27079693	A	G						chip_histone	CenterMaskScorer(requested_output=CHIP_HISTONE, width=2001, aggregation_type=ACTIVE_SUM)	UBERON:0000995 Histone ChIP-seq H3K27ac	.	Histone ChIP-seq	UBERON:0000995	uterus	tissue	adult	encode	single	FALSE		H3K27ac		34400	0.999446	0.999446	chr2:26555405-27603981:.
chr2:27073017:T>C		rs4665943	2	27295885	27073017	T	C						chip_histone	CenterMaskScorer(requested_output=CHIP_HISTONE, width=2001, aggregation_type=ACTIVE_SUM)	UBERON:0000995 Histone ChIP-seq H3K27ac	.	Histone ChIP-seq	UBERON:0000995	uterus	tissue	adult	encode	single	FALSE		H3K27ac		33860	0.999407	0.999407	chr2:26548729-27597305:.
chr2:112768168:A>G		rs34015482	2	113525745	112768168	A	G						chip_histone	CenterMaskScorer(requested_output=CHIP_HISTONE, width=2001, aggregation_type=DIFF_LOG2_SUM)	UBERON:0000995 Histone ChIP-seq H3K4me3	.	Histone ChIP-seq	UBERON:0000995	uterus	tissue	adult	encode	single	FALSE		H3K4me3		0.148493	0.999392	0.999392	chr2:112243880-113292456:.
chr1:172298279:T>C		rs2757493	1	172267419	172298279	T	C						chip_histone	CenterMaskScorer(requested_output=CHIP_HISTONE, width=2001, aggregation_type=DIFF_LOG2_SUM)	UBERON:0000995 Histone ChIP-seq H3K27ac	.	Histone ChIP-seq	UBERON:0000995	uterus	tissue	adult	encode	single	FALSE		H3K27ac		0.394506	0.999348	0.999348	chr1:171773991-172822567:.
chr2:43224818:A>G		rs149290349	2	43451957	43224818	A	G						chip_histone	CenterMaskScorer(requested_output=CHIP_HISTONE, width=2001, aggregation_type=ACTIVE_SUM)	UBERON:0000995 Histone ChIP-seq H3K4me3	.	Histone ChIP-seq	UBERON:0000995	uterus	tissue	adult	encode	single	FALSE		H3K4me3		22016	0.999334	0.999334	chr2:42700530-43749106:.
chr9:116662847:T>G		rs10983297	9	119425126	116662847	T	G						chip_histone	CenterMaskScorer(requested_output=CHIP_HISTONE, width=2001, aggregation_type=DIFF_LOG2_SUM)	UBERON:0000995 Histone ChIP-seq H3K27ac	.	Histone ChIP-seq	UBERON:0000995	uterus	tissue	adult	encode	single	FALSE		H3K27ac		-0.415899	-0.999318	0.999318	chr9:116138559-117187135:.
chr10:21533927:A>G		rs10828247	10	21822856	21533927	A	G						chip_histone	CenterMaskScorer(requested_output=CHIP_HISTONE, width=2001, aggregation_type=ACTIVE_SUM)	UBERON:0000995 Histone ChIP-seq H3K27ac	.	Histone ChIP-seq	UBERON:0000995	uterus	tissue	adult	encode	single	FALSE		H3K27ac		32632	0.999253	0.999253	chr10:21009639-22058215:.
chr13:49936616:C>G		rs74078717	13	50510752	49936616	C	G						chip_histone	CenterMaskScorer(requested_output=CHIP_HISTONE, width=2001, aggregation_type=ACTIVE_SUM)	UBERON:0000995 Histone ChIP-seq H3K4me3	.	Histone ChIP-seq	UBERON:0000995	uterus	tissue	adult	encode	single	FALSE		H3K4me3		21321	0.999142	0.999142	chr13:49412328-50460904:.
chr12:57057057:C>G		rs10506351	12	57450840	57057057	C	G						chip_histone	CenterMaskScorer(requested_output=CHIP_HISTONE, width=2001, aggregation_type=DIFF_LOG2_SUM)	UBERON:0000995 Histone ChIP-seq H3K27ac	.	Histone ChIP-seq	UBERON:0000995	uterus	tissue	adult	encode	single	FALSE		H3K27ac		-0.365406	-0.999036	0.999036	chr12:56532769-57581345:.
chr5:134524410:T>C		rs329117	5	133860101	134524410	T	C						chip_histone	CenterMaskScorer(requested_output=CHIP_HISTONE, width=2001, aggregation_type=ACTIVE_SUM)	UBERON:0000995 Histone ChIP-seq H3K27ac	.	Histone ChIP-seq	UBERON:0000995	uterus	tissue	adult	encode	single	FALSE		H3K27ac		30552	0.998992	0.998992	chr5:134000122-135048698:.
chr7:27166848:C>G		rs6461991	7	27206467	27166848	C	G						chip_histone	CenterMaskScorer(requested_output=CHIP_HISTONE, width=2001, aggregation_type=ACTIVE_SUM)	UBERON:0000995 Histone ChIP-seq H3K27ac	.	Histone ChIP-seq	UBERON:0000995	uterus	tissue	adult	encode	single	FALSE		H3K27ac		30480	0.998968	0.998968	chr7:26642560-27691136:.
chr1:21955756:T>C		rs75571160	1	22282249	21955756	T	C						chip_histone	CenterMaskScorer(requested_output=CHIP_HISTONE, width=2001, aggregation_type=DIFF_LOG2_SUM)	UBERON:0000995 Histone ChIP-seq H3K27ac	.	Histone ChIP-seq	UBERON:0000995	uterus	tissue	adult	encode	single	FALSE		H3K27ac		-0.355547	-0.998967	0.998967	chr1:21431468-22480044:.
chr5:134527662:C>G		rs329121	5	133863352	134527662	C	G						chip_histone	CenterMaskScorer(requested_output=CHIP_HISTONE, width=2001, aggregation_type=ACTIVE_SUM)	UBERON:0000995 Histone ChIP-seq H3K4me3	.	Histone ChIP-seq	UBERON:0000995	uterus	tissue	adult	encode	single	FALSE		H3K4me3		20396	0.998842	0.998842	chr5:134003374-135051950:.
chr12:95217409:T>C		rs6538618	12	95611185	95217409	T	C						chip_histone	CenterMaskScorer(requested_output=CHIP_HISTONE, width=2001, aggregation_type=ACTIVE_SUM)	UBERON:0000995 Histone ChIP-seq H3K4me3	.	Histone ChIP-seq	UBERON:0000995	uterus	tissue	adult	encode	single	FALSE		H3K4me3		20312	0.998815	0.998815	chr12:94693121-95741697:.
chr6:152130070:A>G		rs147631975	6	152451205	152130070	A	G						chip_histone	CenterMaskScorer(requested_output=CHIP_HISTONE, width=2001, aggregation_type=DIFF_LOG2_SUM)	UBERON:0000995 Histone ChIP-seq H3K4me3	.	Histone ChIP-seq	UBERON:0000995	uterus	tissue	adult	encode	single	FALSE		H3K4me3		0.110654	0.998813	0.998813	chr6:151605782-152654358:.
chr7:27168661:T>C		rs2071243	7	27208280	27168661	T	C						chip_histone	CenterMaskScorer(requested_output=CHIP_HISTONE, width=2001, aggregation_type=ACTIVE_SUM)	UBERON:0000995 Histone ChIP-seq H3K27ac	.	Histone ChIP-seq	UBERON:0000995	uterus	tissue	adult	encode	single	FALSE		H3K27ac		29304	0.998788	0.998788	chr7:26644373-27692949:.
chr6:151452696:T>C		rs111270458	6	151773831	151452696	T	C						chip_histone	CenterMaskScorer(requested_output=CHIP_HISTONE, width=2001, aggregation_type=ACTIVE_SUM)	UBERON:0000995 Histone ChIP-seq H3K4me3	.	Histone ChIP-seq	UBERON:0000995	uterus	tissue	adult	encode	single	FALSE		H3K4me3		20150	0.998759	0.998759	chr6:150928408-151976984:.
chr6:151452369:T>C		rs13201167	6	151773504	151452369	T	C						chip_histone	CenterMaskScorer(requested_output=CHIP_HISTONE, width=2001, aggregation_type=ACTIVE_SUM)	UBERON:0000995 Histone ChIP-seq H3K4me3	.	Histone ChIP-seq	UBERON:0000995	uterus	tissue	adult	encode	single	FALSE		H3K4me3		20084	0.99873	0.99873	chr6:150928081-151976657:.
chr7:27167069:T>G		rs11773804	7	27206688	27167069	T	G						chip_histone	CenterMaskScorer(requested_output=CHIP_HISTONE, width=2001, aggregation_type=ACTIVE_SUM)	UBERON:0000995 Histone ChIP-seq H3K27ac	.	Histone ChIP-seq	UBERON:0000995	uterus	tissue	adult	encode	single	FALSE		H3K27ac		29072	0.99873	0.99873	chr7:26642781-27691357:.
chr1:115283491:A>G		rs12075799	1	115826112	115283491	A	G						chip_histone	CenterMaskScorer(requested_output=CHIP_HISTONE, width=2001, aggregation_type=DIFF_LOG2_SUM)	UBERON:0000995 Histone ChIP-seq H3K4me3	.	Histone ChIP-seq	UBERON:0000995	uterus	tissue	adult	encode	single	FALSE		H3K4me3		0.106869	0.998637	0.998637	chr1:114759203-115807779:.
chr7:23530965:T>G		rs1046135	7	23570584	23530965	T	G						chip_histone	CenterMaskScorer(requested_output=CHIP_HISTONE, width=2001, aggregation_type=ACTIVE_SUM)	UBERON:0000995 Histone ChIP-seq H3K4me3	.	Histone ChIP-seq	UBERON:0000995	uterus	tissue	adult	encode	single	FALSE		H3K4me3		19844	0.998608	0.998608	chr7:23006677-24055253:.
chr20:32208016:T>C		rs1923095	20	30795819	32208016	T	C						chip_histone	CenterMaskScorer(requested_output=CHIP_HISTONE, width=2001, aggregation_type=ACTIVE_SUM)	UBERON:0000995 Histone ChIP-seq H3K4me3	.	Histone ChIP-seq	UBERON:0000995	uterus	tissue	adult	encode	single	FALSE		H3K4me3		19746	0.998542	0.998542	chr20:31683728-32732304:.
chr6:151443588:C>G		rs7748822	6	151764723	151443588	C	G						chip_histone	CenterMaskScorer(requested_output=CHIP_HISTONE, width=2001, aggregation_type=DIFF_LOG2_SUM)	UBERON:0000995 Histone ChIP-seq H3K27ac	.	Histone ChIP-seq	UBERON:0000995	uterus	tissue	adult	encode	single	FALSE		H3K27ac		-0.304566	-0.998506	0.998506	chr6:150919300-151967876:.
chr1:22035011:A>G		rs2473278	1	22361504	22035011	A	G						chip_histone	CenterMaskScorer(requested_output=CHIP_HISTONE, width=2001, aggregation_type=DIFF_LOG2_SUM)	UBERON:0000995 Histone ChIP-seq H3K27ac	.	Histone ChIP-seq	UBERON:0000995	uterus	tissue	adult	encode	single	FALSE		H3K27ac		0.274854	0.998506	0.998506	chr1:21510723-22559299:.
chr12:95217365:T>C		rs6538617	12	95611141	95217365	T	C						chip_histone	CenterMaskScorer(requested_output=CHIP_HISTONE, width=2001, aggregation_type=ACTIVE_SUM)	UBERON:0000995 Histone ChIP-seq H3K4me3	.	Histone ChIP-seq	UBERON:0000995	uterus	tissue	adult	encode	single	FALSE		H3K4me3		19566	0.998473	0.998473	chr12:94693077-95741653:.
chr7:27168399:T>C		rs2237336	7	27208018	27168399	T	C						chip_histone	CenterMaskScorer(requested_output=CHIP_HISTONE, width=2001, aggregation_type=ACTIVE_SUM)	UBERON:0000995 Histone ChIP-seq H3K27ac	.	Histone ChIP-seq	UBERON:0000995	uterus	tissue	adult	encode	single	FALSE		H3K27ac		28048	0.998473	0.998473	chr7:26644111-27692687:.
chrX:132217822:A>G		rs5977659	X	131351850	132217822	A	G						chip_histone	CenterMaskScorer(requested_output=CHIP_HISTONE, width=2001, aggregation_type=ACTIVE_SUM)	UBERON:0000995 Histone ChIP-seq H3K4me3	.	Histone ChIP-seq	UBERON:0000995	uterus	tissue	adult	encode	single	FALSE		H3K4me3		19556	0.998438	0.998438	chrX:131693534-132742110:.
chr12:15225357:T>C		rs11056404	12	15378291	15225357	T	C						chip_histone	CenterMaskScorer(requested_output=CHIP_HISTONE, width=2001, aggregation_type=DIFF_LOG2_SUM)	UBERON:0000995 Histone ChIP-seq H3K27ac	.	Histone ChIP-seq	UBERON:0000995	uterus	tissue	adult	encode	single	FALSE		H3K27ac		0.268874	0.998435	0.998435	chr12:14701069-15749645:.
chr8:134713556:C>G		rs4563850	8	135725799	134713556	C	G						chip_histone	CenterMaskScorer(requested_output=CHIP_HISTONE, width=2001, aggregation_type=ACTIVE_SUM)	UBERON:0000995 Histone ChIP-seq H3K27ac	.	Histone ChIP-seq	UBERON:0000995	uterus	tissue	adult	encode	single	FALSE		H3K27ac		27852	0.998401	0.998401	chr8:134189268-135237844:.
chr15:40039498:A>G		rs72731415	15	40331699	40039498	A	G						chip_histone	CenterMaskScorer(requested_output=CHIP_HISTONE, width=2001, aggregation_type=ACTIVE_SUM)	UBERON:0000995 Histone ChIP-seq H3K4me3	.	Histone ChIP-seq	UBERON:0000995	uterus	tissue	adult	encode	single	FALSE		H3K4me3		19327	0.998326	0.998326	chr15:39515210-40563786:.
chr1:22025547:T>G		rs2255282	1	22352040	22025547	T	G						chip_histone	CenterMaskScorer(requested_output=CHIP_HISTONE, width=2001, aggregation_type=ACTIVE_SUM)	UBERON:0000995 Histone ChIP-seq H3K4me3	.	Histone ChIP-seq	UBERON:0000995	uterus	tissue	adult	encode	single	FALSE		H3K4me3		19262	0.998287	0.998287	chr1:21501259-22549835:.
chr6:152241136:C>G		rs58415480	6	152562271	152241136	C	G						chip_histone	CenterMaskScorer(requested_output=CHIP_HISTONE, width=2001, aggregation_type=DIFF_LOG2_SUM)	UBERON:0000995 Histone ChIP-seq H3K27ac	.	Histone ChIP-seq	UBERON:0000995	uterus	tissue	adult	encode	single	FALSE		H3K27ac		0.257939	0.998284	0.998284	chr6:151716848-152765424:.
chr7:841643:T>G		rs4256502	7	881280	841643	T	G						chip_histone	CenterMaskScorer(requested_output=CHIP_HISTONE, width=2001, aggregation_type=DIFF_LOG2_SUM)	UBERON:0000995 Histone ChIP-seq H3K27ac	.	Histone ChIP-seq	UBERON:0000995	uterus	tissue	adult	encode	single	FALSE		H3K27ac		0.255034	0.998244	0.998244	chr7:317355-1365931:.
chr6:151452218:C>G		rs3816778	6	151773353	151452218	C	G						chip_histone	CenterMaskScorer(requested_output=CHIP_HISTONE, width=2001, aggregation_type=ACTIVE_SUM)	UBERON:0000995 Histone ChIP-seq H3K4me3	.	Histone ChIP-seq	UBERON:0000995	uterus	tissue	adult	encode	single	FALSE		H3K4me3		19119	0.998206	0.998206	chr6:150927930-151976506:.
chr6:152337081:A>G		rs9479299	6	152658216	152337081	A	G						chip_histone	CenterMaskScorer(requested_output=CHIP_HISTONE, width=2001, aggregation_type=DIFF_LOG2_SUM)	UBERON:0000995 Histone ChIP-seq H3K27ac	.	Histone ChIP-seq	UBERON:0000995	uterus	tissue	adult	encode	single	FALSE		H3K27ac		-0.281263	-0.998203	0.998203	chr6:151812793-152861369:.
chr10:88282077:A>C		rs4934390	10	90041834	88282077	A	C						chip_histone	CenterMaskScorer(requested_output=CHIP_HISTONE, width=2001, aggregation_type=DIFF_LOG2_SUM)	UBERON:0000995 Histone ChIP-seq H3K27ac	.	Histone ChIP-seq	UBERON:0000995	uterus	tissue	adult	encode	single	FALSE		H3K27ac		-0.273114	-0.998161	0.998161	chr10:87757789-88806365:.
chr6:73879875:T>G		rs2917889	6	74589591	73879875	T	G						chip_histone	CenterMaskScorer(requested_output=CHIP_HISTONE, width=2001, aggregation_type=DIFF_LOG2_SUM)	UBERON:0000995 Histone ChIP-seq H3K27ac	.	Histone ChIP-seq	UBERON:0000995	uterus	tissue	adult	encode	single	FALSE		H3K27ac		-0.272837	-0.998161	0.998161	chr6:73355587-74404163:.
chr6:151452185:A>T		rs3736176	6	151773320	151452185	A	T						chip_histone	CenterMaskScorer(requested_output=CHIP_HISTONE, width=2001, aggregation_type=ACTIVE_SUM)	UBERON:0000995 Histone ChIP-seq H3K4me3	.	Histone ChIP-seq	UBERON:0000995	uterus	tissue	adult	encode	single	FALSE		H3K4me3		18958	0.998078	0.998078	chr6:150927897-151976473:.
chr7:134916717:T>C		rs2347901	7	134601468	134916717	T	C						chip_histone	CenterMaskScorer(requested_output=CHIP_HISTONE, width=2001, aggregation_type=DIFF_LOG2_SUM)	UBERON:0000995 Histone ChIP-seq H3K4me3	.	Histone ChIP-seq	UBERON:0000995	uterus	tissue	adult	encode	single	FALSE		H3K4me3		-0.095912	-0.998074	0.998074	chr7:134392429-135441005:.
chr3:49469467:T>C		rs9860055	3	49506900	49469467	T	C						chip_histone	CenterMaskScorer(requested_output=CHIP_HISTONE, width=2001, aggregation_type=ACTIVE_SUM)	UBERON:0000995 Histone ChIP-seq H3K27ac	.	Histone ChIP-seq	UBERON:0000995	uterus	tissue	adult	encode	single	FALSE		H3K27ac		26678	0.998033	0.998033	chr3:48945179-49993755:.
chr11:32333790:T>G		rs7123725	11	32355336	32333790	T	G						chip_histone	CenterMaskScorer(requested_output=CHIP_HISTONE, width=2001, aggregation_type=DIFF_LOG2_SUM)	UBERON:0000995 Histone ChIP-seq H3K4me3	.	Histone ChIP-seq	UBERON:0000995	uterus	tissue	adult	encode	single	FALSE		H3K4me3		0.089901	0.998029	0.998029	chr11:31809502-32858078:.
chr8:98925905:A>G		rs16897128	8	99938133	98925905	A	G						chip_histone	CenterMaskScorer(requested_output=CHIP_HISTONE, width=2001, aggregation_type=DIFF_LOG2_SUM)	UBERON:0000995 Histone ChIP-seq H3K27ac	.	Histone ChIP-seq	UBERON:0000995	uterus	tissue	adult	encode	single	FALSE		H3K27ac		-0.252214	-0.997937	0.997937	chr8:98401617-99450193:.
chr7:25751447:T>C		rs17152552	7	25791067	25751447	T	C						chip_histone	CenterMaskScorer(requested_output=CHIP_HISTONE, width=2001, aggregation_type=DIFF_LOG2_SUM)	UBERON:0000995 Histone ChIP-seq H3K4me3	.	Histone ChIP-seq	UBERON:0000995	uterus	tissue	adult	encode	single	FALSE		H3K4me3		0.0867357	0.997888	0.997888	chr7:25227159-26275735:.
chr13:49936063:A>C		rs9670083	13	50510199	49936063	A	C						chip_histone	CenterMaskScorer(requested_output=CHIP_HISTONE, width=2001, aggregation_type=ACTIVE_SUM)	UBERON:0000995 Histone ChIP-seq H3K4me3	.	Histone ChIP-seq	UBERON:0000995	uterus	tissue	adult	encode	single	FALSE		H3K4me3		18674	0.997844	0.997844	chr13:49411775-50460351:.
chr6:151721367:A>C		rs7772579	6	152042502	151721367	A	C						chip_histone	CenterMaskScorer(requested_output=CHIP_HISTONE, width=2001, aggregation_type=DIFF_LOG2_SUM)	UBERON:0000995 Histone ChIP-seq H3K27ac	.	Histone ChIP-seq	UBERON:0000995	uterus	tissue	adult	encode	single	FALSE		H3K27ac		-0.242113	-0.997737	0.997737	chr6:151197079-152245655:.
chr6:151392202:T>C		rs9397400	6	151713337	151392202	T	C						chip_histone	CenterMaskScorer(requested_output=CHIP_HISTONE, width=2001, aggregation_type=ACTIVE_SUM)	UBERON:0000995 Histone ChIP-seq H3K4me3	.	Histone ChIP-seq	UBERON:0000995	uterus	tissue	adult	encode	single	FALSE		H3K4me3		18519	0.997689	0.997689	chr6:150867914-151916490:.
chr17:20320977:A>C		rs11658116	17	20224290	20320977	A	C						chip_histone	CenterMaskScorer(requested_output=CHIP_HISTONE, width=2001, aggregation_type=DIFF_LOG2_SUM)	UBERON:0000995 Histone ChIP-seq H3K4me3	.	Histone ChIP-seq	UBERON:0000995	uterus	tissue	adult	encode	single	FALSE		H3K4me3		0.0830622	0.997684	0.997684	chr17:19796689-20845265:.
chr15:40045261:T>G		rs9919974	15	40337462	40045261	T	G						chip_histone	CenterMaskScorer(requested_output=CHIP_HISTONE, width=2001, aggregation_type=DIFF_LOG2_SUM)	UBERON:0000995 Histone ChIP-seq H3K4me3	.	Histone ChIP-seq	UBERON:0000995	uterus	tissue	adult	encode	single	FALSE		H3K4me3		0.0832081	0.997684	0.997684	chr15:39520973-40569549:.
chr8:134714543:A>G		rs7008957	8	135726786	134714543	A	G						chip_histone	CenterMaskScorer(requested_output=CHIP_HISTONE, width=2001, aggregation_type=DIFF_LOG2_SUM)	UBERON:0000995 Histone ChIP-seq H3K27ac	.	Histone ChIP-seq	UBERON:0000995	uterus	tissue	adult	encode	single	FALSE		H3K27ac		0.225588	0.99763	0.99763	chr8:134190255-135238831:.
chr7:25718977:T>C		rs9969223	7	25758597	25718977	T	C						chip_histone	CenterMaskScorer(requested_output=CHIP_HISTONE, width=2001, aggregation_type=DIFF_LOG2_SUM)	UBERON:0000995 Histone ChIP-seq H3K27ac	.	Histone ChIP-seq	UBERON:0000995	uterus	tissue	adult	encode	single	FALSE		H3K27ac		0.226239	0.99763	0.99763	chr7:25194689-26243265:.
chr4:55157896:C>G		rs17712245	4	56024063	55157896	C	G						chip_histone	CenterMaskScorer(requested_output=CHIP_HISTONE, width=2001, aggregation_type=DIFF_LOG2_SUM)	UBERON:0000995 Histone ChIP-seq H3K4me3	.	Histone ChIP-seq	UBERON:0000995	uterus	tissue	adult	encode	single	FALSE		H3K4me3		-0.085392	-0.997575	0.997575	chr4:54633608-55682184:.
chr19:29606361:C>G		rs2303754	19	30097268	29606361	C	G						chip_histone	CenterMaskScorer(requested_output=CHIP_HISTONE, width=2001, aggregation_type=ACTIVE_SUM)	UBERON:0000995 Histone ChIP-seq H3K4me3	.	Histone ChIP-seq	UBERON:0000995	uterus	tissue	adult	encode	single	FALSE		H3K4me3		18374	0.997524	0.997524	chr19:29082073-30130649:.
chr1:172143814:T>C		rs2819530	1	172112954	172143814	T	C						chip_histone	CenterMaskScorer(requested_output=CHIP_HISTONE, width=2001, aggregation_type=ACTIVE_SUM)	UBERON:0000995 Histone ChIP-seq H3K27ac	.	Histone ChIP-seq	UBERON:0000995	uterus	tissue	adult	encode	single	FALSE		H3K27ac		24752	0.997467	0.997467	chr1:171619526-172668102:.
chrX:70480540:A>G		rs5980947	X	69700390	70480540	A	G						chip_histone	CenterMaskScorer(requested_output=CHIP_HISTONE, width=2001, aggregation_type=DIFF_LOG2_SUM)	UBERON:0000995 Histone ChIP-seq H3K4me3	.	Histone ChIP-seq	UBERON:0000995	uterus	tissue	adult	encode	single	FALSE		H3K4me3		0.0808277	0.997461	0.997461	chrX:69956252-71004828:.
chr6:29850350:A>G		rs28669293	6	29818127	29850350	A	G						chip_histone	CenterMaskScorer(requested_output=CHIP_HISTONE, width=2001, aggregation_type=DIFF_LOG2_SUM)	UBERON:0000995 Histone ChIP-seq H3K4me3	.	Histone ChIP-seq	UBERON:0000995	uterus	tissue	adult	encode	single	FALSE		H3K4me3		0.0803814	0.997461	0.997461	chr6:29326062-30374638:.
chr3:49340655:A>G		rs4955430	3	49378088	49340655	A	G						chip_histone	CenterMaskScorer(requested_output=CHIP_HISTONE, width=2001, aggregation_type=ACTIVE_SUM)	UBERON:0000995 Histone ChIP-seq H3K27ac	.	Histone ChIP-seq	UBERON:0000995	uterus	tissue	adult	encode	single	FALSE		H3K27ac		24502	0.997408	0.997408	chr3:48816367-49864943:.
chr1:21964130:T>C		rs35806133	1	22290623	21964130	T	C						chip_histone	CenterMaskScorer(requested_output=CHIP_HISTONE, width=2001, aggregation_type=DIFF_LOG2_SUM)	UBERON:0000995 Histone ChIP-seq H3K27ac	.	Histone ChIP-seq	UBERON:0000995	uterus	tissue	adult	encode	single	FALSE		H3K27ac		-0.222507	-0.997341	0.997341	chr1:21439842-22488418:.
chr7:25842554:T>C		rs10238703	7	25882174	25842554	T	C						chip_histone	CenterMaskScorer(requested_output=CHIP_HISTONE, width=2001, aggregation_type=DIFF_LOG2_SUM)	UBERON:0000995 Histone ChIP-seq H3K27ac	.	Histone ChIP-seq	UBERON:0000995	uterus	tissue	adult	encode	single	FALSE		H3K27ac		0.216959	0.997341	0.997341	chr7:25318266-26366842:.
chr6:152233261:T>C		rs12110479	6	152554396	152233261	T	C						chip_histone	CenterMaskScorer(requested_output=CHIP_HISTONE, width=2001, aggregation_type=DIFF_LOG2_SUM)	UBERON:0000995 Histone ChIP-seq H3K27ac	.	Histone ChIP-seq	UBERON:0000995	uterus	tissue	adult	encode	single	FALSE		H3K27ac		0.216862	0.997341	0.997341	chr6:151708973-152757549:.
chr8:99014047:T>C		rs12547849	8	100026275	99014047	T	C						chip_histone	CenterMaskScorer(requested_output=CHIP_HISTONE, width=2001, aggregation_type=ACTIVE_SUM)	UBERON:0000995 Histone ChIP-seq H3K4me3	.	Histone ChIP-seq	UBERON:0000995	uterus	tissue	adult	encode	single	FALSE		H3K4me3		17955	0.997222	0.997222	chr8:98489759-99538335:.
chr1:21953133:A>G		rs6673001	1	22279626	21953133	A	G						chip_histone	CenterMaskScorer(requested_output=CHIP_HISTONE, width=2001, aggregation_type=DIFF_LOG2_SUM)	UBERON:0000995 Histone ChIP-seq H3K27ac	.	Histone ChIP-seq	UBERON:0000995	uterus	tissue	adult	encode	single	FALSE		H3K27ac		0.212032	0.997216	0.997216	chr1:21428845-22477421:.
chr7:27174938:T>C		rs3779456	7	27214557	27174938	T	C						chip_histone	CenterMaskScorer(requested_output=CHIP_HISTONE, width=2001, aggregation_type=ACTIVE_SUM)	UBERON:0000995 Histone ChIP-seq H3K27ac	.	Histone ChIP-seq	UBERON:0000995	uterus	tissue	adult	encode	single	FALSE		H3K27ac		23904	0.997158	0.997158	chr7:26650650-27699226:.
chr7:23468080:A>G		rs6980466	7	23507699	23468080	A	G						chip_histone	CenterMaskScorer(requested_output=CHIP_HISTONE, width=2001, aggregation_type=DIFF_LOG2_SUM)	UBERON:0000995 Histone ChIP-seq H3K4me3	.	Histone ChIP-seq	UBERON:0000995	uterus	tissue	adult	encode	single	FALSE		H3K4me3		0.0756979	0.997084	0.997084	chr7:22943792-23992368:.
chr6:151763572:C>G		rs2504072	6	152084707	151763572	C	G						chip_histone	CenterMaskScorer(requested_output=CHIP_HISTONE, width=2001, aggregation_type=DIFF_LOG2_SUM)	UBERON:0000995 Histone ChIP-seq H3K4me3	.	Histone ChIP-seq	UBERON:0000995	uterus	tissue	adult	encode	single	FALSE		H3K4me3		-0.0774498	-0.997016	0.997016	chr6:151239284-152287860:.
chr17:48107652:C>G		rs2072441	17	46185014	48107652	C	G						chip_histone	CenterMaskScorer(requested_output=CHIP_HISTONE, width=2001, aggregation_type=ACTIVE_SUM)	UBERON:0000995 Histone ChIP-seq H3K4me3	.	Histone ChIP-seq	UBERON:0000995	uterus	tissue	adult	encode	single	FALSE		H3K4me3		17674	0.996955	0.996955	chr17:47583364-48631940:.
chr6:29943170:A>T		rs41545815	6	29910947	29943170	A	T						chip_histone	CenterMaskScorer(requested_output=CHIP_HISTONE, width=2001, aggregation_type=ACTIVE_SUM)	UBERON:0000995 Histone ChIP-seq H3K4me3	.	Histone ChIP-seq	UBERON:0000995	uterus	tissue	adult	encode	single	FALSE		H3K4me3		17555	0.996884	0.996884	chr6:29418882-30467458:.
chr10:21363306:A>G		rs7068408	10	21652235	21363306	A	G						chip_histone	CenterMaskScorer(requested_output=CHIP_HISTONE, width=2001, aggregation_type=DIFF_LOG2_SUM)	UBERON:0000995 Histone ChIP-seq H3K27ac	.	Histone ChIP-seq	UBERON:0000995	uterus	tissue	adult	encode	single	FALSE		H3K27ac		0.201572	0.996876	0.996876	chr10:20839018-21887594:.
chr7:27175422:T>C		rs6949451	7	27215041	27175422	T	C						chip_histone	CenterMaskScorer(requested_output=CHIP_HISTONE, width=2001, aggregation_type=ACTIVE_SUM)	UBERON:0000995 Histone ChIP-seq H3K27ac	.	Histone ChIP-seq	UBERON:0000995	uterus	tissue	adult	encode	single	FALSE		H3K27ac		23016	0.996737	0.996737	chr7:26651134-27699710:.
chr1:21932653:A>G		rs12034979	1	22259146	21932653	A	G						chip_histone	CenterMaskScorer(requested_output=CHIP_HISTONE, width=2001, aggregation_type=ACTIVE_SUM)	UBERON:0000995 Histone ChIP-seq H3K27ac	.	Histone ChIP-seq	UBERON:0000995	uterus	tissue	adult	encode	single	FALSE		H3K27ac		22956	0.996661	0.996661	chr1:21408365-22456941:.
chr3:49904003:A>G		rs2280406	3	49941436	49904003	A	G						chip_histone	CenterMaskScorer(requested_output=CHIP_HISTONE, width=2001, aggregation_type=DIFF_LOG2_SUM)	UBERON:0000995 Histone ChIP-seq H3K4me3	.	Histone ChIP-seq	UBERON:0000995	uterus	tissue	adult	encode	single	FALSE		H3K4me3		-0.0719099	-0.996652	0.996652	chr3:49379715-50428291:.
chrX:134551214:A>G		rs2503987	X	133685244	134551214	A	G						chip_histone	CenterMaskScorer(requested_output=CHIP_HISTONE, width=2001, aggregation_type=DIFF_LOG2_SUM)	UBERON:0000995 Histone ChIP-seq H3K4me3	.	Histone ChIP-seq	UBERON:0000995	uterus	tissue	adult	encode	single	FALSE		H3K4me3		0.0712395	0.996574	0.996574	chrX:134026926-135075502:.
chr7:25751585:A>G		rs17152558	7	25791205	25751585	A	G						chip_histone	CenterMaskScorer(requested_output=CHIP_HISTONE, width=2001, aggregation_type=DIFF_LOG2_SUM)	UBERON:0000995 Histone ChIP-seq H3K4me3	.	Histone ChIP-seq	UBERON:0000995	uterus	tissue	adult	encode	single	FALSE		H3K4me3		0.0714197	0.996574	0.996574	chr7:25227297-26275873:.
chr2:202494843:A>T		rs72925089	2	203359566	202494843	A	T						chip_histone	CenterMaskScorer(requested_output=CHIP_HISTONE, width=2001, aggregation_type=DIFF_LOG2_SUM)	UBERON:0000995 Histone ChIP-seq H3K27ac	.	Histone ChIP-seq	UBERON:0000995	uterus	tissue	adult	encode	single	FALSE		H3K27ac		0.192918	0.996574	0.996574	chr2:201970555-203019131:.
chr5:82758925:A>G		rs10942308	5	82054744	82758925	A	G						chip_histone	CenterMaskScorer(requested_output=CHIP_HISTONE, width=2001, aggregation_type=DIFF_LOG2_SUM)	UBERON:0000995 Histone ChIP-seq H3K27ac	.	Histone ChIP-seq	UBERON:0000995	uterus	tissue	adult	encode	single	FALSE		H3K27ac		0.192034	0.996574	0.996574	chr5:82234637-83283213:.
chr6:29942625:A>G		rs1136656	6	29910402	29942625	A	G						chip_histone	CenterMaskScorer(requested_output=CHIP_HISTONE, width=2001, aggregation_type=ACTIVE_SUM)	UBERON:0000995 Histone ChIP-seq H3K4me3	.	Histone ChIP-seq	UBERON:0000995	uterus	tissue	adult	encode	single	FALSE		H3K4me3		17015	0.996504	0.996504	chr6:29418337-30466913:.
chr15:40087059:A>C		rs546220	15	40379260	40087059	A	C						chip_histone	CenterMaskScorer(requested_output=CHIP_HISTONE, width=2001, aggregation_type=DIFF_LOG2_SUM)	UBERON:0000995 Histone ChIP-seq H3K27ac	.	Histone ChIP-seq	UBERON:0000995	uterus	tissue	adult	encode	single	FALSE		H3K27ac		0.190462	0.996494	0.996494	chr15:39562771-40611347:.
chr1:21936011:A>G		rs78570036	1	22262504	21936011	A	G						chip_histone	CenterMaskScorer(requested_output=CHIP_HISTONE, width=2001, aggregation_type=ACTIVE_SUM)	UBERON:0000995 Histone ChIP-seq H3K27ac	.	Histone ChIP-seq	UBERON:0000995	uterus	tissue	adult	encode	single	FALSE		H3K27ac		22156	0.99634	0.99634	chr1:21411723-22460299:.
chr15:40064403:T>C		rs28444847	15	40356604	40064403	T	C						chip_histone	CenterMaskScorer(requested_output=CHIP_HISTONE, width=2001, aggregation_type=DIFF_LOG2_SUM)	UBERON:0000995 Histone ChIP-seq H3K27ac	.	Histone ChIP-seq	UBERON:0000995	uterus	tissue	adult	encode	single	FALSE		H3K27ac		-0.191391	-0.996329	0.996329	chr15:39540115-40588691:.
chr18:63319604:T>G		rs2279115	18	60986837	63319604	T	G						chip_histone	CenterMaskScorer(requested_output=CHIP_HISTONE, width=2001, aggregation_type=ACTIVE_SUM)	UBERON:0000995 Histone ChIP-seq H3K4me3	.	Histone ChIP-seq	UBERON:0000995	uterus	tissue	adult	encode	single	FALSE		H3K4me3		16392	0.996078	0.996078	chr18:62795316-63843892:.
chr6:152249139:A>G		rs17215781	6	152570274	152249139	A	G						chip_histone	CenterMaskScorer(requested_output=CHIP_HISTONE, width=2001, aggregation_type=DIFF_LOG2_SUM)	UBERON:0000995 Histone ChIP-seq H3K27ac	.	Histone ChIP-seq	UBERON:0000995	uterus	tissue	adult	encode	single	FALSE		H3K27ac		0.180714	0.996067	0.996067	chr6:151724851-152773427:.
chr1:21927595:T>C		rs112663661	1	22254088	21927595	T	C						chip_histone	CenterMaskScorer(requested_output=CHIP_HISTONE, width=2001, aggregation_type=ACTIVE_SUM)	UBERON:0000995 Histone ChIP-seq H3K27ac	.	Histone ChIP-seq	UBERON:0000995	uterus	tissue	adult	encode	single	FALSE		H3K27ac		21464	0.995987	0.995987	chr1:21403307-22451883:.
chr7:877041:T>C		rs10950881	7	916678	877041	T	C						chip_histone	CenterMaskScorer(requested_output=CHIP_HISTONE, width=2001, aggregation_type=ACTIVE_SUM)	UBERON:0000995 Histone ChIP-seq H3K4me3	.	Histone ChIP-seq	UBERON:0000995	uterus	tissue	adult	encode	single	FALSE		H3K4me3		16318	0.995987	0.995987	chr7:352753-1401329:.
chr2:187488936:T>G		rs8176501	2	188353663	187488936	T	G						chip_histone	CenterMaskScorer(requested_output=CHIP_HISTONE, width=2001, aggregation_type=DIFF_LOG2_SUM)	UBERON:0000995 Histone ChIP-seq H3K4me3	.	Histone ChIP-seq	UBERON:0000995	uterus	tissue	adult	encode	single	FALSE		H3K4me3		-0.0669889	-0.995975	0.995975	chr2:186964648-188013224:.
chr15:40082068:T>C		rs28534747	15	40374269	40082068	T	C						chip_histone	CenterMaskScorer(requested_output=CHIP_HISTONE, width=2001, aggregation_type=DIFF_LOG2_SUM)	UBERON:0000995 Histone ChIP-seq H3K4me3	.	Histone ChIP-seq	UBERON:0000995	uterus	tissue	adult	encode	single	FALSE		H3K4me3		0.0653734	0.995975	0.995975	chr15:39557780-40606356:.
chr6:29828599:A>C		rs12722477	6	29796376	29828599	A	C						chip_histone	CenterMaskScorer(requested_output=CHIP_HISTONE, width=2001, aggregation_type=DIFF_LOG2_SUM)	UBERON:0000995 Histone ChIP-seq H3K4me3	.	Histone ChIP-seq	UBERON:0000995	uterus	tissue	adult	encode	single	FALSE		H3K4me3		0.0647984	0.995975	0.995975	chr6:29304311-30352887:.
chr7:134891796:A>G		rs12531510	7	134576547	134891796	A	G						chip_histone	CenterMaskScorer(requested_output=CHIP_HISTONE, width=2001, aggregation_type=ACTIVE_SUM)	UBERON:0000995 Histone ChIP-seq H3K27ac	.	Histone ChIP-seq	UBERON:0000995	uterus	tissue	adult	encode	single	FALSE		H3K27ac		21384	0.995894	0.995894	chr7:134367508-135416084:.
chr3:101725179:A>G		rs55987447	3	101444023	101725179	A	G						chip_histone	CenterMaskScorer(requested_output=CHIP_HISTONE, width=2001, aggregation_type=ACTIVE_SUM)	UBERON:0000995 Histone ChIP-seq H3K4me3	.	Histone ChIP-seq	UBERON:0000995	uterus	tissue	adult	encode	single	FALSE		H3K4me3		16214	0.995894	0.995894	chr3:101200891-102249467:.
chr2:11602728:A>C		rs62118315	2	11742854	11602728	A	C						chip_histone	CenterMaskScorer(requested_output=CHIP_HISTONE, width=2001, aggregation_type=DIFF_LOG2_SUM)	UBERON:0000995 Histone ChIP-seq H3K27ac	.	Histone ChIP-seq	UBERON:0000995	uterus	tissue	adult	encode	single	FALSE		H3K27ac		-0.17879	-0.995881	0.995881	chr2:11078440-12127016:.
chr11:30350068:T>C		rs12363432	11	30371615	30350068	T	C						chip_histone	CenterMaskScorer(requested_output=CHIP_HISTONE, width=2001, aggregation_type=DIFF_LOG2_SUM)	UBERON:0000995 Histone ChIP-seq H3K27ac	.	Histone ChIP-seq	UBERON:0000995	uterus	tissue	adult	encode	single	FALSE		H3K27ac		-0.179011	-0.995881	0.995881	chr11:29825780-30874356:.
chr3:49410990:A>G		rs73088137	3	49448423	49410990	A	G						chip_histone	CenterMaskScorer(requested_output=CHIP_HISTONE, width=2001, aggregation_type=ACTIVE_SUM)	UBERON:0000995 Histone ChIP-seq H3K4me3	.	Histone ChIP-seq	UBERON:0000995	uterus	tissue	adult	encode	single	FALSE		H3K4me3		16090	0.995798	0.995798	chr3:48886702-49935278:.
chr3:50088782:A>C		rs2247510	3	50126215	50088782	A	C						chip_histone	CenterMaskScorer(requested_output=CHIP_HISTONE, width=2001, aggregation_type=ACTIVE_SUM)	UBERON:0000995 Histone ChIP-seq H3K4me3	.	Histone ChIP-seq	UBERON:0000995	uterus	tissue	adult	encode	single	FALSE		H3K4me3		16141.2	0.995798	0.995798	chr3:49564494-50613070:.
chr19:46860134:A>G		rs311358	19	47363391	46860134	A	G						chip_histone	CenterMaskScorer(requested_output=CHIP_HISTONE, width=2001, aggregation_type=ACTIVE_SUM)	UBERON:0000995 Histone ChIP-seq H3K27ac	.	Histone ChIP-seq	UBERON:0000995	uterus	tissue	adult	encode	single	FALSE		H3K27ac		21188	0.995798	0.995798	chr19:46335846-47384422:.
chr1:21938858:A>G		rs79899643	1	22265351	21938858	A	G						chip_histone	CenterMaskScorer(requested_output=CHIP_HISTONE, width=2001, aggregation_type=ACTIVE_SUM)	UBERON:0000995 Histone ChIP-seq H3K27ac	.	Histone ChIP-seq	UBERON:0000995	uterus	tissue	adult	encode	single	FALSE		H3K27ac		21104	0.995798	0.995798	chr1:21414570-22463146:.
chr12:14367307:T>C		rs10845987	12	14520241	14367307	T	C						chip_histone	CenterMaskScorer(requested_output=CHIP_HISTONE, width=2001, aggregation_type=DIFF_LOG2_SUM)	UBERON:0000995 Histone ChIP-seq H3K4me3	.	Histone ChIP-seq	UBERON:0000995	uterus	tissue	adult	encode	single	FALSE		H3K4me3		0.0635824	0.995785	0.995785	chr12:13843019-14891595:.
chr6:19804608:T>C		rs7750716	6	19804839	19804608	T	C						chip_histone	CenterMaskScorer(requested_output=CHIP_HISTONE, width=2001, aggregation_type=ACTIVE_SUM)	UBERON:0000995 Histone ChIP-seq H3K27ac	.	Histone ChIP-seq	UBERON:0000995	uterus	tissue	adult	encode	single	FALSE		H3K27ac		20812	0.995701	0.995701	chr6:19280320-20328896:.
chr7:134892089:A>G		rs17168118	7	134576840	134892089	A	G						chip_histone	CenterMaskScorer(requested_output=CHIP_HISTONE, width=2001, aggregation_type=ACTIVE_SUM)	UBERON:0000995 Histone ChIP-seq H3K27ac	.	Histone ChIP-seq	UBERON:0000995	uterus	tissue	adult	encode	single	FALSE		H3K27ac		20992	0.995701	0.995701	chr7:134367801-135416377:.
chr6:19804666:A>G		rs7750725	6	19804897	19804666	A	G						chip_histone	CenterMaskScorer(requested_output=CHIP_HISTONE, width=2001, aggregation_type=ACTIVE_SUM)	UBERON:0000995 Histone ChIP-seq H3K27ac	.	Histone ChIP-seq	UBERON:0000995	uterus	tissue	adult	encode	single	FALSE		H3K27ac		20940	0.995701	0.995701	chr6:19280378-20328954:.
chr6:19804565:A>G		rs7750533	6	19804796	19804565	A	G						chip_histone	CenterMaskScorer(requested_output=CHIP_HISTONE, width=2001, aggregation_type=ACTIVE_SUM)	UBERON:0000995 Histone ChIP-seq H3K27ac	.	Histone ChIP-seq	UBERON:0000995	uterus	tissue	adult	encode	single	FALSE		H3K27ac		20510	0.995601	0.995601	chr6:19280277-20328853:.
chr1:172230108:A>T		rs6701414	1	172199248	172230108	A	T						chip_histone	CenterMaskScorer(requested_output=CHIP_HISTONE, width=2001, aggregation_type=DIFF_LOG2_SUM)	UBERON:0000995 Histone ChIP-seq H3K27ac	.	Histone ChIP-seq	UBERON:0000995	uterus	tissue	adult	encode	single	FALSE		H3K27ac		0.170231	0.995587	0.995587	chr1:171705820-172754396:.
chr6:19804583:C>G		rs7750703	6	19804814	19804583	C	G						chip_histone	CenterMaskScorer(requested_output=CHIP_HISTONE, width=2001, aggregation_type=ACTIVE_SUM)	UBERON:0000995 Histone ChIP-seq H3K27ac	.	Histone ChIP-seq	UBERON:0000995	uterus	tissue	adult	encode	single	FALSE		H3K27ac		20360	0.995499	0.995499	chr6:19280295-20328871:.
chr6:19804985:T>G		rs139745567	6	19805216	19804985	T	G						chip_histone	CenterMaskScorer(requested_output=CHIP_HISTONE, width=2001, aggregation_type=ACTIVE_SUM)	UBERON:0000995 Histone ChIP-seq H3K27ac	.	Histone ChIP-seq	UBERON:0000995	uterus	tissue	adult	encode	single	FALSE		H3K27ac		20444	0.995499	0.995499	chr6:19280697-20329273:.
chr6:151436907:C>G		rs6557140	6	151758042	151436907	C	G						chip_histone	CenterMaskScorer(requested_output=CHIP_HISTONE, width=2001, aggregation_type=DIFF_LOG2_SUM)	UBERON:0000995 Histone ChIP-seq H3K27ac	.	Histone ChIP-seq	UBERON:0000995	uterus	tissue	adult	encode	single	FALSE		H3K27ac		0.167176	0.995379	0.995379	chr6:150912619-151961195:.
chr1:172181820:T>C		rs562932	1	172150960	172181820	T	C						chip_histone	CenterMaskScorer(requested_output=CHIP_HISTONE, width=2001, aggregation_type=DIFF_LOG2_SUM)	UBERON:0000995 Histone ChIP-seq H3K4me3	.	Histone ChIP-seq	UBERON:0000995	uterus	tissue	adult	encode	single	FALSE		H3K4me3		0.0607071	0.995379	0.995379	chr1:171657532-172706108:.
chr1:21935732:A>G		rs12081298	1	22262225	21935732	A	G						chip_histone	CenterMaskScorer(requested_output=CHIP_HISTONE, width=2001, aggregation_type=ACTIVE_SUM)	UBERON:0000995 Histone ChIP-seq H3K27ac	.	Histone ChIP-seq	UBERON:0000995	uterus	tissue	adult	encode	single	FALSE		H3K27ac		20116	0.995287	0.995287	chr1:21411444-22460020:.
chr6:29942222:T>C		rs35158227	6	29909999	29942222	T	C						chip_histone	CenterMaskScorer(requested_output=CHIP_HISTONE, width=2001, aggregation_type=ACTIVE_SUM)	UBERON:0000995 Histone ChIP-seq H3K27ac	.	Histone ChIP-seq	UBERON:0000995	uterus	tissue	adult	encode	single	FALSE		H3K27ac		20088	0.995287	0.995287	chr6:29417934-30466510:.
chr2:202378619:C>G		rs72925025	2	203243342	202378619	C	G						chip_histone	CenterMaskScorer(requested_output=CHIP_HISTONE, width=2001, aggregation_type=ACTIVE_SUM)	UBERON:0000995 Histone ChIP-seq H3K4me3	.	Histone ChIP-seq	UBERON:0000995	uterus	tissue	adult	encode	single	FALSE		H3K4me3		15564	0.995287	0.995287	chr2:201854331-202902907:.
chr9:22103814:A>G		rs1333042	9	22103813	22103814	A	G						chip_histone	CenterMaskScorer(requested_output=CHIP_HISTONE, width=2001, aggregation_type=DIFF_LOG2_SUM)	UBERON:0000995 Histone ChIP-seq H3K27ac	.	Histone ChIP-seq	UBERON:0000995	uterus	tissue	adult	encode	single	FALSE		H3K27ac		-0.168978	-0.995271	0.995271	chr9:21579526-22628102:.
chr7:25670790:T>C		rs4719821	7	25710410	25670790	T	C						chip_histone	CenterMaskScorer(requested_output=CHIP_HISTONE, width=2001, aggregation_type=DIFF_LOG2_SUM)	UBERON:0000995 Histone ChIP-seq H3K4me3	.	Histone ChIP-seq	UBERON:0000995	uterus	tissue	adult	encode	single	FALSE		H3K4me3		0.060236	0.995271	0.995271	chr7:25146502-26195078:.
chr7:25725710:A>G		rs10486413	7	25765330	25725710	A	G						chip_histone	CenterMaskScorer(requested_output=CHIP_HISTONE, width=2001, aggregation_type=DIFF_LOG2_SUM)	UBERON:0000995 Histone ChIP-seq H3K27ac	.	Histone ChIP-seq	UBERON:0000995	uterus	tissue	adult	encode	single	FALSE		H3K27ac		0.164437	0.995271	0.995271	chr7:25201422-26249998:.
chr1:22052387:A>C		rs3754496	1	22378880	22052387	A	C						chip_histone	CenterMaskScorer(requested_output=CHIP_HISTONE, width=2001, aggregation_type=ACTIVE_SUM)	UBERON:0000995 Histone ChIP-seq H3K27ac	.	Histone ChIP-seq	UBERON:0000995	uterus	tissue	adult	encode	single	FALSE		H3K27ac		19796.5	0.995178	0.995178	chr1:21528099-22576675:.
chr6:19804409:T>C		rs7746588	6	19804640	19804409	T	C						chip_histone	CenterMaskScorer(requested_output=CHIP_HISTONE, width=2001, aggregation_type=ACTIVE_SUM)	UBERON:0000995 Histone ChIP-seq H3K27ac	.	Histone ChIP-seq	UBERON:0000995	uterus	tissue	adult	encode	single	FALSE		H3K27ac		19680	0.995178	0.995178	chr6:19280121-20328697:.
chr6:19805003:A>G		rs112465943	6	19805234	19805003	A	G						chip_histone	CenterMaskScorer(requested_output=CHIP_HISTONE, width=2001, aggregation_type=ACTIVE_SUM)	UBERON:0000995 Histone ChIP-seq H3K27ac	.	Histone ChIP-seq	UBERON:0000995	uterus	tissue	adult	encode	single	FALSE		H3K27ac		19660	0.995178	0.995178	chr6:19280715-20329291:.
chr17:65918632:A>G		rs1420791	17	63914750	65918632	A	G						chip_histone	CenterMaskScorer(requested_output=CHIP_HISTONE, width=2001, aggregation_type=DIFF_LOG2_SUM)	UBERON:0000995 Histone ChIP-seq H3K27ac	.	Histone ChIP-seq	UBERON:0000995	uterus	tissue	adult	encode	single	FALSE		H3K27ac		-0.166811	-0.995161	0.995161	chr17:65394344-66442920:.
chr11:32310325:C>G		rs12422056	11	32331871	32310325	C	G						chip_histone	CenterMaskScorer(requested_output=CHIP_HISTONE, width=2001, aggregation_type=DIFF_LOG2_SUM)	UBERON:0000995 Histone ChIP-seq H3K27ac	.	Histone ChIP-seq	UBERON:0000995	uterus	tissue	adult	encode	single	FALSE		H3K27ac		0.162656	0.995161	0.995161	chr11:31786037-32834613:.
chr20:32517147:T>C		rs910889	20	31104950	32517147	T	C						chip_histone	CenterMaskScorer(requested_output=CHIP_HISTONE, width=2001, aggregation_type=DIFF_LOG2_SUM)	UBERON:0000995 Histone ChIP-seq H3K27ac	.	Histone ChIP-seq	UBERON:0000995	uterus	tissue	adult	encode	single	FALSE		H3K27ac		0.16398	0.995161	0.995161	chr20:31992859-33041435:.
chr2:27050260:T>C		rs11126836	2	27273128	27050260	T	C						chip_histone	CenterMaskScorer(requested_output=CHIP_HISTONE, width=2001, aggregation_type=ACTIVE_SUM)	UBERON:0000995 Histone ChIP-seq H3K4me3	.	Histone ChIP-seq	UBERON:0000995	uterus	tissue	adult	encode	single	FALSE		H3K4me3		15362.5	0.995066	0.995066	chr2:26525972-27574548:.
chr3:49171432:T>C		rs4955420	3	49208865	49171432	T	C						chip_histone	CenterMaskScorer(requested_output=CHIP_HISTONE, width=2001, aggregation_type=ACTIVE_SUM)	UBERON:0000995 Histone ChIP-seq H3K27ac	.	Histone ChIP-seq	UBERON:0000995	uterus	tissue	adult	encode	single	FALSE		H3K27ac		19308	0.994951	0.994951	chr3:48647144-49695720:.
chr3:49238644:T>C		rs10154992	3	49276077	49238644	T	C						chip_histone	CenterMaskScorer(requested_output=CHIP_HISTONE, width=2001, aggregation_type=DIFF_LOG2_SUM)	UBERON:0000995 Histone ChIP-seq H3K27ac	.	Histone ChIP-seq	UBERON:0000995	uterus	tissue	adult	encode	single	FALSE		H3K27ac		0.159256	0.994933	0.994933	chr3:48714356-49762932:.
chr1:172142979:A>T		rs10911101	1	172112119	172142979	A	T						chip_histone	CenterMaskScorer(requested_output=CHIP_HISTONE, width=2001, aggregation_type=ACTIVE_SUM)	UBERON:0000995 Histone ChIP-seq H3K27ac	.	Histone ChIP-seq	UBERON:0000995	uterus	tissue	adult	encode	single	FALSE		H3K27ac		19144	0.994834	0.994834	chr1:171618691-172667267:.
chr6:151699864:T>C		rs141714845	6	152020999	151699864	T	C						chip_histone	CenterMaskScorer(requested_output=CHIP_HISTONE, width=2001, aggregation_type=DIFF_LOG2_SUM)	UBERON:0000995 Histone ChIP-seq H3K27ac	.	Histone ChIP-seq	UBERON:0000995	uterus	tissue	adult	encode	single	FALSE		H3K27ac		-0.161108	-0.994815	0.994815	chr6:151175576-152224152:.
chr6:73760009:A>C		rs7775539	6	74469732	73760009	A	C						chip_histone	CenterMaskScorer(requested_output=CHIP_HISTONE, width=2001, aggregation_type=DIFF_LOG2_SUM)	UBERON:0000995 Histone ChIP-seq H3K27ac	.	Histone ChIP-seq	UBERON:0000995	uterus	tissue	adult	encode	single	FALSE		H3K27ac		-0.159987	-0.994815	0.994815	chr6:73235721-74284297:.
chr12:15257025:A>G		rs12579002	12	15409959	15257025	A	G						chip_histone	CenterMaskScorer(requested_output=CHIP_HISTONE, width=2001, aggregation_type=DIFF_LOG2_SUM)	UBERON:0000995 Histone ChIP-seq H3K27ac	.	Histone ChIP-seq	UBERON:0000995	uterus	tissue	adult	encode	single	FALSE		H3K27ac		-0.160158	-0.994815	0.994815	chr12:14732737-15781313:.
chr3:49940636:T>C		rs6772095	3	49978069	49940636	T	C						chip_histone	CenterMaskScorer(requested_output=CHIP_HISTONE, width=2001, aggregation_type=ACTIVE_SUM)	UBERON:0000995 Histone ChIP-seq H3K4me3	.	Histone ChIP-seq	UBERON:0000995	uterus	tissue	adult	encode	single	FALSE		H3K4me3		15014	0.994714	0.994714	chr3:49416348-50464924:.
chr7:27178800:T>C		rs1859164	7	27218419	27178800	T	C						chip_histone	CenterMaskScorer(requested_output=CHIP_HISTONE, width=2001, aggregation_type=ACTIVE_SUM)	UBERON:0000995 Histone ChIP-seq H3K27ac	.	Histone ChIP-seq	UBERON:0000995	uterus	tissue	adult	encode	single	FALSE		H3K27ac		18912	0.994714	0.994714	chr7:26654512-27703088:.
chr1:21921748:A>G		rs114945908	1	22248241	21921748	A	G						chip_histone	CenterMaskScorer(requested_output=CHIP_HISTONE, width=2001, aggregation_type=ACTIVE_SUM)	UBERON:0000995 Histone ChIP-seq H3K27ac	.	Histone ChIP-seq	UBERON:0000995	uterus	tissue	adult	encode	single	FALSE		H3K27ac		19036	0.994714	0.994714	chr1:21397460-22446036:.
chr14:92610181:A>G		rs12887586	14	93076526	92610181	A	G						chip_histone	CenterMaskScorer(requested_output=CHIP_HISTONE, width=2001, aggregation_type=DIFF_LOG2_SUM)	UBERON:0000995 Histone ChIP-seq H3K27ac	.	Histone ChIP-seq	UBERON:0000995	uterus	tissue	adult	encode	single	FALSE		H3K27ac		-0.158199	-0.994695	0.994695	chr14:92085893-93134469:.
chr6:34236508:A>G		rs6937622	6	34204285	34236508	A	G						chip_histone	CenterMaskScorer(requested_output=CHIP_HISTONE, width=2001, aggregation_type=ACTIVE_SUM)	UBERON:0000995 Histone ChIP-seq H3K27ac	.	Histone ChIP-seq	UBERON:0000995	uterus	tissue	adult	encode	single	FALSE		H3K27ac		18872	0.994591	0.994591	chr6:33712220-34760796:.
chr1:21928155:T>G		rs13374960	1	22254648	21928155	T	G						chip_histone	CenterMaskScorer(requested_output=CHIP_HISTONE, width=2001, aggregation_type=ACTIVE_SUM)	UBERON:0000995 Histone ChIP-seq H3K27ac	.	Histone ChIP-seq	UBERON:0000995	uterus	tissue	adult	encode	single	FALSE		H3K27ac		18770	0.994591	0.994591	chr1:21403867-22452443:.
chr7:25832313:T>C		rs6958350	7	25871933	25832313	T	C						chip_histone	CenterMaskScorer(requested_output=CHIP_HISTONE, width=2001, aggregation_type=DIFF_LOG2_SUM)	UBERON:0000995 Histone ChIP-seq H3K4me3	.	Histone ChIP-seq	UBERON:0000995	uterus	tissue	adult	encode	single	FALSE		H3K4me3		-0.0565844	-0.994571	0.994571	chr7:25308025-26356601:.
chr7:23490432:A>G		rs62468795	7	23530051	23490432	A	G						chip_histone	CenterMaskScorer(requested_output=CHIP_HISTONE, width=2001, aggregation_type=DIFF_LOG2_SUM)	UBERON:0000995 Histone ChIP-seq H3K4me3	.	Histone ChIP-seq	UBERON:0000995	uterus	tissue	adult	encode	single	FALSE		H3K4me3		0.05655	0.994571	0.994571	chr7:22966144-24014720:.
chr3:49120338:A>G		rs6779394	3	49157771	49120338	A	G						chip_histone	CenterMaskScorer(requested_output=CHIP_HISTONE, width=2001, aggregation_type=ACTIVE_SUM)	UBERON:0000995 Histone ChIP-seq H3K4me3	.	Histone ChIP-seq	UBERON:0000995	uterus	tissue	adult	encode	single	FALSE		H3K4me3		14746	0.994466	0.994466	chr3:48596050-49644626:.
chr1:22342278:T>C		rs4655048	1	22668771	22342278	T	C						chip_histone	CenterMaskScorer(requested_output=CHIP_HISTONE, width=2001, aggregation_type=DIFF_LOG2_SUM)	UBERON:0000995 Histone ChIP-seq H3K27ac	.	Histone ChIP-seq	UBERON:0000995	uterus	tissue	adult	encode	single	FALSE		H3K27ac		-0.156372	-0.994445	0.994445	chr1:21817990-22866566:.
chr6:34235102:A>C		rs55692303	6	34202879	34235102	A	C						chip_histone	CenterMaskScorer(requested_output=CHIP_HISTONE, width=2001, aggregation_type=DIFF_LOG2_SUM)	UBERON:0000995 Histone ChIP-seq H3K4me3	.	Histone ChIP-seq	UBERON:0000995	uterus	tissue	adult	encode	single	FALSE		H3K4me3		-0.0558443	-0.994445	0.994445	chr6:33710814-34759390:.
chr2:27086538:A>G		rs7602823	2	27309406	27086538	A	G						chip_histone	CenterMaskScorer(requested_output=CHIP_HISTONE, width=2001, aggregation_type=ACTIVE_SUM)	UBERON:0000995 Histone ChIP-seq H3K27ac	.	Histone ChIP-seq	UBERON:0000995	uterus	tissue	adult	encode	single	FALSE		H3K27ac		18404	0.994337	0.994337	chr2:26562250-27610826:.
chr6:151453204:A>G		rs3757316	6	151774339	151453204	A	G						chip_histone	CenterMaskScorer(requested_output=CHIP_HISTONE, width=2001, aggregation_type=ACTIVE_SUM)	UBERON:0000995 Histone ChIP-seq H3K4me3	.	Histone ChIP-seq	UBERON:0000995	uterus	tissue	adult	encode	single	FALSE		H3K4me3		14587	0.994337	0.994337	chr6:150928916-151977492:.
chr11:30323336:C>G		rs11826681	11	30344883	30323336	C	G						chip_histone	CenterMaskScorer(requested_output=CHIP_HISTONE, width=2001, aggregation_type=DIFF_LOG2_SUM)	UBERON:0000995 Histone ChIP-seq H3K27ac	.	Histone ChIP-seq	UBERON:0000995	uterus	tissue	adult	encode	single	FALSE		H3K27ac		0.148757	0.994315	0.994315	chr11:29799048-30847624:.
chr12:54024359:A>C		rs894737	12	54418143	54024359	A	C						chip_histone	CenterMaskScorer(requested_output=CHIP_HISTONE, width=2001, aggregation_type=DIFF_LOG2_SUM)	UBERON:0000995 Histone ChIP-seq H3K4me3	.	Histone ChIP-seq	UBERON:0000995	uterus	tissue	adult	encode	single	FALSE		H3K4me3		0.0554762	0.994315	0.994315	chr12:53500071-54548647:.
chr7:27183463:A>T		rs17501111	7	27223082	27183463	A	T						chip_histone	CenterMaskScorer(requested_output=CHIP_HISTONE, width=2001, aggregation_type=ACTIVE_SUM)	UBERON:0000995 Histone ChIP-seq H3K27ac	.	Histone ChIP-seq	UBERON:0000995	uterus	tissue	adult	encode	single	FALSE		H3K27ac		18356	0.994206	0.994206	chr7:26659175-27707751:.
chr2:27134751:T>C		rs11678061	2	27357619	27134751	T	C						chip_histone	CenterMaskScorer(requested_output=CHIP_HISTONE, width=2001, aggregation_type=ACTIVE_SUM)	UBERON:0000995 Histone ChIP-seq H3K4me3	.	Histone ChIP-seq	UBERON:0000995	uterus	tissue	adult	encode	single	FALSE		H3K4me3		14534.5	0.994206	0.994206	chr2:26610463-27659039:.
chr6:19805301:A>G		rs112599867	6	19805532	19805301	A	G						chip_histone	CenterMaskScorer(requested_output=CHIP_HISTONE, width=2001, aggregation_type=ACTIVE_SUM)	UBERON:0000995 Histone ChIP-seq H3K27ac	.	Histone ChIP-seq	UBERON:0000995	uterus	tissue	adult	encode	single	FALSE		H3K27ac		18355	0.994206	0.994206	chr6:19281013-20329589:.
chr11:30323252:A>G		rs1222217	11	30344799	30323252	A	G						chip_histone	CenterMaskScorer(requested_output=CHIP_HISTONE, width=2001, aggregation_type=ACTIVE_SUM)	UBERON:0000995 Histone ChIP-seq H3K4me3	.	Histone ChIP-seq	UBERON:0000995	uterus	tissue	adult	encode	single	FALSE		H3K4me3		14317	0.994071	0.994071	chr11:29798964-30847540:.
chr11:30323214:A>G		rs1222218	11	30344761	30323214	A	G						chip_histone	CenterMaskScorer(requested_output=CHIP_HISTONE, width=2001, aggregation_type=ACTIVE_SUM)	UBERON:0000995 Histone ChIP-seq H3K4me3	.	Histone ChIP-seq	UBERON:0000995	uterus	tissue	adult	encode	single	FALSE		H3K4me3		14403.5	0.994071	0.994071	chr11:29798926-30847502:.
chr6:31272935:A>C		rs2249741	6	31240712	31272935	A	C						chip_histone	CenterMaskScorer(requested_output=CHIP_HISTONE, width=2001, aggregation_type=ACTIVE_SUM)	UBERON:0000995 Histone ChIP-seq H3K27ac	.	Histone ChIP-seq	UBERON:0000995	uterus	tissue	adult	encode	single	FALSE		H3K27ac		18101	0.994071	0.994071	chr6:30748647-31797223:.
chr7:27177740:A>G	HOXA10/7p15.2	rs6970537	7	27217359	27177740	A	G						chip_histone	CenterMaskScorer(requested_output=CHIP_HISTONE, width=2001, aggregation_type=ACTIVE_SUM)	UBERON:0000995 Histone ChIP-seq H3K27ac	.	Histone ChIP-seq	UBERON:0000995	uterus	tissue	adult	encode	single	FALSE		H3K27ac		18080	0.994071	0.994071	chr7:26653452-27702028:.	27217359	7
chr19:17247380:A>C		rs34963425	19	17358189	17247380	A	C						chip_histone	CenterMaskScorer(requested_output=CHIP_HISTONE, width=2001, aggregation_type=ACTIVE_SUM)	UBERON:0000995 Histone ChIP-seq H3K27ac	.	Histone ChIP-seq	UBERON:0000995	uterus	tissue	adult	encode	single	FALSE		H3K27ac		18104	0.994071	0.994071	chr19:16723092-17771668:.
chr3:50264152:A>G		rs9839427	3	50301584	50264152	A	G						chip_histone	CenterMaskScorer(requested_output=CHIP_HISTONE, width=2001, aggregation_type=ACTIVE_SUM)	UBERON:0000995 Histone ChIP-seq H3K27ac	.	Histone ChIP-seq	UBERON:0000995	uterus	tissue	adult	encode	single	FALSE		H3K27ac		18208	0.994071	0.994071	chr3:49739864-50788440:.
chr1:172146014:T>C		rs12120556	1	172115154	172146014	T	C						chip_histone	CenterMaskScorer(requested_output=CHIP_HISTONE, width=2001, aggregation_type=ACTIVE_SUM)	UBERON:0000995 Histone ChIP-seq H3K27ac	.	Histone ChIP-seq	UBERON:0000995	uterus	tissue	adult	encode	single	FALSE		H3K27ac		18124	0.994071	0.994071	chr1:171621726-172670302:.
chr12:15323135:T>C		rs56354312	12	15476069	15323135	T	C						chip_histone	CenterMaskScorer(requested_output=CHIP_HISTONE, width=2001, aggregation_type=DIFF_LOG2_SUM)	UBERON:0000995 Histone ChIP-seq H3K4me3	.	Histone ChIP-seq	UBERON:0000995	uterus	tissue	adult	encode	single	FALSE		H3K4me3		-0.0534	-0.994048	0.994048	chr12:14798847-15847423:.
chr6:152271967:A>G		rs6904757	6	152593102	152271967	A	G						chip_histone	CenterMaskScorer(requested_output=CHIP_HISTONE, width=2001, aggregation_type=DIFF_LOG2_SUM)	UBERON:0000995 Histone ChIP-seq H3K27ac	.	Histone ChIP-seq	UBERON:0000995	uterus	tissue	adult	encode	single	FALSE		H3K27ac		0.145062	0.994048	0.994048	chr6:151747679-152796255:.
chr20:32206982:T>C		rs1407013	20	30794785	32206982	T	C						chip_histone	CenterMaskScorer(requested_output=CHIP_HISTONE, width=2001, aggregation_type=ACTIVE_SUM)	UBERON:0000995 Histone ChIP-seq H3K4me3	.	Histone ChIP-seq	UBERON:0000995	uterus	tissue	adult	encode	single	FALSE		H3K4me3		14183	0.993934	0.993934	chr20:31682694-32731270:.
chr6:19805275:T>G		rs73376650	6	19805506	19805275	T	G						chip_histone	CenterMaskScorer(requested_output=CHIP_HISTONE, width=2001, aggregation_type=ACTIVE_SUM)	UBERON:0000995 Histone ChIP-seq H3K27ac	.	Histone ChIP-seq	UBERON:0000995	uterus	tissue	adult	encode	single	FALSE		H3K27ac		17867	0.993934	0.993934	chr6:19280987-20329563:.
chr7:25725672:A>G		rs17152421	7	25765292	25725672	A	G						chip_histone	CenterMaskScorer(requested_output=CHIP_HISTONE, width=2001, aggregation_type=DIFF_LOG2_SUM)	UBERON:0000995 Histone ChIP-seq H3K27ac	.	Histone ChIP-seq	UBERON:0000995	uterus	tissue	adult	encode	single	FALSE		H3K27ac		0.143734	0.993909	0.993909	chr7:25201384-26249960:.
chr1:22034979:T>C		rs2473279	1	22361472	22034979	T	C						chip_histone	CenterMaskScorer(requested_output=CHIP_HISTONE, width=2001, aggregation_type=DIFF_LOG2_SUM)	UBERON:0000995 Histone ChIP-seq H3K27ac	.	Histone ChIP-seq	UBERON:0000995	uterus	tissue	adult	encode	single	FALSE		H3K27ac		0.143585	0.993909	0.993909	chr1:21510691-22559267:.
chr6:19804279:T>C		rs79419305	6	19804510	19804279	T	C						chip_histone	CenterMaskScorer(requested_output=CHIP_HISTONE, width=2001, aggregation_type=ACTIVE_SUM)	UBERON:0000995 Histone ChIP-seq H3K27ac	.	Histone ChIP-seq	UBERON:0000995	uterus	tissue	adult	encode	single	FALSE		H3K27ac		17744	0.993793	0.993793	chr6:19279991-20328567:.
chr6:19805328:C>G		rs73376651	6	19805559	19805328	C	G						chip_histone	CenterMaskScorer(requested_output=CHIP_HISTONE, width=2001, aggregation_type=ACTIVE_SUM)	UBERON:0000995 Histone ChIP-seq H3K27ac	.	Histone ChIP-seq	UBERON:0000995	uterus	tissue	adult	encode	single	FALSE		H3K27ac		17758	0.993793	0.993793	chr6:19281040-20329616:.
chr7:25850440:A>T		rs7793216	7	25890060	25850440	A	T						chip_histone	CenterMaskScorer(requested_output=CHIP_HISTONE, width=2001, aggregation_type=ACTIVE_SUM)	UBERON:0000995 Histone ChIP-seq H3K27ac	.	Histone ChIP-seq	UBERON:0000995	uterus	tissue	adult	encode	single	FALSE		H3K27ac		17664	0.993793	0.993793	chr7:25326152-26374728:.
chr11:30323178:T>C		rs4071559	11	30344725	30323178	T	C						chip_histone	CenterMaskScorer(requested_output=CHIP_HISTONE, width=2001, aggregation_type=ACTIVE_SUM)	UBERON:0000995 Histone ChIP-seq H3K4me3	.	Histone ChIP-seq	UBERON:0000995	uterus	tissue	adult	encode	single	FALSE		H3K4me3		14169	0.993793	0.993793	chr11:29798890-30847466:.
chr11:32342070:C>G		rs11031728	11	32363616	32342070	C	G						chip_histone	CenterMaskScorer(requested_output=CHIP_HISTONE, width=2001, aggregation_type=DIFF_LOG2_SUM)	UBERON:0000995 Histone ChIP-seq H3K27ac	.	Histone ChIP-seq	UBERON:0000995	uterus	tissue	adult	encode	single	FALSE		H3K27ac		0.142445	0.993767	0.993767	chr11:31817782-32866358:.
chr18:63302803:A>C		rs4941195	18	60970036	63302803	A	C						chip_histone	CenterMaskScorer(requested_output=CHIP_HISTONE, width=2001, aggregation_type=DIFF_LOG2_SUM)	UBERON:0000995 Histone ChIP-seq H3K27ac	.	Histone ChIP-seq	UBERON:0000995	uterus	tissue	adult	encode	single	FALSE		H3K27ac		0.141603	0.993767	0.993767	chr18:62778515-63827091:.
chr10:21532989:A>T		rs12251016	10	21821918	21532989	A	T						chip_histone	CenterMaskScorer(requested_output=CHIP_HISTONE, width=2001, aggregation_type=ACTIVE_SUM)	UBERON:0000995 Histone ChIP-seq H3K27ac	.	Histone ChIP-seq	UBERON:0000995	uterus	tissue	adult	encode	single	FALSE		H3K27ac		17612	0.993649	0.993649	chr10:21008701-22057277:.
chr1:21922245:A>G		rs115702407	1	22248738	21922245	A	G						chip_histone	CenterMaskScorer(requested_output=CHIP_HISTONE, width=2001, aggregation_type=ACTIVE_SUM)	UBERON:0000995 Histone ChIP-seq H3K27ac	.	Histone ChIP-seq	UBERON:0000995	uterus	tissue	adult	encode	single	FALSE		H3K27ac		17492	0.993649	0.993649	chr1:21397957-22446533:.
chr19:17247379:A>T		rs73012590	19	17358188	17247379	A	T						chip_histone	CenterMaskScorer(requested_output=CHIP_HISTONE, width=2001, aggregation_type=ACTIVE_SUM)	UBERON:0000995 Histone ChIP-seq H3K27ac	.	Histone ChIP-seq	UBERON:0000995	uterus	tissue	adult	encode	single	FALSE		H3K27ac		17648	0.993649	0.993649	chr19:16723091-17771667:.
chr2:27086791:A>C		rs6742004	2	27309659	27086791	A	C						chip_histone	CenterMaskScorer(requested_output=CHIP_HISTONE, width=2001, aggregation_type=ACTIVE_SUM)	UBERON:0000995 Histone ChIP-seq H3K27ac	.	Histone ChIP-seq	UBERON:0000995	uterus	tissue	adult	encode	single	FALSE		H3K27ac		17620	0.993649	0.993649	chr2:26562503-27611079:.
chr17:4142146:C>G		rs1377807	17	4045440	4142146	C	G						chip_histone	CenterMaskScorer(requested_output=CHIP_HISTONE, width=2001, aggregation_type=ACTIVE_SUM)	UBERON:0000995 Histone ChIP-seq H3K4me3	.	Histone ChIP-seq	UBERON:0000995	uterus	tissue	adult	encode	single	FALSE		H3K4me3		14015	0.993649	0.993649	chr17:3617858-4666434:.
chr12:102666461:T>C		rs12228583	12	103060239	102666461	T	C						chip_histone	CenterMaskScorer(requested_output=CHIP_HISTONE, width=2001, aggregation_type=DIFF_LOG2_SUM)	UBERON:0000995 Histone ChIP-seq H3K27ac	.	Histone ChIP-seq	UBERON:0000995	uterus	tissue	adult	encode	single	FALSE		H3K27ac		-0.143391	-0.993622	0.993622	chr12:102142173-103190749:.
chr3:128195669:A>G		rs2811510	3	127914512	128195669	A	G						chip_histone	CenterMaskScorer(requested_output=CHIP_HISTONE, width=2001, aggregation_type=DIFF_LOG2_SUM)	UBERON:0000995 Histone ChIP-seq H3K4me3	.	Histone ChIP-seq	UBERON:0000995	uterus	tissue	adult	encode	single	FALSE		H3K4me3		0.0521851	0.993474	0.993474	chr3:127671381-128719957:.
chr11:30323044:T>C		rs4071558	11	30344591	30323044	T	C						chip_histone	CenterMaskScorer(requested_output=CHIP_HISTONE, width=2001, aggregation_type=ACTIVE_SUM)	UBERON:0000995 Histone ChIP-seq H3K4me3	.	Histone ChIP-seq	UBERON:0000995	uterus	tissue	adult	encode	single	FALSE		H3K4me3		13726	0.993351	0.993351	chr11:29798756-30847332:.
chr7:25850077:A>G		rs57246313	7	25889697	25850077	A	G						chip_histone	CenterMaskScorer(requested_output=CHIP_HISTONE, width=2001, aggregation_type=ACTIVE_SUM)	UBERON:0000995 Histone ChIP-seq H3K27ac	.	Histone ChIP-seq	UBERON:0000995	uterus	tissue	adult	encode	single	FALSE		H3K27ac		17264	0.993351	0.993351	chr7:25325789-26374365:.
chr2:26971145:T>C		rs4572551	2	27194013	26971145	T	C						chip_histone	CenterMaskScorer(requested_output=CHIP_HISTONE, width=2001, aggregation_type=ACTIVE_SUM)	UBERON:0000995 Histone ChIP-seq H3K4me3	.	Histone ChIP-seq	UBERON:0000995	uterus	tissue	adult	encode	single	FALSE		H3K4me3		13655	0.993351	0.993351	chr2:26446857-27495433:.
chr6:74011792:T>C		rs4454100	6	74721508	74011792	T	C						chip_histone	CenterMaskScorer(requested_output=CHIP_HISTONE, width=2001, aggregation_type=DIFF_LOG2_SUM)	UBERON:0000995 Histone ChIP-seq H3K4me3	.	Histone ChIP-seq	UBERON:0000995	uterus	tissue	adult	encode	single	FALSE		H3K4me3		-0.0502987	-0.993322	0.993322	chr6:73487504-74536080:.
chr7:134907837:A>G		rs11536603	7	134592588	134907837	A	G						chip_histone	CenterMaskScorer(requested_output=CHIP_HISTONE, width=2001, aggregation_type=DIFF_LOG2_SUM)	UBERON:0000995 Histone ChIP-seq H3K4me3	.	Histone ChIP-seq	UBERON:0000995	uterus	tissue	adult	encode	single	FALSE		H3K4me3		0.0513687	0.993322	0.993322	chr7:134383549-135432125:.
chr3:50171620:T>G		rs3774751	3	50209053	50171620	T	G						chip_histone	CenterMaskScorer(requested_output=CHIP_HISTONE, width=2001, aggregation_type=DIFF_LOG2_SUM)	UBERON:0000995 Histone ChIP-seq H3K27ac	.	Histone ChIP-seq	UBERON:0000995	uterus	tissue	adult	encode	single	FALSE		H3K27ac		0.136645	0.993322	0.993322	chr3:49647332-50695908:.
chr3:49341364:A>T		rs9834535	3	49378797	49341364	A	T						chip_histone	CenterMaskScorer(requested_output=CHIP_HISTONE, width=2001, aggregation_type=ACTIVE_SUM)	UBERON:0000995 Histone ChIP-seq H3K27ac	.	Histone ChIP-seq	UBERON:0000995	uterus	tissue	adult	encode	single	FALSE		H3K27ac		17055	0.993197	0.993197	chr3:48817076-49865652:.
chr15:40068113:T>C		rs11638521	15	40360314	40068113	T	C						chip_histone	CenterMaskScorer(requested_output=CHIP_HISTONE, width=2001, aggregation_type=DIFF_LOG2_SUM)	UBERON:0000995 Histone ChIP-seq H3K27ac	.	Histone ChIP-seq	UBERON:0000995	uterus	tissue	adult	encode	single	FALSE		H3K27ac		0.134984	0.993167	0.993167	chr15:39543825-40592401:.
chr17:48230173:T>G		rs1910574	17	46307535	48230173	T	G						chip_histone	CenterMaskScorer(requested_output=CHIP_HISTONE, width=2001, aggregation_type=DIFF_LOG2_SUM)	UBERON:0000995 Histone ChIP-seq H3K27ac	.	Histone ChIP-seq	UBERON:0000995	uterus	tissue	adult	encode	single	FALSE		H3K27ac		0.135232	0.993167	0.993167	chr17:47705885-48754461:.
chr4:55157596:A>G		rs7675314	4	56023763	55157596	A	G						chip_histone	CenterMaskScorer(requested_output=CHIP_HISTONE, width=2001, aggregation_type=DIFF_LOG2_SUM)	UBERON:0000995 Histone ChIP-seq H3K4me3	.	Histone ChIP-seq	UBERON:0000995	uterus	tissue	adult	encode	single	FALSE		H3K4me3		0.0510807	0.993167	0.993167	chr4:54633308-55681884:.
chr6:73970110:T>C		rs3012530	6	74679826	73970110	T	C						chip_histone	CenterMaskScorer(requested_output=CHIP_HISTONE, width=2001, aggregation_type=DIFF_LOG2_SUM)	UBERON:0000995 Histone ChIP-seq H3K27ac	.	Histone ChIP-seq	UBERON:0000995	uterus	tissue	adult	encode	single	FALSE		H3K27ac		0.136137	0.993167	0.993167	chr6:73445822-74494398:.
chr6:34236116:A>G		rs115177000	6	34203893	34236116	A	G						chip_histone	CenterMaskScorer(requested_output=CHIP_HISTONE, width=2001, aggregation_type=ACTIVE_SUM)	UBERON:0000995 Histone ChIP-seq H3K27ac	.	Histone ChIP-seq	UBERON:0000995	uterus	tissue	adult	encode	single	FALSE		H3K27ac		16924	0.993039	0.993039	chr6:33711828-34760404:.
chr7:25850101:T>C		rs11976790	7	25889721	25850101	T	C						chip_histone	CenterMaskScorer(requested_output=CHIP_HISTONE, width=2001, aggregation_type=ACTIVE_SUM)	UBERON:0000995 Histone ChIP-seq H3K27ac	.	Histone ChIP-seq	UBERON:0000995	uterus	tissue	adult	encode	single	FALSE		H3K27ac		16916	0.993039	0.993039	chr7:25325813-26374389:.
chr1:172141625:A>G		rs12047492	1	172110765	172141625	A	G						chip_histone	CenterMaskScorer(requested_output=CHIP_HISTONE, width=2001, aggregation_type=ACTIVE_SUM)	UBERON:0000995 Histone ChIP-seq H3K27ac	.	Histone ChIP-seq	UBERON:0000995	uterus	tissue	adult	encode	single	FALSE		H3K27ac		16928	0.993039	0.993039	chr1:171617337-172665913:.
chr6:19805433:T>C		rs73376655	6	19805664	19805433	T	C						chip_histone	CenterMaskScorer(requested_output=CHIP_HISTONE, width=2001, aggregation_type=ACTIVE_SUM)	UBERON:0000995 Histone ChIP-seq H3K27ac	.	Histone ChIP-seq	UBERON:0000995	uterus	tissue	adult	encode	single	FALSE		H3K27ac		16968	0.993039	0.993039	chr6:19281145-20329721:.
chr7:25698998:T>G		rs4722499	7	25738618	25698998	T	G						chip_histone	CenterMaskScorer(requested_output=CHIP_HISTONE, width=2001, aggregation_type=DIFF_LOG2_SUM)	UBERON:0000995 Histone ChIP-seq H3K27ac	.	Histone ChIP-seq	UBERON:0000995	uterus	tissue	adult	encode	single	FALSE		H3K27ac		-0.137056	-0.993008	0.993008	chr7:25174710-26223286:.
chr17:65775198:A>C		rs9972883	17	63771316	65775198	A	C						chip_histone	CenterMaskScorer(requested_output=CHIP_HISTONE, width=2001, aggregation_type=DIFF_LOG2_SUM)	UBERON:0000995 Histone ChIP-seq H3K27ac	.	Histone ChIP-seq	UBERON:0000995	uterus	tissue	adult	encode	single	FALSE		H3K27ac		0.133445	0.993008	0.993008	chr17:65250910-66299486:.
chr8:115617505:T>C		rs1569364	8	116629732	115617505	T	C						chip_histone	CenterMaskScorer(requested_output=CHIP_HISTONE, width=2001, aggregation_type=DIFF_LOG2_SUM)	UBERON:0000995 Histone ChIP-seq H3K27ac	.	Histone ChIP-seq	UBERON:0000995	uterus	tissue	adult	encode	single	FALSE		H3K27ac		0.133031	0.993008	0.993008	chr8:115093217-116141793:.
chr19:17244016:T>C		rs4808611	19	17354825	17244016	T	C						chip_histone	CenterMaskScorer(requested_output=CHIP_HISTONE, width=2001, aggregation_type=ACTIVE_SUM)	UBERON:0000995 Histone ChIP-seq H3K4me3	.	Histone ChIP-seq	UBERON:0000995	uterus	tissue	adult	encode	single	FALSE		H3K4me3		13319	0.992878	0.992878	chr19:16719728-17768304:.
chr9:116686951:C>G		rs11790014	9	119449230	116686951	C	G						chip_histone	CenterMaskScorer(requested_output=CHIP_HISTONE, width=2001, aggregation_type=ACTIVE_SUM)	UBERON:0000995 Histone ChIP-seq H3K4me3	.	Histone ChIP-seq	UBERON:0000995	uterus	tissue	adult	encode	single	FALSE		H3K4me3		13299	0.992878	0.992878	chr9:116162663-117211239:.
chr3:49429438:A>G		rs6446275	3	49466871	49429438	A	G						chip_histone	CenterMaskScorer(requested_output=CHIP_HISTONE, width=2001, aggregation_type=ACTIVE_SUM)	UBERON:0000995 Histone ChIP-seq H3K4me3	.	Histone ChIP-seq	UBERON:0000995	uterus	tissue	adult	encode	single	FALSE		H3K4me3		13410	0.992878	0.992878	chr3:48905150-49953726:.
chr6:29943768:A>G		rs76475517	6	29911545	29943768	A	G						chip_histone	CenterMaskScorer(requested_output=CHIP_HISTONE, width=2001, aggregation_type=ACTIVE_SUM)	UBERON:0000995 Histone ChIP-seq H3K4me3	.	Histone ChIP-seq	UBERON:0000995	uterus	tissue	adult	encode	single	FALSE		H3K4me3		13391.5	0.992878	0.992878	chr6:29419480-30468056:.
chr6:19705891:T>C		rs7740281	6	19706122	19705891	T	C						chip_histone	CenterMaskScorer(requested_output=CHIP_HISTONE, width=2001, aggregation_type=DIFF_LOG2_SUM)	UBERON:0000995 Histone ChIP-seq H3K27ac	.	Histone ChIP-seq	UBERON:0000995	uterus	tissue	adult	encode	single	FALSE		H3K27ac		-0.13519	-0.992845	0.992845	chr6:19181603-20230179:.
chr7:134867451:A>G		rs2075463	7	134552202	134867451	A	G						chip_histone	CenterMaskScorer(requested_output=CHIP_HISTONE, width=2001, aggregation_type=DIFF_LOG2_SUM)	UBERON:0000995 Histone ChIP-seq H3K4me3	.	Histone ChIP-seq	UBERON:0000995	uterus	tissue	adult	encode	single	FALSE		H3K4me3		0.0502186	0.992845	0.992845	chr7:134343163-135391739:.
chr7:25723148:A>G		rs17152401	7	25762768	25723148	A	G						chip_histone	CenterMaskScorer(requested_output=CHIP_HISTONE, width=2001, aggregation_type=DIFF_LOG2_SUM)	UBERON:0000995 Histone ChIP-seq H3K27ac	.	Histone ChIP-seq	UBERON:0000995	uterus	tissue	adult	encode	single	FALSE		H3K27ac		0.131484	0.992845	0.992845	chr7:25198860-26247436:.
chr1:22026643:A>G		rs3768579	1	22353136	22026643	A	G						chip_histone	CenterMaskScorer(requested_output=CHIP_HISTONE, width=2001, aggregation_type=ACTIVE_SUM)	UBERON:0000995 Histone ChIP-seq H3K27ac	.	Histone ChIP-seq	UBERON:0000995	uterus	tissue	adult	encode	single	FALSE		H3K27ac		16679	0.992713	0.992713	chr1:21502355-22550931:.
chr1:21914692:A>G		rs78951217	1	22241185	21914692	A	G						chip_histone	CenterMaskScorer(requested_output=CHIP_HISTONE, width=2001, aggregation_type=ACTIVE_SUM)	UBERON:0000995 Histone ChIP-seq H3K27ac	.	Histone ChIP-seq	UBERON:0000995	uterus	tissue	adult	encode	single	FALSE		H3K27ac		16580	0.992713	0.992713	chr1:21390404-22438980:.
chr6:34248648:T>C		rs77988055	6	34216425	34248648	T	C						chip_histone	CenterMaskScorer(requested_output=CHIP_HISTONE, width=2001, aggregation_type=ACTIVE_SUM)	UBERON:0000995 Histone ChIP-seq H3K4me3	.	Histone ChIP-seq	UBERON:0000995	uterus	tissue	adult	encode	single	FALSE		H3K4me3		13178.5	0.992713	0.992713	chr6:33724360-34772936:.
chr10:21535690:A>G		rs10828248	10	21824619	21535690	A	G						chip_histone	CenterMaskScorer(requested_output=CHIP_HISTONE, width=2001, aggregation_type=ACTIVE_SUM)	UBERON:0000995 Histone ChIP-seq H3K4me3	.	Histone ChIP-seq	UBERON:0000995	uterus	tissue	adult	encode	single	FALSE		H3K4me3		13223.5	0.992713	0.992713	chr10:21011402-22059978:.
chr10:21517903:A>C		rs946711	10	21806832	21517903	A	C						chip_histone	CenterMaskScorer(requested_output=CHIP_HISTONE, width=2001, aggregation_type=ACTIVE_SUM)	UBERON:0000995 Histone ChIP-seq H3K4me3	.	Histone ChIP-seq	UBERON:0000995	uterus	tissue	adult	encode	single	FALSE		H3K4me3		13172	0.992713	0.992713	chr10:20993615-22042191:.
chr7:25852189:A>G	7p15.2/7p15.2	rs1451383	7	25891809	25852189	A	G						chip_histone	CenterMaskScorer(requested_output=CHIP_HISTONE, width=2001, aggregation_type=ACTIVE_SUM)	UBERON:0000995 Histone ChIP-seq H3K27ac	.	Histone ChIP-seq	UBERON:0000995	uterus	tissue	adult	encode	single	FALSE		H3K27ac		16708	0.992713	0.992713	chr7:25327901-26376477:.	25891809	7
chr3:49359318:T>C		rs3448	3	49396751	49359318	T	C						chip_histone	CenterMaskScorer(requested_output=CHIP_HISTONE, width=2001, aggregation_type=ACTIVE_SUM)	UBERON:0000995 Histone ChIP-seq H3K27ac	.	Histone ChIP-seq	UBERON:0000995	uterus	tissue	adult	encode	single	FALSE		H3K27ac		16589	0.992713	0.992713	chr3:48835030-49883606:.
chr3:49471543:T>C		rs7613491	3	49508976	49471543	T	C						chip_histone	CenterMaskScorer(requested_output=CHIP_HISTONE, width=2001, aggregation_type=ACTIVE_SUM)	UBERON:0000995 Histone ChIP-seq H3K27ac	.	Histone ChIP-seq	UBERON:0000995	uterus	tissue	adult	encode	single	FALSE		H3K27ac		16584	0.992713	0.992713	chr3:48947255-49995831:.
chr10:21944864:A>T		rs2807986	10	22233793	21944864	A	T						chip_histone	CenterMaskScorer(requested_output=CHIP_HISTONE, width=2001, aggregation_type=DIFF_LOG2_SUM)	UBERON:0000995 Histone ChIP-seq H3K27ac	.	Histone ChIP-seq	UBERON:0000995	uterus	tissue	adult	encode	single	FALSE		H3K27ac		-0.133155	-0.992679	0.992679	chr10:21420576-22469152:.
chr12:102666327:C>G		rs2088163	12	103060105	102666327	C	G						chip_histone	CenterMaskScorer(requested_output=CHIP_HISTONE, width=2001, aggregation_type=DIFF_LOG2_SUM)	UBERON:0000995 Histone ChIP-seq H3K27ac	.	Histone ChIP-seq	UBERON:0000995	uterus	tissue	adult	encode	single	FALSE		H3K27ac		0.129047	0.992679	0.992679	chr12:102142039-103190615:.
chr20:32189997:T>C		rs11907716	20	30777800	32189997	T	C						chip_histone	CenterMaskScorer(requested_output=CHIP_HISTONE, width=2001, aggregation_type=ACTIVE_SUM)	UBERON:0000995 Histone ChIP-seq H3K4me3	.	Histone ChIP-seq	UBERON:0000995	uterus	tissue	adult	encode	single	FALSE		H3K4me3		13078	0.992544	0.992544	chr20:31665709-32714285:.
chr17:48176153:T>C		rs1002330	17	46253515	48176153	T	C						chip_histone	CenterMaskScorer(requested_output=CHIP_HISTONE, width=2001, aggregation_type=DIFF_LOG2_SUM)	UBERON:0000995 Histone ChIP-seq H3K27ac	.	Histone ChIP-seq	UBERON:0000995	uterus	tissue	adult	encode	single	FALSE		H3K27ac		-0.132104	-0.992509	0.992509	chr17:47651865-48700441:.
chr17:65775216:A>G		rs9972881	17	63771334	65775216	A	G						chip_histone	CenterMaskScorer(requested_output=CHIP_HISTONE, width=2001, aggregation_type=DIFF_LOG2_SUM)	UBERON:0000995 Histone ChIP-seq H3K27ac	.	Histone ChIP-seq	UBERON:0000995	uterus	tissue	adult	encode	single	FALSE		H3K27ac		-0.13185	-0.992509	0.992509	chr17:65250928-66299504:.
chr15:40103403:A>G		rs11631335	15	40395604	40103403	A	G						chip_histone	CenterMaskScorer(requested_output=CHIP_HISTONE, width=2001, aggregation_type=ACTIVE_SUM)	UBERON:0000995 Histone ChIP-seq H3K27ac	.	Histone ChIP-seq	UBERON:0000995	uterus	tissue	adult	encode	single	FALSE		H3K27ac		16346	0.992371	0.992371	chr15:39579115-40627691:.
chr7:25849533:A>G		rs12700666	7	25889153	25849533	A	G						chip_histone	CenterMaskScorer(requested_output=CHIP_HISTONE, width=2001, aggregation_type=ACTIVE_SUM)	UBERON:0000995 Histone ChIP-seq H3K27ac	.	Histone ChIP-seq	UBERON:0000995	uterus	tissue	adult	encode	single	FALSE		H3K27ac		16202	0.992371	0.992371	chr7:25325245-26373821:.
chr11:30131801:A>C		rs1865731	11	30153348	30131801	A	C						chip_histone	CenterMaskScorer(requested_output=CHIP_HISTONE, width=2001, aggregation_type=DIFF_LOG2_SUM)	UBERON:0000995 Histone ChIP-seq H3K27ac	.	Histone ChIP-seq	UBERON:0000995	uterus	tissue	adult	encode	single	FALSE		H3K27ac		0.126417	0.992335	0.992335	chr11:29607513-30656089:.
chr6:29850490:A>G		rs28457697	6	29818267	29850490	A	G						chip_histone	CenterMaskScorer(requested_output=CHIP_HISTONE, width=2001, aggregation_type=DIFF_LOG2_SUM)	UBERON:0000995 Histone ChIP-seq H3K4me3	.	Histone ChIP-seq	UBERON:0000995	uterus	tissue	adult	encode	single	FALSE		H3K4me3		0.0487118	0.992335	0.992335	chr6:29326202-30374778:.
chr17:20227139:T>C		rs2526478	17	20130452	20227139	T	C						chip_histone	CenterMaskScorer(requested_output=CHIP_HISTONE, width=2001, aggregation_type=DIFF_LOG2_SUM)	UBERON:0000995 Histone ChIP-seq H3K27ac	.	Histone ChIP-seq	UBERON:0000995	uterus	tissue	adult	encode	single	FALSE		H3K27ac		0.12484	0.992335	0.992335	chr17:19702851-20751427:.
chrX:71118549:A>G		rs11796153	X	70338399	71118549	A	G						chip_histone	CenterMaskScorer(requested_output=CHIP_HISTONE, width=2001, aggregation_type=ACTIVE_SUM)	UBERON:0000995 Histone ChIP-seq H3K4me3	.	Histone ChIP-seq	UBERON:0000995	uterus	tissue	adult	encode	single	FALSE		H3K4me3		12870	0.992195	0.992195	chrX:70594261-71642837:.
chr15:40103523:A>G		rs12592048	15	40395724	40103523	A	G						chip_histone	CenterMaskScorer(requested_output=CHIP_HISTONE, width=2001, aggregation_type=ACTIVE_SUM)	UBERON:0000995 Histone ChIP-seq H3K27ac	.	Histone ChIP-seq	UBERON:0000995	uterus	tissue	adult	encode	single	FALSE		H3K27ac		16086	0.992195	0.992195	chr15:39579235-40627811:.
chr1:21930709:T>G		rs12033039	1	22257202	21930709	T	G						chip_histone	CenterMaskScorer(requested_output=CHIP_HISTONE, width=2001, aggregation_type=ACTIVE_SUM)	UBERON:0000995 Histone ChIP-seq H3K27ac	.	Histone ChIP-seq	UBERON:0000995	uterus	tissue	adult	encode	single	FALSE		H3K27ac		16032	0.992195	0.992195	chr1:21406421-22454997:.
chr3:49785476:A>G		rs9836756	3	49822909	49785476	A	G						chip_histone	CenterMaskScorer(requested_output=CHIP_HISTONE, width=2001, aggregation_type=ACTIVE_SUM)	UBERON:0000995 Histone ChIP-seq H3K4me3	.	Histone ChIP-seq	UBERON:0000995	uterus	tissue	adult	encode	single	FALSE		H3K4me3		12727	0.992195	0.992195	chr3:49261188-50309764:.
chr6:73817876:A>T		rs1866092	6	74527599	73817876	A	T						chip_histone	CenterMaskScorer(requested_output=CHIP_HISTONE, width=2001, aggregation_type=DIFF_LOG2_SUM)	UBERON:0000995 Histone ChIP-seq H3K27ac	.	Histone ChIP-seq	UBERON:0000995	uterus	tissue	adult	encode	single	FALSE		H3K27ac		-0.12812	-0.992156	0.992156	chr6:73293588-74342164:.
chr3:49119243:A>G		rs4279134	3	49156676	49119243	A	G						chip_histone	CenterMaskScorer(requested_output=CHIP_HISTONE, width=2001, aggregation_type=DIFF_LOG2_SUM)	UBERON:0000995 Histone ChIP-seq H3K27ac	.	Histone ChIP-seq	UBERON:0000995	uterus	tissue	adult	encode	single	FALSE		H3K27ac		0.124195	0.992156	0.992156	chr3:48594955-49643531:.
chr12:102564235:T>G		rs855204	12	102958013	102564235	T	G						chip_histone	CenterMaskScorer(requested_output=CHIP_HISTONE, width=2001, aggregation_type=DIFF_LOG2_SUM)	UBERON:0000995 Histone ChIP-seq H3K27ac	.	Histone ChIP-seq	UBERON:0000995	uterus	tissue	adult	encode	single	FALSE		H3K27ac		0.1245	0.992156	0.992156	chr12:102039947-103088523:.
chr2:11512460:A>G		rs34842623	2	11652586	11512460	A	G						chip_histone	CenterMaskScorer(requested_output=CHIP_HISTONE, width=2001, aggregation_type=DIFF_LOG2_SUM)	UBERON:0000995 Histone ChIP-seq H3K27ac	.	Histone ChIP-seq	UBERON:0000995	uterus	tissue	adult	encode	single	FALSE		H3K27ac		0.123284	0.992156	0.992156	chr2:10988172-12036748:.
chr7:134907757:A>C		rs11560395	7	134592508	134907757	A	C						chip_histone	CenterMaskScorer(requested_output=CHIP_HISTONE, width=2001, aggregation_type=DIFF_LOG2_SUM)	UBERON:0000995 Histone ChIP-seq H3K27ac	.	Histone ChIP-seq	UBERON:0000995	uterus	tissue	adult	encode	single	FALSE		H3K27ac		0.122491	0.991974	0.991974	chr7:134383469-135432045:.
chr17:48050394:A>G		rs8079982	17	46127756	48050394	A	G						chip_histone	CenterMaskScorer(requested_output=CHIP_HISTONE, width=2001, aggregation_type=ACTIVE_SUM)	UBERON:0000995 Histone ChIP-seq H3K27ac	.	Histone ChIP-seq	UBERON:0000995	uterus	tissue	adult	encode	single	FALSE		H3K27ac		15760	0.991829	0.991829	chr17:47526106-48574682:.
chr6:34224259:A>C		rs114760566	6	34192036	34224259	A	C						chip_histone	CenterMaskScorer(requested_output=CHIP_HISTONE, width=2001, aggregation_type=ACTIVE_SUM)	UBERON:0000995 Histone ChIP-seq H3K27ac	.	Histone ChIP-seq	UBERON:0000995	uterus	tissue	adult	encode	single	FALSE		H3K27ac		15666	0.991829	0.991829	chr6:33699971-34748547:.
chr20:32190057:A>G		rs11907235	20	30777860	32190057	A	G						chip_histone	CenterMaskScorer(requested_output=CHIP_HISTONE, width=2001, aggregation_type=ACTIVE_SUM)	UBERON:0000995 Histone ChIP-seq H3K4me3	.	Histone ChIP-seq	UBERON:0000995	uterus	tissue	adult	encode	single	FALSE		H3K4me3		12540.5	0.991829	0.991829	chr20:31665769-32714345:.
chr3:50088563:A>G		rs2526754	3	50125996	50088563	A	G						chip_histone	CenterMaskScorer(requested_output=CHIP_HISTONE, width=2001, aggregation_type=ACTIVE_SUM)	UBERON:0000995 Histone ChIP-seq H3K4me3	.	Histone ChIP-seq	UBERON:0000995	uterus	tissue	adult	encode	single	FALSE		H3K4me3		12532.2	0.991829	0.991829	chr3:49564275-50612851:.
chr8:99012310:A>G		rs72668483	8	100024538	99012310	A	G						chip_histone	CenterMaskScorer(requested_output=CHIP_HISTONE, width=2001, aggregation_type=ACTIVE_SUM)	UBERON:0000995 Histone ChIP-seq H3K4me3	.	Histone ChIP-seq	UBERON:0000995	uterus	tissue	adult	encode	single	FALSE		H3K4me3		12500.5	0.991829	0.991829	chr8:98488022-99536598:.
chr1:172246950:C>G		rs16844134	1	172216090	172246950	C	G						chip_histone	CenterMaskScorer(requested_output=CHIP_HISTONE, width=2001, aggregation_type=DIFF_LOG2_SUM)	UBERON:0000995 Histone ChIP-seq H3K27ac	.	Histone ChIP-seq	UBERON:0000995	uterus	tissue	adult	encode	single	FALSE		H3K27ac		-0.125809	-0.991788	0.991788	chr1:171722662-172771238:.
chr12:95174033:A>G		rs55851053	12	95567809	95174033	A	G						chip_histone	CenterMaskScorer(requested_output=CHIP_HISTONE, width=2001, aggregation_type=DIFF_LOG2_SUM)	UBERON:0000995 Histone ChIP-seq H3K4me3	.	Histone ChIP-seq	UBERON:0000995	uterus	tissue	adult	encode	single	FALSE		H3K4me3		0.047163	0.991788	0.991788	chr12:94649745-95698321:.
chrX:71067833:C>G		rs62609561	X	70287683	71067833	C	G						chip_histone	CenterMaskScorer(requested_output=CHIP_HISTONE, width=2001, aggregation_type=ACTIVE_SUM)	UBERON:0000995 Histone ChIP-seq H3K4me3	.	Histone ChIP-seq	UBERON:0000995	uterus	tissue	adult	encode	single	FALSE		H3K4me3		12276	0.99164	0.99164	chrX:70543545-71592121:.
chr13:99879202:A>G		rs8002475	13	100531456	99879202	A	G						chip_histone	CenterMaskScorer(requested_output=CHIP_HISTONE, width=2001, aggregation_type=DIFF_LOG2_SUM)	UBERON:0000995 Histone ChIP-seq H3K27ac	.	Histone ChIP-seq	UBERON:0000995	uterus	tissue	adult	encode	single	FALSE		H3K27ac		0.119651	0.991597	0.991597	chr13:99354914-100403490:.
chr17:20156511:C>G		rs1974745	17	20059824	20156511	C	G						chip_histone	CenterMaskScorer(requested_output=CHIP_HISTONE, width=2001, aggregation_type=ACTIVE_SUM)	UBERON:0000995 Histone ChIP-seq H3K4me3	.	Histone ChIP-seq	UBERON:0000995	uterus	tissue	adult	encode	single	FALSE		H3K4me3		12155	0.991447	0.991447	chr17:19632223-20680799:.
chr8:10807559:A>G		rs4551304	8	10665069	10807559	A	G						chip_histone	CenterMaskScorer(requested_output=CHIP_HISTONE, width=2001, aggregation_type=DIFF_LOG2_SUM)	UBERON:0000995 Histone ChIP-seq H3K27ac	.	Histone ChIP-seq	UBERON:0000995	uterus	tissue	adult	encode	single	FALSE		H3K27ac		0.117539	0.991401	0.991401	chr8:10283271-11331847:.
chr1:21940555:A>T		rs80092743	1	22267048	21940555	A	T						chip_histone	CenterMaskScorer(requested_output=CHIP_HISTONE, width=2001, aggregation_type=ACTIVE_SUM)	UBERON:0000995 Histone ChIP-seq H3K27ac	.	Histone ChIP-seq	UBERON:0000995	uterus	tissue	adult	encode	single	FALSE		H3K27ac		15182	0.991249	0.991249	chr1:21416267-22464843:.
chr12:57005772:T>C		rs7972615	12	57399556	57005772	T	C						chip_histone	CenterMaskScorer(requested_output=CHIP_HISTONE, width=2001, aggregation_type=ACTIVE_SUM)	UBERON:0000995 Histone ChIP-seq H3K4me3	.	Histone ChIP-seq	UBERON:0000995	uterus	tissue	adult	encode	single	FALSE		H3K4me3		11918	0.991249	0.991249	chr12:56481484-57530060:.
chr2:231696274:A>G		rs10166046	2	232560984	231696274	A	G						chip_histone	CenterMaskScorer(requested_output=CHIP_HISTONE, width=2001, aggregation_type=DIFF_LOG2_SUM)	UBERON:0000995 Histone ChIP-seq H3K27ac	.	Histone ChIP-seq	UBERON:0000995	uterus	tissue	adult	encode	single	FALSE		H3K27ac		-0.120445	-0.991201	0.991201	chr2:231171986-232220562:.
chrX:132246954:A>T		rs5977663	X	131380982	132246954	A	T						chip_histone	CenterMaskScorer(requested_output=CHIP_HISTONE, width=2001, aggregation_type=DIFF_LOG2_SUM)	UBERON:0000995 Histone ChIP-seq H3K4me3	.	Histone ChIP-seq	UBERON:0000995	uterus	tissue	adult	encode	single	FALSE		H3K4me3		0.0455933	0.991201	0.991201	chrX:131722666-132771242:.
chr12:53994689:A>G		rs4759316	12	54388473	53994689	A	G						chip_histone	CenterMaskScorer(requested_output=CHIP_HISTONE, width=2001, aggregation_type=ACTIVE_SUM)	UBERON:0000995 Histone ChIP-seq H3K27ac	.	Histone ChIP-seq	UBERON:0000995	uterus	tissue	adult	encode	single	FALSE		H3K27ac		15096	0.991046	0.991046	chr12:53470401-54518977:.
chrX:134549560:C>G		rs7065171	X	133683590	134549560	C	G						chip_histone	CenterMaskScorer(requested_output=CHIP_HISTONE, width=2001, aggregation_type=ACTIVE_SUM)	UBERON:0000995 Histone ChIP-seq H3K4me3	.	Histone ChIP-seq	UBERON:0000995	uterus	tissue	adult	encode	single	FALSE		H3K4me3		11820	0.991046	0.991046	chrX:134025272-135073848:.
chr8:10777295:T>G		rs7834466	8	10634805	10777295	T	G						chip_histone	CenterMaskScorer(requested_output=CHIP_HISTONE, width=2001, aggregation_type=DIFF_LOG2_SUM)	UBERON:0000995 Histone ChIP-seq H3K27ac	.	Histone ChIP-seq	UBERON:0000995	uterus	tissue	adult	encode	single	FALSE		H3K27ac		-0.117895	-0.990997	0.990997	chr8:10253007-11301583:.
chr9:133271745:T>C		rs554833	9	136147160	133271745	T	C						chip_histone	CenterMaskScorer(requested_output=CHIP_HISTONE, width=2001, aggregation_type=DIFF_LOG2_SUM)	UBERON:0000995 Histone ChIP-seq H3K27ac	.	Histone ChIP-seq	UBERON:0000995	uterus	tissue	adult	encode	single	FALSE		H3K27ac		0.114494	0.990997	0.990997	chr9:132747457-133796033:.
chr1:22143914:T>C		rs56318008	1	22470407	22143914	T	C						chip_histone	CenterMaskScorer(requested_output=CHIP_HISTONE, width=2001, aggregation_type=DIFF_LOG2_SUM)	UBERON:0000995 Histone ChIP-seq H3K4me3	.	Histone ChIP-seq	UBERON:0000995	uterus	tissue	adult	encode	single	FALSE		H3K4me3		0.045002	0.990997	0.990997	chr1:21619626-22668202:.
chr8:10138879:A>G		rs34990153	8	9996389	10138879	A	G						chip_histone	CenterMaskScorer(requested_output=CHIP_HISTONE, width=2001, aggregation_type=DIFF_LOG2_SUM)	UBERON:0000995 Histone ChIP-seq H3K4me3	.	Histone ChIP-seq	UBERON:0000995	uterus	tissue	adult	encode	single	FALSE		H3K4me3		0.0452681	0.990997	0.990997	chr8:9614591-10663167:.
chr10:21535798:A>G	MLLT10/10p12.31	rs10828249	10	21824727	21535798	A	G						chip_histone	CenterMaskScorer(requested_output=CHIP_HISTONE, width=2001, aggregation_type=ACTIVE_SUM)	UBERON:0000995 Histone ChIP-seq H3K4me3	.	Histone ChIP-seq	UBERON:0000995	uterus	tissue	adult	encode	single	FALSE		H3K4me3		11580.5	0.990839	0.990839	chr10:21011510-22060086:.	21824727	10
chr6:29943827:A>C		rs77467746	6	29911604	29943827	A	C						chip_histone	CenterMaskScorer(requested_output=CHIP_HISTONE, width=2001, aggregation_type=ACTIVE_SUM)	UBERON:0000995 Histone ChIP-seq H3K4me3	.	Histone ChIP-seq	UBERON:0000995	uterus	tissue	adult	encode	single	FALSE		H3K4me3		11674.5	0.990839	0.990839	chr6:29419539-30468115:.
chrX:71067539:T>G		rs12851337	X	70287389	71067539	T	G						chip_histone	CenterMaskScorer(requested_output=CHIP_HISTONE, width=2001, aggregation_type=ACTIVE_SUM)	UBERON:0000995 Histone ChIP-seq H3K4me3	.	Histone ChIP-seq	UBERON:0000995	uterus	tissue	adult	encode	single	FALSE		H3K4me3		11584	0.990839	0.990839	chrX:70543251-71591827:.
chr9:22181451:A>G		rs1095902	9	22181450	22181451	A	G						chip_histone	CenterMaskScorer(requested_output=CHIP_HISTONE, width=2001, aggregation_type=DIFF_LOG2_SUM)	UBERON:0000995 Histone ChIP-seq H3K4me3	.	Histone ChIP-seq	UBERON:0000995	uterus	tissue	adult	encode	single	FALSE		H3K4me3		-0.0421228	-0.990788	0.990788	chr9:21657163-22705739:.
chr6:151423148:A>G		rs3800272	6	151744283	151423148	A	G						chip_histone	CenterMaskScorer(requested_output=CHIP_HISTONE, width=2001, aggregation_type=DIFF_LOG2_SUM)	UBERON:0000995 Histone ChIP-seq H3K27ac	.	Histone ChIP-seq	UBERON:0000995	uterus	tissue	adult	encode	single	FALSE		H3K27ac		-0.116775	-0.990788	0.990788	chr6:150898860-151947436:.
chr12:57016407:A>G		rs2291855	12	57410191	57016407	A	G						chip_histone	CenterMaskScorer(requested_output=CHIP_HISTONE, width=2001, aggregation_type=DIFF_LOG2_SUM)	UBERON:0000995 Histone ChIP-seq H3K4me3	.	Histone ChIP-seq	UBERON:0000995	uterus	tissue	adult	encode	single	FALSE		H3K4me3		0.0444403	0.990788	0.990788	chr12:56492119-57540695:.
chrX:71104307:T>C		rs1130009	X	70324157	71104307	T	C						chip_histone	CenterMaskScorer(requested_output=CHIP_HISTONE, width=2001, aggregation_type=DIFF_LOG2_SUM)	UBERON:0000995 Histone ChIP-seq H3K4me3	.	Histone ChIP-seq	UBERON:0000995	uterus	tissue	adult	encode	single	FALSE		H3K4me3		0.0445642	0.990788	0.990788	chrX:70580019-71628595:.
chr1:172323065:T>C		rs6694387	1	172292205	172323065	T	C						chip_histone	CenterMaskScorer(requested_output=CHIP_HISTONE, width=2001, aggregation_type=ACTIVE_SUM)	UBERON:0000995 Histone ChIP-seq H3K27ac	.	Histone ChIP-seq	UBERON:0000995	uterus	tissue	adult	encode	single	FALSE		H3K27ac		14744	0.990627	0.990627	chr1:171798777-172847353:.
chr6:31357907:A>C		rs34265426	6	31325684	31357907	A	C						chip_histone	CenterMaskScorer(requested_output=CHIP_HISTONE, width=2001, aggregation_type=ACTIVE_SUM)	UBERON:0000995 Histone ChIP-seq H3K27ac	.	Histone ChIP-seq	UBERON:0000995	uterus	tissue	adult	encode	single	FALSE		H3K27ac		14766	0.990627	0.990627	chr6:30833619-31882195:.
chr13:49995780:T>C		rs7334063	13	50569916	49995780	T	C						chip_histone	CenterMaskScorer(requested_output=CHIP_HISTONE, width=2001, aggregation_type=ACTIVE_SUM)	UBERON:0000995 Histone ChIP-seq H3K27ac	.	Histone ChIP-seq	UBERON:0000995	uterus	tissue	adult	encode	single	FALSE		H3K27ac		14773.5	0.990627	0.990627	chr13:49471492-50520068:.
chr12:57078966:T>C		rs17119418	12	57472749	57078966	T	C						chip_histone	CenterMaskScorer(requested_output=CHIP_HISTONE, width=2001, aggregation_type=ACTIVE_SUM)	UBERON:0000995 Histone ChIP-seq H3K4me3	.	Histone ChIP-seq	UBERON:0000995	uterus	tissue	adult	encode	single	FALSE		H3K4me3		11498	0.990627	0.990627	chr12:56554678-57603254:.
chr2:11533908:A>G		rs11684917	2	11674034	11533908	A	G						chip_histone	CenterMaskScorer(requested_output=CHIP_HISTONE, width=2001, aggregation_type=DIFF_LOG2_SUM)	UBERON:0000995 Histone ChIP-seq H3K27ac	.	Histone ChIP-seq	UBERON:0000995	uterus	tissue	adult	encode	single	FALSE		H3K27ac		-0.115849	-0.990574	0.990574	chr2:11009620-12058196:.
chr3:49422917:A>G		rs1464569	3	49460350	49422917	A	G						chip_histone	CenterMaskScorer(requested_output=CHIP_HISTONE, width=2001, aggregation_type=DIFF_LOG2_SUM)	UBERON:0000995 Histone ChIP-seq H3K4me3	.	Histone ChIP-seq	UBERON:0000995	uterus	tissue	adult	encode	single	FALSE		H3K4me3		0.0440226	0.990574	0.990574	chr3:48898629-49947205:.
chr2:187349512:A>G		rs698592	2	188214239	187349512	A	G						chip_histone	CenterMaskScorer(requested_output=CHIP_HISTONE, width=2001, aggregation_type=DIFF_LOG2_SUM)	UBERON:0000995 Histone ChIP-seq H3K27ac	.	Histone ChIP-seq	UBERON:0000995	uterus	tissue	adult	encode	single	FALSE		H3K27ac		0.111521	0.990574	0.990574	chr2:186825224-187873800:.
chr7:46637772:A>G		rs12535551	7	46677370	46637772	A	G						chip_histone	CenterMaskScorer(requested_output=CHIP_HISTONE, width=2001, aggregation_type=DIFF_LOG2_SUM)	UBERON:0000995 Histone ChIP-seq H3K27ac	.	Histone ChIP-seq	UBERON:0000995	uterus	tissue	adult	encode	single	FALSE		H3K27ac		0.11127	0.990574	0.990574	chr7:46113484-47162060:.
chr8:115614948:T>C		rs2721933	8	116627175	115614948	T	C						chip_histone	CenterMaskScorer(requested_output=CHIP_HISTONE, width=2001, aggregation_type=DIFF_LOG2_SUM)	UBERON:0000995 Histone ChIP-seq H3K27ac	.	Histone ChIP-seq	UBERON:0000995	uterus	tissue	adult	encode	single	FALSE		H3K27ac		-0.11375	-0.990355	0.990355	chr8:115090660-116139236:.
chr8:11564536:A>G		rs1042701	8	11422045	11564536	A	G						chip_histone	CenterMaskScorer(requested_output=CHIP_HISTONE, width=2001, aggregation_type=DIFF_LOG2_SUM)	UBERON:0000995 Histone ChIP-seq H3K4me3	.	Histone ChIP-seq	UBERON:0000995	uterus	tissue	adult	encode	single	FALSE		H3K4me3		0.0436535	0.990355	0.990355	chr8:11040248-12088824:.
chr1:172203327:A>C		rs11589142	1	172172467	172203327	A	C						chip_histone	CenterMaskScorer(requested_output=CHIP_HISTONE, width=2001, aggregation_type=DIFF_LOG2_SUM)	UBERON:0000995 Histone ChIP-seq H3K4me3	.	Histone ChIP-seq	UBERON:0000995	uterus	tissue	adult	encode	single	FALSE		H3K4me3		0.043252	0.990355	0.990355	chr1:171679039-172727615:.
chr7:836147:A>G		rs4719522	7	875784	836147	A	G						chip_histone	CenterMaskScorer(requested_output=CHIP_HISTONE, width=2001, aggregation_type=DIFF_LOG2_SUM)	UBERON:0000995 Histone ChIP-seq H3K4me3	.	Histone ChIP-seq	UBERON:0000995	uterus	tissue	adult	encode	single	FALSE		H3K4me3		0.0432692	0.990355	0.990355	chr7:311859-1360435:.
chr3:128218483:A>C		rs2254379	3	127937326	128218483	A	C						chip_histone	CenterMaskScorer(requested_output=CHIP_HISTONE, width=2001, aggregation_type=DIFF_LOG2_SUM)	UBERON:0000995 Histone ChIP-seq H3K27ac	.	Histone ChIP-seq	UBERON:0000995	uterus	tissue	adult	encode	single	FALSE		H3K27ac		0.111014	0.990355	0.990355	chr3:127694195-128742771:.
chr6:34223754:T>C		rs116836493	6	34191531	34223754	T	C						chip_histone	CenterMaskScorer(requested_output=CHIP_HISTONE, width=2001, aggregation_type=ACTIVE_SUM)	UBERON:0000995 Histone ChIP-seq H3K27ac	.	Histone ChIP-seq	UBERON:0000995	uterus	tissue	adult	encode	single	FALSE		H3K27ac		14409.5	0.990189	0.990189	chr6:33699466-34748042:.
chr8:99012219:T>G		rs4510823	8	100024447	99012219	T	G						chip_histone	CenterMaskScorer(requested_output=CHIP_HISTONE, width=2001, aggregation_type=ACTIVE_SUM)	UBERON:0000995 Histone ChIP-seq H3K4me3	.	Histone ChIP-seq	UBERON:0000995	uterus	tissue	adult	encode	single	FALSE		H3K4me3		11209.5	0.990189	0.990189	chr8:98487931-99536507:.
chr6:19804099:C>G		rs76709285	6	19804330	19804099	C	G						chip_histone	CenterMaskScorer(requested_output=CHIP_HISTONE, width=2001, aggregation_type=ACTIVE_SUM)	UBERON:0000995 Histone ChIP-seq H3K27ac	.	Histone ChIP-seq	UBERON:0000995	uterus	tissue	adult	encode	single	FALSE		H3K27ac		14372	0.990189	0.990189	chr6:19279811-20328387:.
chrX:71119648:T>C		rs12850852	X	70339498	71119648	T	C						chip_histone	CenterMaskScorer(requested_output=CHIP_HISTONE, width=2001, aggregation_type=ACTIVE_SUM)	UBERON:0000995 Histone ChIP-seq H3K4me3	.	Histone ChIP-seq	UBERON:0000995	uterus	tissue	adult	encode	single	FALSE		H3K4me3		11182	0.990189	0.990189	chrX:70595360-71643936:.
chr3:50204954:T>G		rs1858828	3	50242387	50204954	T	G						chip_histone	CenterMaskScorer(requested_output=CHIP_HISTONE, width=2001, aggregation_type=DIFF_LOG2_SUM)	UBERON:0000995 Histone ChIP-seq H3K4me3	.	Histone ChIP-seq	UBERON:0000995	uterus	tissue	adult	encode	single	FALSE		H3K4me3		0.0428686	0.990131	0.990131	chr3:49680666-50729242:.
chr6:152246848:A>G		rs75730028	6	152567983	152246848	A	G						chip_histone	CenterMaskScorer(requested_output=CHIP_HISTONE, width=2001, aggregation_type=DIFF_LOG2_SUM)	UBERON:0000995 Histone ChIP-seq H3K27ac	.	Histone ChIP-seq	UBERON:0000995	uterus	tissue	adult	encode	single	FALSE		H3K27ac		0.109026	0.990131	0.990131	chr6:151722560-152771136:.
chr6:29850121:T>G		rs28728869	6	29817898	29850121	T	G						chip_histone	CenterMaskScorer(requested_output=CHIP_HISTONE, width=2001, aggregation_type=DIFF_LOG2_SUM)	UBERON:0000995 Histone ChIP-seq H3K4me3	.	Histone ChIP-seq	UBERON:0000995	uterus	tissue	adult	encode	single	FALSE		H3K4me3		0.0431452	0.990131	0.990131	chr6:29325833-30374409:.
chr12:95237500:T>C		rs10859856	12	95631276	95237500	T	C						chip_histone	CenterMaskScorer(requested_output=CHIP_HISTONE, width=2001, aggregation_type=DIFF_LOG2_SUM)	UBERON:0000995 Histone ChIP-seq H3K27ac	.	Histone ChIP-seq	UBERON:0000995	uterus	tissue	adult	encode	single	FALSE		H3K27ac		0.109486	0.990131	0.990131	chr12:94713212-95761788:.
chr5:158491951:T>C		rs2946169	5	157918959	158491951	T	C						chip_histone	CenterMaskScorer(requested_output=CHIP_HISTONE, width=2001, aggregation_type=DIFF_LOG2_SUM)	UBERON:0000995 Histone ChIP-seq H3K27ac	.	Histone ChIP-seq	UBERON:0000995	uterus	tissue	adult	encode	single	FALSE		H3K27ac		0.108788	0.990131	0.990131	chr5:157967663-159016239:.
chr6:19803957:T>C		rs1155101	6	19804188	19803957	T	C						chip_histone	CenterMaskScorer(requested_output=CHIP_HISTONE, width=2001, aggregation_type=ACTIVE_SUM)	UBERON:0000995 Histone ChIP-seq H3K27ac	.	Histone ChIP-seq	UBERON:0000995	uterus	tissue	adult	encode	single	FALSE		H3K27ac		14278	0.989962	0.989962	chr6:19279669-20328245:.
chr15:40097669:A>C		rs568652	15	40389870	40097669	A	C						chip_histone	CenterMaskScorer(requested_output=CHIP_HISTONE, width=2001, aggregation_type=ACTIVE_SUM)	UBERON:0000995 Histone ChIP-seq H3K27ac	.	Histone ChIP-seq	UBERON:0000995	uterus	tissue	adult	encode	single	FALSE		H3K27ac		14276	0.989962	0.989962	chr15:39573381-40621957:.
chr8:115507542:C>G		rs3808428	8	116519769	115507542	C	G						chip_histone	CenterMaskScorer(requested_output=CHIP_HISTONE, width=2001, aggregation_type=DIFF_LOG2_SUM)	UBERON:0000995 Histone ChIP-seq H3K27ac	.	Histone ChIP-seq	UBERON:0000995	uterus	tissue	adult	encode	single	FALSE		H3K27ac		-0.110933	-0.989902	0.989902	chr8:114983254-116031830:.
chr4:55158032:T>C		rs62304733	4	56024199	55158032	T	C						chip_histone	CenterMaskScorer(requested_output=CHIP_HISTONE, width=2001, aggregation_type=DIFF_LOG2_SUM)	UBERON:0000995 Histone ChIP-seq H3K4me3	.	Histone ChIP-seq	UBERON:0000995	uterus	tissue	adult	encode	single	FALSE		H3K4me3		0.0426168	0.989902	0.989902	chr4:54633744-55682320:.
chrX:132306930:T>G		rs6637983	X	131440958	132306930	T	G						chip_histone	CenterMaskScorer(requested_output=CHIP_HISTONE, width=2001, aggregation_type=DIFF_LOG2_SUM)	UBERON:0000995 Histone ChIP-seq H3K4me3	.	Histone ChIP-seq	UBERON:0000995	uterus	tissue	adult	encode	single	FALSE		H3K4me3		0.0423613	0.989902	0.989902	chrX:131782642-132831218:.
chr2:187302130:T>C		rs1728678	2	188166857	187302130	T	C						chip_histone	CenterMaskScorer(requested_output=CHIP_HISTONE, width=2001, aggregation_type=DIFF_LOG2_SUM)	UBERON:0000995 Histone ChIP-seq H3K4me3	.	Histone ChIP-seq	UBERON:0000995	uterus	tissue	adult	encode	single	FALSE		H3K4me3		0.0426064	0.989902	0.989902	chr2:186777842-187826418:.
chr17:20284861:T>C		rs10491107	17	20188174	20284861	T	C						chip_histone	CenterMaskScorer(requested_output=CHIP_HISTONE, width=2001, aggregation_type=DIFF_LOG2_SUM)	UBERON:0000995 Histone ChIP-seq H3K27ac	.	Histone ChIP-seq	UBERON:0000995	uterus	tissue	adult	encode	single	FALSE		H3K27ac		0.107898	0.989902	0.989902	chr17:19760573-20809149:.
chr7:27187169:T>C		rs4722669	7	27226788	27187169	T	C						chip_histone	CenterMaskScorer(requested_output=CHIP_HISTONE, width=2001, aggregation_type=ACTIVE_SUM)	UBERON:0000995 Histone ChIP-seq H3K27ac	.	Histone ChIP-seq	UBERON:0000995	uterus	tissue	adult	encode	single	FALSE		H3K27ac		14096	0.98973	0.98973	chr7:26662881-27711457:.
chrX:71069140:T>G		rs12832547	X	70288990	71069140	T	G						chip_histone	CenterMaskScorer(requested_output=CHIP_HISTONE, width=2001, aggregation_type=ACTIVE_SUM)	UBERON:0000995 Histone ChIP-seq H3K27ac	.	Histone ChIP-seq	UBERON:0000995	uterus	tissue	adult	encode	single	FALSE		H3K27ac		14046.5	0.98973	0.98973	chrX:70544852-71593428:.
chr1:21919357:T>C		rs12039740	1	22245850	21919357	T	C						chip_histone	CenterMaskScorer(requested_output=CHIP_HISTONE, width=2001, aggregation_type=ACTIVE_SUM)	UBERON:0000995 Histone ChIP-seq H3K27ac	.	Histone ChIP-seq	UBERON:0000995	uterus	tissue	adult	encode	single	FALSE		H3K27ac		14122	0.98973	0.98973	chr1:21395069-22443645:.
chr10:74503503:A>G		rs3862535	10	76263261	74503503	A	G						chip_histone	CenterMaskScorer(requested_output=CHIP_HISTONE, width=2001, aggregation_type=DIFF_LOG2_SUM)	UBERON:0000995 Histone ChIP-seq H3K27ac	.	Histone ChIP-seq	UBERON:0000995	uterus	tissue	adult	encode	single	FALSE		H3K27ac		-0.109851	-0.989667	0.989667	chr10:73979215-75027791:.
chr2:187377642:A>G		rs62172372	2	188242369	187377642	A	G						chip_histone	CenterMaskScorer(requested_output=CHIP_HISTONE, width=2001, aggregation_type=DIFF_LOG2_SUM)	UBERON:0000995 Histone ChIP-seq H3K27ac	.	Histone ChIP-seq	UBERON:0000995	uterus	tissue	adult	encode	single	FALSE		H3K27ac		0.106014	0.989667	0.989667	chr2:186853354-187901930:.
chr12:102023697:T>C		rs1986854	12	102417475	102023697	T	C						chip_histone	CenterMaskScorer(requested_output=CHIP_HISTONE, width=2001, aggregation_type=DIFF_LOG2_SUM)	UBERON:0000995 Histone ChIP-seq H3K27ac	.	Histone ChIP-seq	UBERON:0000995	uterus	tissue	adult	encode	single	FALSE		H3K27ac		0.107006	0.989667	0.989667	chr12:101499409-102547985:.
chr1:21925114:T>C		rs7512059	1	22251607	21925114	T	C						chip_histone	CenterMaskScorer(requested_output=CHIP_HISTONE, width=2001, aggregation_type=ACTIVE_SUM)	UBERON:0000995 Histone ChIP-seq H3K27ac	.	Histone ChIP-seq	UBERON:0000995	uterus	tissue	adult	encode	single	FALSE		H3K27ac		13880	0.989493	0.989493	chr1:21400826-22449402:.
chr6:151494876:T>C		rs1971256	6	151816011	151494876	T	C						chip_histone	CenterMaskScorer(requested_output=CHIP_HISTONE, width=2001, aggregation_type=ACTIVE_SUM)	UBERON:0000995 Histone ChIP-seq H3K4me3	.	Histone ChIP-seq	UBERON:0000995	uterus	tissue	adult	encode	single	FALSE		H3K4me3		10681	0.989493	0.989493	chr6:150970588-152019164:.
chr12:95216444:A>G		rs7310833	12	95610220	95216444	A	G						chip_histone	CenterMaskScorer(requested_output=CHIP_HISTONE, width=2001, aggregation_type=ACTIVE_SUM)	UBERON:0000995 Histone ChIP-seq H3K4me3	.	Histone ChIP-seq	UBERON:0000995	uterus	tissue	adult	encode	single	FALSE		H3K4me3		10710	0.989493	0.989493	chr12:94692156-95740732:.
chr12:26275130:A>G		rs7959150	12	26428063	26275130	A	G						chip_histone	CenterMaskScorer(requested_output=CHIP_HISTONE, width=2001, aggregation_type=ACTIVE_SUM)	UBERON:0000995 Histone ChIP-seq H3K27ac	.	Histone ChIP-seq	UBERON:0000995	uterus	tissue	adult	encode	single	FALSE		H3K27ac		13842	0.989493	0.989493	chr12:25750842-26799418:.
chr6:151453781:A>G		rs3806982	6	151774916	151453781	A	G						chip_histone	CenterMaskScorer(requested_output=CHIP_HISTONE, width=2001, aggregation_type=ACTIVE_SUM)	UBERON:0000995 Histone ChIP-seq H3K4me3	.	Histone ChIP-seq	UBERON:0000995	uterus	tissue	adult	encode	single	FALSE		H3K4me3		10604.5	0.989493	0.989493	chr6:150929493-151978069:.
chr4:55125564:T>C		rs7667298	4	55991731	55125564	T	C						chip_histone	CenterMaskScorer(requested_output=CHIP_HISTONE, width=2001, aggregation_type=ACTIVE_SUM)	UBERON:0000995 Histone ChIP-seq H3K4me3	.	Histone ChIP-seq	UBERON:0000995	uterus	tissue	adult	encode	single	FALSE		H3K4me3		10696	0.989493	0.989493	chr4:54601276-55649852:.
chr5:158491938:T>C		rs10050393	5	157918946	158491938	T	C						chip_histone	CenterMaskScorer(requested_output=CHIP_HISTONE, width=2001, aggregation_type=DIFF_LOG2_SUM)	UBERON:0000995 Histone ChIP-seq H3K27ac	.	Histone ChIP-seq	UBERON:0000995	uterus	tissue	adult	encode	single	FALSE		H3K27ac		-0.107976	-0.989427	0.989427	chr5:157967650-159016226:.
chr11:32310474:A>G		rs1022625	11	32332020	32310474	A	G						chip_histone	CenterMaskScorer(requested_output=CHIP_HISTONE, width=2001, aggregation_type=DIFF_LOG2_SUM)	UBERON:0000995 Histone ChIP-seq H3K27ac	.	Histone ChIP-seq	UBERON:0000995	uterus	tissue	adult	encode	single	FALSE		H3K27ac		-0.108803	-0.989427	0.989427	chr11:31786186-32834762:.
chr5:158491932:T>C		rs2946168	5	157918940	158491932	T	C						chip_histone	CenterMaskScorer(requested_output=CHIP_HISTONE, width=2001, aggregation_type=DIFF_LOG2_SUM)	UBERON:0000995 Histone ChIP-seq H3K27ac	.	Histone ChIP-seq	UBERON:0000995	uterus	tissue	adult	encode	single	FALSE		H3K27ac		0.105687	0.989427	0.989427	chr5:157967644-159016220:.
chr10:88507481:A>G		rs2765442	10	90267238	88507481	A	G						chip_histone	CenterMaskScorer(requested_output=CHIP_HISTONE, width=2001, aggregation_type=DIFF_LOG2_SUM)	UBERON:0000995 Histone ChIP-seq H3K27ac	.	Histone ChIP-seq	UBERON:0000995	uterus	tissue	adult	encode	single	FALSE		H3K27ac		0.105874	0.989427	0.989427	chr10:87983193-89031769:.
chr12:54030947:T>G		rs4759319	12	54424731	54030947	T	G						chip_histone	CenterMaskScorer(requested_output=CHIP_HISTONE, width=2001, aggregation_type=ACTIVE_SUM)	UBERON:0000995 Histone ChIP-seq H3K27ac	.	Histone ChIP-seq	UBERON:0000995	uterus	tissue	adult	encode	single	FALSE		H3K27ac		13732	0.989251	0.989251	chr12:53506659-54555235:.
chr6:151494959:A>G		rs1971255	6	151816094	151494959	A	G						chip_histone	CenterMaskScorer(requested_output=CHIP_HISTONE, width=2001, aggregation_type=ACTIVE_SUM)	UBERON:0000995 Histone ChIP-seq H3K4me3	.	Histone ChIP-seq	UBERON:0000995	uterus	tissue	adult	encode	single	FALSE		H3K4me3		10437.5	0.989251	0.989251	chr6:150970671-152019247:.
chr8:9555347:T>C		rs6990097	8	9412857	9555347	T	C						chip_histone	CenterMaskScorer(requested_output=CHIP_HISTONE, width=2001, aggregation_type=ACTIVE_SUM)	UBERON:0000995 Histone ChIP-seq H3K4me3	.	Histone ChIP-seq	UBERON:0000995	uterus	tissue	adult	encode	single	FALSE		H3K4me3		10521	0.989251	0.989251	chr8:9031059-10079635:.
chr12:54000713:T>C		rs2241820	12	54394497	54000713	T	C						chip_histone	CenterMaskScorer(requested_output=CHIP_HISTONE, width=2001, aggregation_type=ACTIVE_SUM)	UBERON:0000995 Histone ChIP-seq H3K27ac	.	Histone ChIP-seq	UBERON:0000995	uterus	tissue	adult	encode	single	FALSE		H3K27ac		13828	0.989251	0.989251	chr12:53476425-54525001:.
chr3:50155327:T>C		rs2526390	3	50192760	50155327	T	C						chip_histone	CenterMaskScorer(requested_output=CHIP_HISTONE, width=2001, aggregation_type=ACTIVE_SUM)	UBERON:0000995 Histone ChIP-seq H3K4me3	.	Histone ChIP-seq	UBERON:0000995	uterus	tissue	adult	encode	single	FALSE		H3K4me3		10486.5	0.989251	0.989251	chr3:49631039-50679615:.
chr7:27210758:A>G		rs17428012	7	27250377	27210758	A	G						chip_histone	CenterMaskScorer(requested_output=CHIP_HISTONE, width=2001, aggregation_type=DIFF_LOG2_SUM)	UBERON:0000995 Histone ChIP-seq H3K4me3	.	Histone ChIP-seq	UBERON:0000995	uterus	tissue	adult	encode	single	FALSE		H3K4me3		-0.0386858	-0.989182	0.989182	chr7:26686470-27735046:.
chrX:70640968:C>G		rs4844244	X	69860818	70640968	C	G						chip_histone	CenterMaskScorer(requested_output=CHIP_HISTONE, width=2001, aggregation_type=DIFF_LOG2_SUM)	UBERON:0000995 Histone ChIP-seq H3K4me3	.	Histone ChIP-seq	UBERON:0000995	uterus	tissue	adult	encode	single	FALSE		H3K4me3		-0.0390558	-0.989182	0.989182	chrX:70116680-71165256:.
chr15:40097593:A>G		rs569539	15	40389794	40097593	A	G						chip_histone	CenterMaskScorer(requested_output=CHIP_HISTONE, width=2001, aggregation_type=ACTIVE_SUM)	UBERON:0000995 Histone ChIP-seq H3K27ac	.	Histone ChIP-seq	UBERON:0000995	uterus	tissue	adult	encode	single	FALSE		H3K27ac		13602	0.989003	0.989003	chr15:39573305-40621881:.
chr17:65774932:T>C		rs9972954	17	63771050	65774932	T	C						chip_histone	CenterMaskScorer(requested_output=CHIP_HISTONE, width=2001, aggregation_type=DIFF_LOG2_SUM)	UBERON:0000995 Histone ChIP-seq H3K27ac	.	Histone ChIP-seq	UBERON:0000995	uterus	tissue	adult	encode	single	FALSE		H3K27ac		-0.104864	-0.988931	0.988931	chr17:65250644-66299220:.
chr6:125674357:A>G		rs2211418	6	125995503	125674357	A	G						chip_histone	CenterMaskScorer(requested_output=CHIP_HISTONE, width=2001, aggregation_type=DIFF_LOG2_SUM)	UBERON:0000995 Histone ChIP-seq H3K27ac	.	Histone ChIP-seq	UBERON:0000995	uterus	tissue	adult	encode	single	FALSE		H3K27ac		-0.10523	-0.988931	0.988931	chr6:125150069-126198645:.
chr15:40088732:T>C		rs648289	15	40380933	40088732	T	C						chip_histone	CenterMaskScorer(requested_output=CHIP_HISTONE, width=2001, aggregation_type=DIFF_LOG2_SUM)	UBERON:0000995 Histone ChIP-seq H3K27ac	.	Histone ChIP-seq	UBERON:0000995	uterus	tissue	adult	encode	single	FALSE		H3K27ac		-0.105602	-0.988931	0.988931	chr15:39564444-40613020:.
chr2:67641624:T>C		rs1023692	2	67868756	67641624	T	C						chip_histone	CenterMaskScorer(requested_output=CHIP_HISTONE, width=2001, aggregation_type=DIFF_LOG2_SUM)	UBERON:0000995 Histone ChIP-seq H3K27ac	.	Histone ChIP-seq	UBERON:0000995	uterus	tissue	adult	encode	single	FALSE		H3K27ac		-0.104848	-0.988931	0.988931	chr2:67117336-68165912:.
chr7:866991:A>G		rs10950832	7	906628	866991	A	G						chip_histone	CenterMaskScorer(requested_output=CHIP_HISTONE, width=2001, aggregation_type=DIFF_LOG2_SUM)	UBERON:0000995 Histone ChIP-seq H3K27ac	.	Histone ChIP-seq	UBERON:0000995	uterus	tissue	adult	encode	single	FALSE		H3K27ac		0.103275	0.988931	0.988931	chr7:342703-1391279:.
chr4:55125660:A>G		rs9994560	4	55991827	55125660	A	G						chip_histone	CenterMaskScorer(requested_output=CHIP_HISTONE, width=2001, aggregation_type=ACTIVE_SUM)	UBERON:0000995 Histone ChIP-seq H3K4me3	.	Histone ChIP-seq	UBERON:0000995	uterus	tissue	adult	encode	single	FALSE		H3K4me3		10064	0.988749	0.988749	chr4:54601372-55649948:.
chr12:57073216:C>G		rs79563920	12	57466999	57073216	C	G						chip_histone	CenterMaskScorer(requested_output=CHIP_HISTONE, width=2001, aggregation_type=DIFF_LOG2_SUM)	UBERON:0000995 Histone ChIP-seq H3K4me3	.	Histone ChIP-seq	UBERON:0000995	uterus	tissue	adult	encode	single	FALSE		H3K4me3		-0.0378284	-0.988674	0.988674	chr12:56548928-57597504:.
chr3:49199961:T>C		rs12629759	3	49237394	49199961	T	C						chip_histone	CenterMaskScorer(requested_output=CHIP_HISTONE, width=2001, aggregation_type=DIFF_LOG2_SUM)	UBERON:0000995 Histone ChIP-seq H3K4me3	.	Histone ChIP-seq	UBERON:0000995	uterus	tissue	adult	encode	single	FALSE		H3K4me3		0.0402126	0.988674	0.988674	chr3:48675673-49724249:.
chr10:21494823:A>G		rs35106872	10	21783752	21494823	A	G						chip_histone	CenterMaskScorer(requested_output=CHIP_HISTONE, width=2001, aggregation_type=ACTIVE_SUM)	UBERON:0000995 Histone ChIP-seq H3K4me3	.	Histone ChIP-seq	UBERON:0000995	uterus	tissue	adult	encode	single	FALSE		H3K4me3		9928	0.988489	0.988489	chr10:20970535-22019111:.
chr12:54031216:T>G		rs56270790	12	54425000	54031216	T	G						chip_histone	CenterMaskScorer(requested_output=CHIP_HISTONE, width=2001, aggregation_type=ACTIVE_SUM)	UBERON:0000995 Histone ChIP-seq H3K27ac	.	Histone ChIP-seq	UBERON:0000995	uterus	tissue	adult	encode	single	FALSE		H3K27ac		13202	0.988489	0.988489	chr12:53506928-54555504:.
chrX:71097249:T>C		rs12013673	X	70317099	71097249	T	C						chip_histone	CenterMaskScorer(requested_output=CHIP_HISTONE, width=2001, aggregation_type=ACTIVE_SUM)	UBERON:0000995 Histone ChIP-seq H3K4me3	.	Histone ChIP-seq	UBERON:0000995	uterus	tissue	adult	encode	single	FALSE		H3K4me3		10060	0.988489	0.988489	chrX:70572961-71621537:.
chr3:49173299:A>C		rs7617480	3	49210732	49173299	A	C						chip_histone	CenterMaskScorer(requested_output=CHIP_HISTONE, width=2001, aggregation_type=ACTIVE_SUM)	UBERON:0000995 Histone ChIP-seq H3K27ac	.	Histone ChIP-seq	UBERON:0000995	uterus	tissue	adult	encode	single	FALSE		H3K27ac		13224	0.988489	0.988489	chr3:48649011-49697587:.
chr6:152271966:T>C		rs76190980	6	152593101	152271966	T	C						chip_histone	CenterMaskScorer(requested_output=CHIP_HISTONE, width=2001, aggregation_type=DIFF_LOG2_SUM)	UBERON:0000995 Histone ChIP-seq H3K27ac	.	Histone ChIP-seq	UBERON:0000995	uterus	tissue	adult	encode	single	FALSE		H3K27ac		0.0998468	0.988411	0.988411	chr6:151747678-152796254:.
chr3:49165349:C>G		rs4499638	3	49202782	49165349	C	G						chip_histone	CenterMaskScorer(requested_output=CHIP_HISTONE, width=2001, aggregation_type=ACTIVE_SUM)	UBERON:0000995 Histone ChIP-seq H3K4me3	.	Histone ChIP-seq	UBERON:0000995	uterus	tissue	adult	encode	single	FALSE		H3K4me3		9868.5	0.988224	0.988224	chr3:48641061-49689637:.
chr1:172321792:A>G		rs6424865	1	172290932	172321792	A	G						chip_histone	CenterMaskScorer(requested_output=CHIP_HISTONE, width=2001, aggregation_type=ACTIVE_SUM)	UBERON:0000995 Histone ChIP-seq H3K27ac	.	Histone ChIP-seq	UBERON:0000995	uterus	tissue	adult	encode	single	FALSE		H3K27ac		13124	0.988224	0.988224	chr1:171797504-172846080:.
chr7:25727409:T>C		rs11768183	7	25767029	25727409	T	C						chip_histone	CenterMaskScorer(requested_output=CHIP_HISTONE, width=2001, aggregation_type=DIFF_LOG2_SUM)	UBERON:0000995 Histone ChIP-seq H3K27ac	.	Histone ChIP-seq	UBERON:0000995	uterus	tissue	adult	encode	single	FALSE		H3K27ac		-0.100915	-0.988142	0.988142	chr7:25203121-26251697:.
chr6:19818486:T>G		rs74559916	6	19818717	19818486	T	G						chip_histone	CenterMaskScorer(requested_output=CHIP_HISTONE, width=2001, aggregation_type=DIFF_LOG2_SUM)	UBERON:0000995 Histone ChIP-seq H3K27ac	.	Histone ChIP-seq	UBERON:0000995	uterus	tissue	adult	encode	single	FALSE		H3K27ac		0.099535	0.988142	0.988142	chr6:19294198-20342774:.
chr12:54031088:T>C		rs10876530	12	54424872	54031088	T	C						chip_histone	CenterMaskScorer(requested_output=CHIP_HISTONE, width=2001, aggregation_type=ACTIVE_SUM)	UBERON:0000995 Histone ChIP-seq H3K27ac	.	Histone ChIP-seq	UBERON:0000995	uterus	tissue	adult	encode	single	FALSE		H3K27ac		12990	0.987952	0.987952	chr12:53506800-54555376:.
chr8:74350822:T>C		rs4415302	8	75263057	74350822	T	C						chip_histone	CenterMaskScorer(requested_output=CHIP_HISTONE, width=2001, aggregation_type=ACTIVE_SUM)	UBERON:0000995 Histone ChIP-seq H3K4me3	.	Histone ChIP-seq	UBERON:0000995	uterus	tissue	adult	encode	single	FALSE		H3K4me3		9622	0.987952	0.987952	chr8:73826534-74875110:.
chr17:48252822:T>C		rs2957932	17	46330184	48252822	T	C						chip_histone	CenterMaskScorer(requested_output=CHIP_HISTONE, width=2001, aggregation_type=DIFF_LOG2_SUM)	UBERON:0000995 Histone ChIP-seq H3K27ac	.	Histone ChIP-seq	UBERON:0000995	uterus	tissue	adult	encode	single	FALSE		H3K27ac		-0.0987959	-0.987867	0.987867	chr17:47728534-48777110:.
chr1:172293934:T>C		rs2586404	1	172263074	172293934	T	C						chip_histone	CenterMaskScorer(requested_output=CHIP_HISTONE, width=2001, aggregation_type=DIFF_LOG2_SUM)	UBERON:0000995 Histone ChIP-seq H3K27ac	.	Histone ChIP-seq	UBERON:0000995	uterus	tissue	adult	encode	single	FALSE		H3K27ac		0.0971165	0.987867	0.987867	chr1:171769646-172818222:.
chr1:172180808:T>C		rs532688	1	172149948	172180808	T	C						chip_histone	CenterMaskScorer(requested_output=CHIP_HISTONE, width=2001, aggregation_type=ACTIVE_SUM)	UBERON:0000995 Histone ChIP-seq H3K27ac	.	Histone ChIP-seq	UBERON:0000995	uterus	tissue	adult	encode	single	FALSE		H3K27ac		12782	0.987674	0.987674	chr1:171656520-172705096:.
chr4:55125858:A>G		rs41408948	4	55992025	55125858	A	G						chip_histone	CenterMaskScorer(requested_output=CHIP_HISTONE, width=2001, aggregation_type=ACTIVE_SUM)	UBERON:0000995 Histone ChIP-seq H3K4me3	.	Histone ChIP-seq	UBERON:0000995	uterus	tissue	adult	encode	single	FALSE		H3K4me3		9378.5	0.987674	0.987674	chr4:54601570-55650146:.
chr4:55125900:A>G		rs55713360	4	55992067	55125900	A	G						chip_histone	CenterMaskScorer(requested_output=CHIP_HISTONE, width=2001, aggregation_type=ACTIVE_SUM)	UBERON:0000995 Histone ChIP-seq H3K4me3	.	Histone ChIP-seq	UBERON:0000995	uterus	tissue	adult	encode	single	FALSE		H3K4me3		9438	0.987674	0.987674	chr4:54601612-55650188:.
chr4:55124875:T>G		rs12502008	4	55991042	55124875	T	G						chip_histone	CenterMaskScorer(requested_output=CHIP_HISTONE, width=2001, aggregation_type=ACTIVE_SUM)	UBERON:0000995 Histone ChIP-seq H3K4me3	.	Histone ChIP-seq	UBERON:0000995	uterus	tissue	adult	encode	single	FALSE		H3K4me3		9588	0.987674	0.987674	chr4:54600587-55649163:.
chr6:19805729:T>C		rs73376657	6	19805960	19805729	T	C						chip_histone	CenterMaskScorer(requested_output=CHIP_HISTONE, width=2001, aggregation_type=ACTIVE_SUM)	UBERON:0000995 Histone ChIP-seq H3K27ac	.	Histone ChIP-seq	UBERON:0000995	uterus	tissue	adult	encode	single	FALSE		H3K27ac		12793	0.987674	0.987674	chr6:19281441-20330017:.
chr4:94759210:C>G		rs12508481	4	95680361	94759210	C	G						chip_histone	CenterMaskScorer(requested_output=CHIP_HISTONE, width=2001, aggregation_type=ACTIVE_SUM)	UBERON:0000995 Histone ChIP-seq H3K4me3	.	Histone ChIP-seq	UBERON:0000995	uterus	tissue	adult	encode	single	FALSE		H3K4me3		9478	0.987674	0.987674	chr4:94234922-95283498:.
chrX:132244608:T>C		rs12394715	X	131378636	132244608	T	C						chip_histone	CenterMaskScorer(requested_output=CHIP_HISTONE, width=2001, aggregation_type=DIFF_LOG2_SUM)	UBERON:0000995 Histone ChIP-seq H3K4me3	.	Histone ChIP-seq	UBERON:0000995	uterus	tissue	adult	encode	single	FALSE		H3K4me3		-0.0357485	-0.987586	0.987586	chrX:131720320-132768896:.
chr7:25846858:T>G		rs979165	7	25886478	25846858	T	G						chip_histone	CenterMaskScorer(requested_output=CHIP_HISTONE, width=2001, aggregation_type=ACTIVE_SUM)	UBERON:0000995 Histone ChIP-seq H3K27ac	.	Histone ChIP-seq	UBERON:0000995	uterus	tissue	adult	encode	single	FALSE		H3K27ac		12716	0.98739	0.98739	chr7:25322570-26371146:.
chr12:15221696:T>C		rs6488766	12	15374630	15221696	T	C						chip_histone	CenterMaskScorer(requested_output=CHIP_HISTONE, width=2001, aggregation_type=ACTIVE_SUM)	UBERON:0000995 Histone ChIP-seq H3K27ac	.	Histone ChIP-seq	UBERON:0000995	uterus	tissue	adult	encode	single	FALSE		H3K27ac		12645	0.98739	0.98739	chr12:14697408-15745984:.
chr7:25848314:A>G		rs10241634	7	25887934	25848314	A	G						chip_histone	CenterMaskScorer(requested_output=CHIP_HISTONE, width=2001, aggregation_type=ACTIVE_SUM)	UBERON:0000995 Histone ChIP-seq H3K27ac	.	Histone ChIP-seq	UBERON:0000995	uterus	tissue	adult	encode	single	FALSE		H3K27ac		12628	0.98739	0.98739	chr7:25324026-26372602:.
chr7:134828597:A>G		rs13233583	7	134513348	134828597	A	G						chip_histone	CenterMaskScorer(requested_output=CHIP_HISTONE, width=2001, aggregation_type=ACTIVE_SUM)	UBERON:0000995 Histone ChIP-seq H3K27ac	.	Histone ChIP-seq	UBERON:0000995	uterus	tissue	adult	encode	single	FALSE		H3K27ac		12582	0.98739	0.98739	chr7:134304309-135352885:.
chr6:34248142:T>C		rs1150779	6	34215919	34248142	T	C						chip_histone	CenterMaskScorer(requested_output=CHIP_HISTONE, width=2001, aggregation_type=ACTIVE_SUM)	UBERON:0000995 Histone ChIP-seq H3K4me3	.	Histone ChIP-seq	UBERON:0000995	uterus	tissue	adult	encode	single	FALSE		H3K4me3		9285.5	0.98739	0.98739	chr6:33723854-34772430:.
chr15:40096291:A>T		rs11634257	15	40388492	40096291	A	T						chip_histone	CenterMaskScorer(requested_output=CHIP_HISTONE, width=2001, aggregation_type=DIFF_LOG2_SUM)	UBERON:0000995 Histone ChIP-seq H3K27ac	.	Histone ChIP-seq	UBERON:0000995	uterus	tissue	adult	encode	single	FALSE		H3K27ac		-0.0968866	-0.987298	0.987298	chr15:39572003-40620579:.
chr6:74003751:A>G		rs9343094	6	74713467	74003751	A	G						chip_histone	CenterMaskScorer(requested_output=CHIP_HISTONE, width=2001, aggregation_type=DIFF_LOG2_SUM)	UBERON:0000995 Histone ChIP-seq H3K27ac	.	Histone ChIP-seq	UBERON:0000995	uterus	tissue	adult	encode	single	FALSE		H3K27ac		0.0945177	0.987298	0.987298	chr6:73479463-74528039:.
chr6:74439584:T>G		rs1830597	6	75149300	74439584	T	G						chip_histone	CenterMaskScorer(requested_output=CHIP_HISTONE, width=2001, aggregation_type=DIFF_LOG2_SUM)	UBERON:0000995 Histone ChIP-seq H3K27ac	.	Histone ChIP-seq	UBERON:0000995	uterus	tissue	adult	encode	single	FALSE		H3K27ac		0.0946302	0.987298	0.987298	chr6:73915296-74963872:.
chr12:54001270:A>G		rs12313705	12	54395054	54001270	A	G						chip_histone	CenterMaskScorer(requested_output=CHIP_HISTONE, width=2001, aggregation_type=ACTIVE_SUM)	UBERON:0000995 Histone ChIP-seq H3K27ac	.	Histone ChIP-seq	UBERON:0000995	uterus	tissue	adult	encode	single	FALSE		H3K27ac		12470	0.9871	0.9871	chr12:53476982-54525558:.
chr4:55125938:C>G		rs28695311	4	55992105	55125938	C	G						chip_histone	CenterMaskScorer(requested_output=CHIP_HISTONE, width=2001, aggregation_type=ACTIVE_SUM)	UBERON:0000995 Histone ChIP-seq H3K4me3	.	Histone ChIP-seq	UBERON:0000995	uterus	tissue	adult	encode	single	FALSE		H3K4me3		9113.5	0.9871	0.9871	chr4:54601650-55650226:.
chr6:127118152:T>G		rs2800709	6	127439297	127118152	T	G						chip_histone	CenterMaskScorer(requested_output=CHIP_HISTONE, width=2001, aggregation_type=ACTIVE_SUM)	UBERON:0000995 Histone ChIP-seq H3K4me3	.	Histone ChIP-seq	UBERON:0000995	uterus	tissue	adult	encode	single	FALSE		H3K4me3		9068	0.9871	0.9871	chr6:126593864-127642440:.
chr4:55124787:C>G		rs73236104	4	55990954	55124787	C	G						chip_histone	CenterMaskScorer(requested_output=CHIP_HISTONE, width=2001, aggregation_type=ACTIVE_SUM)	UBERON:0000995 Histone ChIP-seq H3K4me3	.	Histone ChIP-seq	UBERON:0000995	uterus	tissue	adult	encode	single	FALSE		H3K4me3		9030	0.9871	0.9871	chr4:54600499-55649075:.
chr12:54034227:A>C		rs2071449	12	54428011	54034227	A	C						chip_histone	CenterMaskScorer(requested_output=CHIP_HISTONE, width=2001, aggregation_type=ACTIVE_SUM)	UBERON:0000995 Histone ChIP-seq H3K27ac	.	Histone ChIP-seq	UBERON:0000995	uterus	tissue	adult	encode	single	FALSE		H3K27ac		12450	0.9871	0.9871	chr12:53509939-54558515:.
chr3:49958620:A>G		rs13077403	3	49996053	49958620	A	G						chip_histone	CenterMaskScorer(requested_output=CHIP_HISTONE, width=2001, aggregation_type=DIFF_LOG2_SUM)	UBERON:0000995 Histone ChIP-seq H3K27ac	.	Histone ChIP-seq	UBERON:0000995	uterus	tissue	adult	encode	single	FALSE		H3K27ac		-0.0947876	-0.987003	0.987003	chr3:49434332-50482908:.
chr1:21955225:A>T		rs12140171	1	22281718	21955225	A	T						chip_histone	CenterMaskScorer(requested_output=CHIP_HISTONE, width=2001, aggregation_type=DIFF_LOG2_SUM)	UBERON:0000995 Histone ChIP-seq H3K27ac	.	Histone ChIP-seq	UBERON:0000995	uterus	tissue	adult	encode	single	FALSE		H3K27ac		-0.0948229	-0.987003	0.987003	chr1:21430937-22479513:.
chr8:115585408:T>C		rs3808460	8	116597635	115585408	T	C						chip_histone	CenterMaskScorer(requested_output=CHIP_HISTONE, width=2001, aggregation_type=DIFF_LOG2_SUM)	UBERON:0000995 Histone ChIP-seq H3K27ac	.	Histone ChIP-seq	UBERON:0000995	uterus	tissue	adult	encode	single	FALSE		H3K27ac		-0.0957184	-0.987003	0.987003	chr8:115061120-116109696:.
chr1:172254963:A>T		rs1992550	1	172224103	172254963	A	T						chip_histone	CenterMaskScorer(requested_output=CHIP_HISTONE, width=2001, aggregation_type=DIFF_LOG2_SUM)	UBERON:0000995 Histone ChIP-seq H3K27ac	.	Histone ChIP-seq	UBERON:0000995	uterus	tissue	adult	encode	single	FALSE		H3K27ac		0.0937605	0.987003	0.987003	chr1:171730675-172779251:.
chr1:176553229:T>C		rs12749024	1	176522365	176553229	T	C						chip_histone	CenterMaskScorer(requested_output=CHIP_HISTONE, width=2001, aggregation_type=DIFF_LOG2_SUM)	UBERON:0000995 Histone ChIP-seq H3K4me3	.	Histone ChIP-seq	UBERON:0000995	uterus	tissue	adult	encode	single	FALSE		H3K4me3		0.0371609	0.987003	0.987003	chr1:176028941-177077517:.
chr1:176601625:A>G		rs6664916	1	176570761	176601625	A	G						chip_histone	CenterMaskScorer(requested_output=CHIP_HISTONE, width=2001, aggregation_type=DIFF_LOG2_SUM)	UBERON:0000995 Histone ChIP-seq H3K27ac	.	Histone ChIP-seq	UBERON:0000995	uterus	tissue	adult	encode	single	FALSE		H3K27ac		0.0924425	0.987003	0.987003	chr1:176077337-177125913:.
chr8:115560699:T>C		rs3802221	8	116572926	115560699	T	C						chip_histone	CenterMaskScorer(requested_output=CHIP_HISTONE, width=2001, aggregation_type=DIFF_LOG2_SUM)	UBERON:0000995 Histone ChIP-seq H3K27ac	.	Histone ChIP-seq	UBERON:0000995	uterus	tissue	adult	encode	single	FALSE		H3K27ac		0.0928516	0.987003	0.987003	chr8:115036411-116084987:.
chr7:25821799:C>G		rs1451382	7	25861419	25821799	C	G						chip_histone	CenterMaskScorer(requested_output=CHIP_HISTONE, width=2001, aggregation_type=DIFF_LOG2_SUM)	UBERON:0000995 Histone ChIP-seq H3K27ac	.	Histone ChIP-seq	UBERON:0000995	uterus	tissue	adult	encode	single	FALSE		H3K27ac		0.0937576	0.987003	0.987003	chr7:25297511-26346087:.
chr12:102527518:T>C		rs11111293	12	102921296	102527518	T	C						chip_histone	CenterMaskScorer(requested_output=CHIP_HISTONE, width=2001, aggregation_type=DIFF_LOG2_SUM)	UBERON:0000995 Histone ChIP-seq H3K27ac	.	Histone ChIP-seq	UBERON:0000995	uterus	tissue	adult	encode	single	FALSE		H3K27ac		0.0931349	0.987003	0.987003	chr12:102003230-103051806:.
chr7:818298:C>G		rs7787662	7	857935	818298	C	G						chip_histone	CenterMaskScorer(requested_output=CHIP_HISTONE, width=2001, aggregation_type=ACTIVE_SUM)	UBERON:0000995 Histone ChIP-seq H3K4me3	.	Histone ChIP-seq	UBERON:0000995	uterus	tissue	adult	encode	single	FALSE		H3K4me3		8806.5	0.986803	0.986803	chr7:294010-1342586:.
chr8:74351041:A>T		rs3739345	8	75263276	74351041	A	T						chip_histone	CenterMaskScorer(requested_output=CHIP_HISTONE, width=2001, aggregation_type=ACTIVE_SUM)	UBERON:0000995 Histone ChIP-seq H3K4me3	.	Histone ChIP-seq	UBERON:0000995	uterus	tissue	adult	encode	single	FALSE		H3K4me3		8947	0.986803	0.986803	chr8:73826753-74875329:.
chr1:172398537:A>G		rs10911684	1	172367677	172398537	A	G						chip_histone	CenterMaskScorer(requested_output=CHIP_HISTONE, width=2001, aggregation_type=ACTIVE_SUM)	UBERON:0000995 Histone ChIP-seq H3K27ac	.	Histone ChIP-seq	UBERON:0000995	uterus	tissue	adult	encode	single	FALSE		H3K27ac		12374	0.986803	0.986803	chr1:171874249-172922825:.
chr12:54001298:T>G		rs12300425	12	54395082	54001298	T	G						chip_histone	CenterMaskScorer(requested_output=CHIP_HISTONE, width=2001, aggregation_type=ACTIVE_SUM)	UBERON:0000995 Histone ChIP-seq H3K27ac	.	Histone ChIP-seq	UBERON:0000995	uterus	tissue	adult	encode	single	FALSE		H3K27ac		12324	0.986803	0.986803	chr12:53477010-54525586:.
chr12:54030339:T>C		rs7308105	12	54424123	54030339	T	C						chip_histone	CenterMaskScorer(requested_output=CHIP_HISTONE, width=2001, aggregation_type=ACTIVE_SUM)	UBERON:0000995 Histone ChIP-seq H3K27ac	.	Histone ChIP-seq	UBERON:0000995	uterus	tissue	adult	encode	single	FALSE		H3K27ac		12342	0.986803	0.986803	chr12:53506051-54554627:.
chr4:55125972:T>C		rs2239702	4	55992139	55125972	T	C						chip_histone	CenterMaskScorer(requested_output=CHIP_HISTONE, width=2001, aggregation_type=ACTIVE_SUM)	UBERON:0000995 Histone ChIP-seq H3K4me3	.	Histone ChIP-seq	UBERON:0000995	uterus	tissue	adult	encode	single	FALSE		H3K4me3		8850	0.986803	0.986803	chr4:54601684-55650260:.
chr8:74350917:A>C		rs12545409	8	75263152	74350917	A	C						chip_histone	CenterMaskScorer(requested_output=CHIP_HISTONE, width=2001, aggregation_type=ACTIVE_SUM)	UBERON:0000995 Histone ChIP-seq H3K4me3	.	Histone ChIP-seq	UBERON:0000995	uterus	tissue	adult	encode	single	FALSE		H3K4me3		8961	0.986803	0.986803	chr8:73826629-74875205:.
chr7:25848395:T>C		rs4722531	7	25888015	25848395	T	C						chip_histone	CenterMaskScorer(requested_output=CHIP_HISTONE, width=2001, aggregation_type=ACTIVE_SUM)	UBERON:0000995 Histone ChIP-seq H3K27ac	.	Histone ChIP-seq	UBERON:0000995	uterus	tissue	adult	encode	single	FALSE		H3K27ac		12348	0.986803	0.986803	chr7:25324107-26372683:.
chr2:187393258:T>C		rs1398061	2	188257985	187393258	T	C						chip_histone	CenterMaskScorer(requested_output=CHIP_HISTONE, width=2001, aggregation_type=DIFF_LOG2_SUM)	UBERON:0000995 Histone ChIP-seq H3K27ac	.	Histone ChIP-seq	UBERON:0000995	uterus	tissue	adult	encode	single	FALSE		H3K27ac		-0.0938854	-0.986702	0.986702	chr2:186868970-187917546:.
chr1:21961975:A>G		rs12410759	1	22288468	21961975	A	G						chip_histone	CenterMaskScorer(requested_output=CHIP_HISTONE, width=2001, aggregation_type=DIFF_LOG2_SUM)	UBERON:0000995 Histone ChIP-seq H3K27ac	.	Histone ChIP-seq	UBERON:0000995	uterus	tissue	adult	encode	single	FALSE		H3K27ac		0.091485	0.986702	0.986702	chr1:21437687-22486263:.
chr2:187320077:A>G		rs13417165	2	188184804	187320077	A	G						chip_histone	CenterMaskScorer(requested_output=CHIP_HISTONE, width=2001, aggregation_type=DIFF_LOG2_SUM)	UBERON:0000995 Histone ChIP-seq H3K27ac	.	Histone ChIP-seq	UBERON:0000995	uterus	tissue	adult	encode	single	FALSE		H3K27ac		0.091239	0.986702	0.986702	chr2:186795789-187844365:.
chr6:19805801:A>T		rs74573060	6	19806032	19805801	A	T						chip_histone	CenterMaskScorer(requested_output=CHIP_HISTONE, width=2001, aggregation_type=ACTIVE_SUM)	UBERON:0000995 Histone ChIP-seq H3K27ac	.	Histone ChIP-seq	UBERON:0000995	uterus	tissue	adult	encode	single	FALSE		H3K27ac		12164.5	0.986499	0.986499	chr6:19281513-20330089:.
chr14:92647607:T>G		rs77366689	14	93113952	92647607	T	G						chip_histone	CenterMaskScorer(requested_output=CHIP_HISTONE, width=2001, aggregation_type=ACTIVE_SUM)	UBERON:0000995 Histone ChIP-seq H3K27ac	.	Histone ChIP-seq	UBERON:0000995	uterus	tissue	adult	encode	single	FALSE		H3K27ac		12212	0.986499	0.986499	chr14:92123319-93171895:.
chr6:73730791:C>G		rs10805974	6	74440514	73730791	C	G						chip_histone	CenterMaskScorer(requested_output=CHIP_HISTONE, width=2001, aggregation_type=DIFF_LOG2_SUM)	UBERON:0000995 Histone ChIP-seq H3K27ac	.	Histone ChIP-seq	UBERON:0000995	uterus	tissue	adult	encode	single	FALSE		H3K27ac		-0.092658	-0.986394	0.986394	chr6:73206503-74255079:.
chr21:35072824:T>G		rs2834747	21	36445121	35072824	T	G						chip_histone	CenterMaskScorer(requested_output=CHIP_HISTONE, width=2001, aggregation_type=DIFF_LOG2_SUM)	UBERON:0000995 Histone ChIP-seq H3K27ac	.	Histone ChIP-seq	UBERON:0000995	uterus	tissue	adult	encode	single	FALSE		H3K27ac		0.0900192	0.986394	0.986394	chr21:34548536-35597112:.
chr18:63317731:A>C		rs1893806	18	60984964	63317731	A	C						chip_histone	CenterMaskScorer(requested_output=CHIP_HISTONE, width=2001, aggregation_type=ACTIVE_SUM)	UBERON:0000995 Histone ChIP-seq H3K4me3	.	Histone ChIP-seq	UBERON:0000995	uterus	tissue	adult	encode	single	FALSE		H3K4me3		8551	0.986188	0.986188	chr18:62793443-63842019:.
chrX:132369722:A>C		rs1052998	X	131503750	132369722	A	C						chip_histone	CenterMaskScorer(requested_output=CHIP_HISTONE, width=2001, aggregation_type=DIFF_LOG2_SUM)	UBERON:0000995 Histone ChIP-seq H3K27ac	.	Histone ChIP-seq	UBERON:0000995	uterus	tissue	adult	encode	single	FALSE		H3K27ac		-0.0914917	-0.986078	0.986078	chrX:131845434-132894010:.
chr4:15489128:A>T		rs4140933	4	15490752	15489128	A	T						chip_histone	CenterMaskScorer(requested_output=CHIP_HISTONE, width=2001, aggregation_type=DIFF_LOG2_SUM)	UBERON:0000995 Histone ChIP-seq H3K27ac	.	Histone ChIP-seq	UBERON:0000995	uterus	tissue	adult	encode	single	FALSE		H3K27ac		-0.091733	-0.986078	0.986078	chr4:14964840-16013416:.
chr6:151502678:T>C		rs1482061	6	151823813	151502678	T	C						chip_histone	CenterMaskScorer(requested_output=CHIP_HISTONE, width=2001, aggregation_type=DIFF_LOG2_SUM)	UBERON:0000995 Histone ChIP-seq H3K27ac	.	Histone ChIP-seq	UBERON:0000995	uterus	tissue	adult	encode	single	FALSE		H3K27ac		0.0891352	0.986078	0.986078	chr6:150978390-152026966:.
chr17:20011086:A>T		rs1860302	17	19914399	20011086	A	T						chip_histone	CenterMaskScorer(requested_output=CHIP_HISTONE, width=2001, aggregation_type=DIFF_LOG2_SUM)	UBERON:0000995 Histone ChIP-seq H3K27ac	.	Histone ChIP-seq	UBERON:0000995	uterus	tissue	adult	encode	single	FALSE		H3K27ac		0.0892477	0.986078	0.986078	chr17:19486798-20535374:.
chr12:102311330:C>G		rs143511013	12	102705108	102311330	C	G						chip_histone	CenterMaskScorer(requested_output=CHIP_HISTONE, width=2001, aggregation_type=DIFF_LOG2_SUM)	UBERON:0000995 Histone ChIP-seq H3K4me3	.	Histone ChIP-seq	UBERON:0000995	uterus	tissue	adult	encode	single	FALSE		H3K4me3		0.0358782	0.986078	0.986078	chr12:101787042-102835618:.
chrX:70964435:A>G		rs5937038	X	70184285	70964435	A	G						chip_histone	CenterMaskScorer(requested_output=CHIP_HISTONE, width=2001, aggregation_type=DIFF_LOG2_SUM)	UBERON:0000995 Histone ChIP-seq H3K4me3	.	Histone ChIP-seq	UBERON:0000995	uterus	tissue	adult	encode	single	FALSE		H3K4me3		0.0358734	0.986078	0.986078	chrX:70440147-71488723:.
chr10:21494705:A>G		rs12770228	10	21783634	21494705	A	G						chip_histone	CenterMaskScorer(requested_output=CHIP_HISTONE, width=2001, aggregation_type=ACTIVE_SUM)	UBERON:0000995 Histone ChIP-seq H3K4me3	.	Histone ChIP-seq	UBERON:0000995	uterus	tissue	adult	encode	single	FALSE		H3K4me3		8341	0.98587	0.98587	chr10:20970417-22018993:.
chr6:19805835:T>G		rs113894708	6	19806066	19805835	T	G						chip_histone	CenterMaskScorer(requested_output=CHIP_HISTONE, width=2001, aggregation_type=ACTIVE_SUM)	UBERON:0000995 Histone ChIP-seq H3K27ac	.	Histone ChIP-seq	UBERON:0000995	uterus	tissue	adult	encode	single	FALSE		H3K27ac		11915	0.98587	0.98587	chr6:19281547-20330123:.
chr15:40097457:T>C		rs770470	15	40389658	40097457	T	C						chip_histone	CenterMaskScorer(requested_output=CHIP_HISTONE, width=2001, aggregation_type=ACTIVE_SUM)	UBERON:0000995 Histone ChIP-seq H3K27ac	.	Histone ChIP-seq	UBERON:0000995	uterus	tissue	adult	encode	single	FALSE		H3K27ac		11842	0.98587	0.98587	chr15:39573169-40621745:.
chr6:19805832:C>G		rs113592672	6	19806063	19805832	C	G						chip_histone	CenterMaskScorer(requested_output=CHIP_HISTONE, width=2001, aggregation_type=ACTIVE_SUM)	UBERON:0000995 Histone ChIP-seq H3K27ac	.	Histone ChIP-seq	UBERON:0000995	uterus	tissue	adult	encode	single	FALSE		H3K27ac		11893	0.98587	0.98587	chr6:19281544-20330120:.
chr12:53994163:A>G	HOXC10/12p13.13	rs3803042	12	54387947	53994163	A	G						chip_histone	CenterMaskScorer(requested_output=CHIP_HISTONE, width=2001, aggregation_type=ACTIVE_SUM)	UBERON:0000995 Histone ChIP-seq H3K27ac	.	Histone ChIP-seq	UBERON:0000995	uterus	tissue	adult	encode	single	FALSE		H3K27ac		11988	0.98587	0.98587	chr12:53469875-54518451:.	54387947	12
chr6:19803631:T>G		rs77486465	6	19803862	19803631	T	G						chip_histone	CenterMaskScorer(requested_output=CHIP_HISTONE, width=2001, aggregation_type=ACTIVE_SUM)	UBERON:0000995 Histone ChIP-seq H3K27ac	.	Histone ChIP-seq	UBERON:0000995	uterus	tissue	adult	encode	single	FALSE		H3K27ac		11873	0.98587	0.98587	chr6:19279343-20327919:.
chr2:27133410:T>C		rs2289359	2	27356278	27133410	T	C						chip_histone	CenterMaskScorer(requested_output=CHIP_HISTONE, width=2001, aggregation_type=ACTIVE_SUM)	UBERON:0000995 Histone ChIP-seq H3K4me3	.	Histone ChIP-seq	UBERON:0000995	uterus	tissue	adult	encode	single	FALSE		H3K4me3		8417.5	0.98587	0.98587	chr2:26609122-27657698:.
chr7:25725781:A>G		rs10486414	7	25765401	25725781	A	G						chip_histone	CenterMaskScorer(requested_output=CHIP_HISTONE, width=2001, aggregation_type=DIFF_LOG2_SUM)	UBERON:0000995 Histone ChIP-seq H3K27ac	.	Histone ChIP-seq	UBERON:0000995	uterus	tissue	adult	encode	single	FALSE		H3K27ac		-0.090663	-0.985756	0.985756	chr7:25201493-26250069:.
chr2:67572832:A>G		rs2861644	2	67799964	67572832	A	G						chip_histone	CenterMaskScorer(requested_output=CHIP_HISTONE, width=2001, aggregation_type=DIFF_LOG2_SUM)	UBERON:0000995 Histone ChIP-seq H3K27ac	.	Histone ChIP-seq	UBERON:0000995	uterus	tissue	adult	encode	single	FALSE		H3K27ac		0.087287	0.985756	0.985756	chr2:67048544-68097120:.
chr6:127147043:A>G		rs2503111	6	127468188	127147043	A	G						chip_histone	CenterMaskScorer(requested_output=CHIP_HISTONE, width=2001, aggregation_type=DIFF_LOG2_SUM)	UBERON:0000995 Histone ChIP-seq H3K27ac	.	Histone ChIP-seq	UBERON:0000995	uterus	tissue	adult	encode	single	FALSE		H3K27ac		0.0875645	0.985756	0.985756	chr6:126622755-127671331:.
chr4:94526241:A>G		rs2162346	4	95447392	94526241	A	G						chip_histone	CenterMaskScorer(requested_output=CHIP_HISTONE, width=2001, aggregation_type=DIFF_LOG2_SUM)	UBERON:0000995 Histone ChIP-seq H3K27ac	.	Histone ChIP-seq	UBERON:0000995	uterus	tissue	adult	encode	single	FALSE		H3K27ac		0.087285	0.985756	0.985756	chr4:94001953-95050529:.
chr2:11520489:T>C		rs13432756	2	11660615	11520489	T	C						chip_histone	CenterMaskScorer(requested_output=CHIP_HISTONE, width=2001, aggregation_type=DIFF_LOG2_SUM)	UBERON:0000995 Histone ChIP-seq H3K27ac	.	Histone ChIP-seq	UBERON:0000995	uterus	tissue	adult	encode	single	FALSE		H3K27ac		0.0879583	0.985756	0.985756	chr2:10996201-12044777:.
chr8:115623715:T>C		rs2721939	8	116635942	115623715	T	C						chip_histone	CenterMaskScorer(requested_output=CHIP_HISTONE, width=2001, aggregation_type=DIFF_LOG2_SUM)	UBERON:0000995 Histone ChIP-seq H3K27ac	.	Histone ChIP-seq	UBERON:0000995	uterus	tissue	adult	encode	single	FALSE		H3K27ac		0.0871038	0.985756	0.985756	chr8:115099427-116148003:.
chr6:111663112:A>G		rs12191154	6	111984315	111663112	A	G						chip_histone	CenterMaskScorer(requested_output=CHIP_HISTONE, width=2001, aggregation_type=ACTIVE_SUM)	UBERON:0000995 Histone ChIP-seq H3K27ac	.	Histone ChIP-seq	UBERON:0000995	uterus	tissue	adult	encode	single	FALSE		H3K27ac		11800	0.985545	0.985545	chr6:111138824-112187400:.
chr12:15219728:A>G		rs1382803	12	15372662	15219728	A	G						chip_histone	CenterMaskScorer(requested_output=CHIP_HISTONE, width=2001, aggregation_type=ACTIVE_SUM)	UBERON:0000995 Histone ChIP-seq H3K27ac	.	Histone ChIP-seq	UBERON:0000995	uterus	tissue	adult	encode	single	FALSE		H3K27ac		11724	0.985545	0.985545	chr12:14695440-15744016:.
chr15:40102658:A>G		rs675173	15	40394859	40102658	A	G						chip_histone	CenterMaskScorer(requested_output=CHIP_HISTONE, width=2001, aggregation_type=ACTIVE_SUM)	UBERON:0000995 Histone ChIP-seq H3K27ac	.	Histone ChIP-seq	UBERON:0000995	uterus	tissue	adult	encode	single	FALSE		H3K27ac		11730	0.985545	0.985545	chr15:39578370-40626946:.
chrX:71097435:A>G		rs12008108	X	70317285	71097435	A	G						chip_histone	CenterMaskScorer(requested_output=CHIP_HISTONE, width=2001, aggregation_type=ACTIVE_SUM)	UBERON:0000995 Histone ChIP-seq H3K4me3	.	Histone ChIP-seq	UBERON:0000995	uterus	tissue	adult	encode	single	FALSE		H3K4me3		8223	0.985545	0.985545	chrX:70573147-71621723:.
chr8:74350822:T>C		rs4415302	8	75263057	74350822	T	C						chip_histone	CenterMaskScorer(requested_output=CHIP_HISTONE, width=2001, aggregation_type=DIFF_LOG2_SUM)	UBERON:0000995 Histone ChIP-seq H3K4me3	.	Histone ChIP-seq	UBERON:0000995	uterus	tissue	adult	encode	single	FALSE		H3K4me3		-0.0325212	-0.985426	0.985426	chr8:73826534-74875110:.
chr12:102421980:A>G		rs5742671	12	102815758	102421980	A	G						chip_histone	CenterMaskScorer(requested_output=CHIP_HISTONE, width=2001, aggregation_type=DIFF_LOG2_SUM)	UBERON:0000995 Histone ChIP-seq H3K27ac	.	Histone ChIP-seq	UBERON:0000995	uterus	tissue	adult	encode	single	FALSE		H3K27ac		0.0866852	0.985426	0.985426	chr12:101897692-102946268:.
chr5:134492665:A>G		rs7701346	5	133828356	134492665	A	G						chip_histone	CenterMaskScorer(requested_output=CHIP_HISTONE, width=2001, aggregation_type=DIFF_LOG2_SUM)	UBERON:0000995 Histone ChIP-seq H3K27ac	.	Histone ChIP-seq	UBERON:0000995	uterus	tissue	adult	encode	single	FALSE		H3K27ac		0.0869856	0.985426	0.985426	chr5:133968377-135016953:.
chr4:55126199:A>G		rs2071559	4	55992366	55126199	A	G						chip_histone	CenterMaskScorer(requested_output=CHIP_HISTONE, width=2001, aggregation_type=ACTIVE_SUM)	UBERON:0000995 Histone ChIP-seq H3K4me3	.	Histone ChIP-seq	UBERON:0000995	uterus	tissue	adult	encode	single	FALSE		H3K4me3		8071.5	0.985213	0.985213	chr4:54601911-55650487:.
chr13:50476842:A>T		rs9568424	13	51050978	50476842	A	T						chip_histone	CenterMaskScorer(requested_output=CHIP_HISTONE, width=2001, aggregation_type=DIFF_LOG2_SUM)	UBERON:0000995 Histone ChIP-seq H3K27ac	.	Histone ChIP-seq	UBERON:0000995	uterus	tissue	adult	encode	single	FALSE		H3K27ac		-0.0879135	-0.985088	0.985088	chr13:49952554-51001130:.
chr6:127141004:T>C		rs2503106	6	127462149	127141004	T	C						chip_histone	CenterMaskScorer(requested_output=CHIP_HISTONE, width=2001, aggregation_type=DIFF_LOG2_SUM)	UBERON:0000995 Histone ChIP-seq H3K27ac	.	Histone ChIP-seq	UBERON:0000995	uterus	tissue	adult	encode	single	FALSE		H3K27ac		-0.0878773	-0.985088	0.985088	chr6:126616716-127665292:.
chr4:55158012:A>G		rs17081840	4	56024179	55158012	A	G						chip_histone	CenterMaskScorer(requested_output=CHIP_HISTONE, width=2001, aggregation_type=DIFF_LOG2_SUM)	UBERON:0000995 Histone ChIP-seq H3K4me3	.	Histone ChIP-seq	UBERON:0000995	uterus	tissue	adult	encode	single	FALSE		H3K4me3		-0.0318909	-0.985088	0.985088	chr4:54633724-55682300:.
chr8:10776738:T>C		rs10107289	8	10634248	10776738	T	C						chip_histone	CenterMaskScorer(requested_output=CHIP_HISTONE, width=2001, aggregation_type=DIFF_LOG2_SUM)	UBERON:0000995 Histone ChIP-seq H3K4me3	.	Histone ChIP-seq	UBERON:0000995	uterus	tissue	adult	encode	single	FALSE		H3K4me3		0.0345726	0.985088	0.985088	chr8:10252450-11301026:.
chr10:88455872:T>C		rs6586139	10	90215629	88455872	T	C						chip_histone	CenterMaskScorer(requested_output=CHIP_HISTONE, width=2001, aggregation_type=DIFF_LOG2_SUM)	UBERON:0000995 Histone ChIP-seq H3K27ac	.	Histone ChIP-seq	UBERON:0000995	uterus	tissue	adult	encode	single	FALSE		H3K27ac		0.0846758	0.985088	0.985088	chr10:87931584-88980160:.
chr7:812258:T>C		rs9886054	7	851895	812258	T	C						chip_histone	CenterMaskScorer(requested_output=CHIP_HISTONE, width=2001, aggregation_type=ACTIVE_SUM)	UBERON:0000995 Histone ChIP-seq H3K27ac	.	Histone ChIP-seq	UBERON:0000995	uterus	tissue	adult	encode	single	FALSE		H3K27ac		11390.5	0.984873	0.984873	chr7:287970-1336546:.
chr6:19803600:C>G		rs6907367	6	19803831	19803600	C	G						chip_histone	CenterMaskScorer(requested_output=CHIP_HISTONE, width=2001, aggregation_type=ACTIVE_SUM)	UBERON:0000995 Histone ChIP-seq H3K27ac	.	Histone ChIP-seq	UBERON:0000995	uterus	tissue	adult	encode	single	FALSE		H3K27ac		11493	0.984873	0.984873	chr6:19279312-20327888:.
chr2:202367281:A>G		rs113939272	2	203232004	202367281	A	G						chip_histone	CenterMaskScorer(requested_output=CHIP_HISTONE, width=2001, aggregation_type=DIFF_LOG2_SUM)	UBERON:0000995 Histone ChIP-seq H3K4me3	.	Histone ChIP-seq	UBERON:0000995	uterus	tissue	adult	encode	single	FALSE		H3K4me3		-0.0317945	-0.984743	0.984743	chr2:201842993-202891569:.
chr6:151375169:T>C		rs6557131	6	151696304	151375169	T	C						chip_histone	CenterMaskScorer(requested_output=CHIP_HISTONE, width=2001, aggregation_type=DIFF_LOG2_SUM)	UBERON:0000995 Histone ChIP-seq H3K4me3	.	Histone ChIP-seq	UBERON:0000995	uterus	tissue	adult	encode	single	FALSE		H3K4me3		0.0337753	0.984743	0.984743	chr6:150850881-151899457:.
chr8:74406024:A>G		rs10957715	8	75318259	74406024	A	G						chip_histone	CenterMaskScorer(requested_output=CHIP_HISTONE, width=2001, aggregation_type=DIFF_LOG2_SUM)	UBERON:0000995 Histone ChIP-seq H3K27ac	.	Histone ChIP-seq	UBERON:0000995	uterus	tissue	adult	encode	single	FALSE		H3K27ac		0.0833979	0.984743	0.984743	chr8:73881736-74930312:.
chr10:88475700:T>C		rs2477956	10	90235457	88475700	T	C						chip_histone	CenterMaskScorer(requested_output=CHIP_HISTONE, width=2001, aggregation_type=DIFF_LOG2_SUM)	UBERON:0000995 Histone ChIP-seq H3K27ac	.	Histone ChIP-seq	UBERON:0000995	uterus	tissue	adult	encode	single	FALSE		H3K27ac		0.0837078	0.984743	0.984743	chr10:87951412-88999988:.
chr8:98942698:A>G		rs3019295	8	99954926	98942698	A	G						chip_histone	CenterMaskScorer(requested_output=CHIP_HISTONE, width=2001, aggregation_type=ACTIVE_SUM)	UBERON:0000995 Histone ChIP-seq H3K4me3	.	Histone ChIP-seq	UBERON:0000995	uterus	tissue	adult	encode	single	FALSE		H3K4me3		7674	0.984525	0.984525	chr8:98418410-99466986:.
chr14:92647202:T>C		rs7151531	14	93113547	92647202	T	C						chip_histone	CenterMaskScorer(requested_output=CHIP_HISTONE, width=2001, aggregation_type=ACTIVE_SUM)	UBERON:0000995 Histone ChIP-seq H3K27ac	.	Histone ChIP-seq	UBERON:0000995	uterus	tissue	adult	encode	single	FALSE		H3K27ac		11218	0.984525	0.984525	chr14:92122914-93171490:.
chr2:27087525:A>G		rs2119026	2	27310393	27087525	A	G						chip_histone	CenterMaskScorer(requested_output=CHIP_HISTONE, width=2001, aggregation_type=ACTIVE_SUM)	UBERON:0000995 Histone ChIP-seq H3K4me3	.	Histone ChIP-seq	UBERON:0000995	uterus	tissue	adult	encode	single	FALSE		H3K4me3		7599.5	0.984525	0.984525	chr2:26563237-27611813:.
chr1:172126301:A>C		rs733191	1	172095441	172126301	A	C						chip_histone	CenterMaskScorer(requested_output=CHIP_HISTONE, width=2001, aggregation_type=DIFF_LOG2_SUM)	UBERON:0000995 Histone ChIP-seq H3K27ac	.	Histone ChIP-seq	UBERON:0000995	uterus	tissue	adult	encode	single	FALSE		H3K27ac		-0.0849943	-0.984389	0.984389	chr1:171602013-172650589:.
chr5:134524410:T>C		rs329117	5	133860101	134524410	T	C						chip_histone	CenterMaskScorer(requested_output=CHIP_HISTONE, width=2001, aggregation_type=DIFF_LOG2_SUM)	UBERON:0000995 Histone ChIP-seq H3K27ac	.	Histone ChIP-seq	UBERON:0000995	uterus	tissue	adult	encode	single	FALSE		H3K27ac		-0.0849438	-0.984389	0.984389	chr5:134000122-135048698:.
chr12:54025136:A>G		rs754133	12	54418920	54025136	A	G						chip_histone	CenterMaskScorer(requested_output=CHIP_HISTONE, width=2001, aggregation_type=DIFF_LOG2_SUM)	UBERON:0000995 Histone ChIP-seq H3K4me3	.	Histone ChIP-seq	UBERON:0000995	uterus	tissue	adult	encode	single	FALSE		H3K4me3		0.0334511	0.984389	0.984389	chr12:53500848-54549424:.
chr12:15209132:C>G		rs7969197	12	15362066	15209132	C	G						chip_histone	CenterMaskScorer(requested_output=CHIP_HISTONE, width=2001, aggregation_type=DIFF_LOG2_SUM)	UBERON:0000995 Histone ChIP-seq H3K27ac	.	Histone ChIP-seq	UBERON:0000995	uterus	tissue	adult	encode	single	FALSE		H3K27ac		0.0820169	0.984389	0.984389	chr12:14684844-15733420:.
chr3:49199901:T>C		rs12637576	3	49237334	49199901	T	C						chip_histone	CenterMaskScorer(requested_output=CHIP_HISTONE, width=2001, aggregation_type=ACTIVE_SUM)	UBERON:0000995 Histone ChIP-seq H3K4me3	.	Histone ChIP-seq	UBERON:0000995	uterus	tissue	adult	encode	single	FALSE		H3K4me3		7334	0.98417	0.98417	chr3:48675613-49724189:.
chr3:50167312:T>C		rs3774745	3	50204745	50167312	T	C						chip_histone	CenterMaskScorer(requested_output=CHIP_HISTONE, width=2001, aggregation_type=ACTIVE_SUM)	UBERON:0000995 Histone ChIP-seq H3K27ac	.	Histone ChIP-seq	UBERON:0000995	uterus	tissue	adult	encode	single	FALSE		H3K27ac		11052	0.98417	0.98417	chr3:49643024-50691600:.
chr6:19806109:A>G		rs73376662	6	19806340	19806109	A	G						chip_histone	CenterMaskScorer(requested_output=CHIP_HISTONE, width=2001, aggregation_type=ACTIVE_SUM)	UBERON:0000995 Histone ChIP-seq H3K27ac	.	Histone ChIP-seq	UBERON:0000995	uterus	tissue	adult	encode	single	FALSE		H3K27ac		11064	0.98417	0.98417	chr6:19281821-20330397:.
chr3:49957009:T>G		rs138736131	3	49994442	49957009	T	G						chip_histone	CenterMaskScorer(requested_output=CHIP_HISTONE, width=2001, aggregation_type=DIFF_LOG2_SUM)	UBERON:0000995 Histone ChIP-seq H3K27ac	.	Histone ChIP-seq	UBERON:0000995	uterus	tissue	adult	encode	single	FALSE		H3K27ac		-0.0837097	-0.984028	0.984028	chr3:49432721-50481297:.
chr6:170047805:T>G		rs4710796	6	170363029	170047805	T	G						chip_histone	CenterMaskScorer(requested_output=CHIP_HISTONE, width=2001, aggregation_type=DIFF_LOG2_SUM)	UBERON:0000995 Histone ChIP-seq H3K27ac	.	Histone ChIP-seq	UBERON:0000995	uterus	tissue	adult	encode	single	FALSE		H3K27ac		-0.0843983	-0.984028	0.984028	chr6:169523517-170572093:.
chr9:22124745:C>G		rs4977575	9	22124744	22124745	C	G						chip_histone	CenterMaskScorer(requested_output=CHIP_HISTONE, width=2001, aggregation_type=DIFF_LOG2_SUM)	UBERON:0000995 Histone ChIP-seq H3K27ac	.	Histone ChIP-seq	UBERON:0000995	uterus	tissue	adult	encode	single	FALSE		H3K27ac		-0.0834656	-0.984028	0.984028	chr9:21600457-22649033:.
chr6:73879997:T>C		rs2917888	6	74589713	73879997	T	C						chip_histone	CenterMaskScorer(requested_output=CHIP_HISTONE, width=2001, aggregation_type=DIFF_LOG2_SUM)	UBERON:0000995 Histone ChIP-seq H3K27ac	.	Histone ChIP-seq	UBERON:0000995	uterus	tissue	adult	encode	single	FALSE		H3K27ac		0.081316	0.984028	0.984028	chr6:73355709-74404285:.
chr7:94961689:A>G		rs35233485	7	94591001	94961689	A	G						chip_histone	CenterMaskScorer(requested_output=CHIP_HISTONE, width=2001, aggregation_type=DIFF_LOG2_SUM)	UBERON:0000995 Histone ChIP-seq H3K27ac	.	Histone ChIP-seq	UBERON:0000995	uterus	tissue	adult	encode	single	FALSE		H3K27ac		0.0806007	0.984028	0.984028	chr7:94437401-95485977:.
chr17:65775146:T>G		rs9972885	17	63771264	65775146	T	G						chip_histone	CenterMaskScorer(requested_output=CHIP_HISTONE, width=2001, aggregation_type=DIFF_LOG2_SUM)	UBERON:0000995 Histone ChIP-seq H3K27ac	.	Histone ChIP-seq	UBERON:0000995	uterus	tissue	adult	encode	single	FALSE		H3K27ac		0.0813589	0.984028	0.984028	chr17:65250858-66299434:.
chr11:30322378:A>C		rs1222220	11	30343925	30322378	A	C						chip_histone	CenterMaskScorer(requested_output=CHIP_HISTONE, width=2001, aggregation_type=ACTIVE_SUM)	UBERON:0000995 Histone ChIP-seq H3K4me3	.	Histone ChIP-seq	UBERON:0000995	uterus	tissue	adult	encode	single	FALSE		H3K4me3		7260.5	0.983806	0.983806	chr11:29798090-30846666:.
chr11:30324550:T>G		rs56340204	11	30346097	30324550	T	G						chip_histone	CenterMaskScorer(requested_output=CHIP_HISTONE, width=2001, aggregation_type=ACTIVE_SUM)	UBERON:0000995 Histone ChIP-seq H3K4me3	.	Histone ChIP-seq	UBERON:0000995	uterus	tissue	adult	encode	single	FALSE		H3K4me3		7261.5	0.983806	0.983806	chr11:29800262-30848838:.
chr7:25688864:A>C		rs886836	7	25728484	25688864	A	C						chip_histone	CenterMaskScorer(requested_output=CHIP_HISTONE, width=2001, aggregation_type=DIFF_LOG2_SUM)	UBERON:0000995 Histone ChIP-seq H3K27ac	.	Histone ChIP-seq	UBERON:0000995	uterus	tissue	adult	encode	single	FALSE		H3K27ac		-0.0830231	-0.983658	0.983658	chr7:25164576-26213152:.
chr2:11540917:T>G		rs13021546	2	11681043	11540917	T	G						chip_histone	CenterMaskScorer(requested_output=CHIP_HISTONE, width=2001, aggregation_type=DIFF_LOG2_SUM)	UBERON:0000995 Histone ChIP-seq H3K4me3	.	Histone ChIP-seq	UBERON:0000995	uterus	tissue	adult	encode	single	FALSE		H3K4me3		0.0329714	0.983658	0.983658	chr2:11016629-12065205:.
chr12:54026314:T>C		rs4759318	12	54420098	54026314	T	C						chip_histone	CenterMaskScorer(requested_output=CHIP_HISTONE, width=2001, aggregation_type=ACTIVE_SUM)	UBERON:0000995 Histone ChIP-seq H3K27ac	.	Histone ChIP-seq	UBERON:0000995	uterus	tissue	adult	encode	single	FALSE		H3K27ac		10856	0.983435	0.983435	chr12:53502026-54550602:.
chr7:25753046:T>C		rs4722520	7	25792666	25753046	T	C						chip_histone	CenterMaskScorer(requested_output=CHIP_HISTONE, width=2001, aggregation_type=ACTIVE_SUM)	UBERON:0000995 Histone ChIP-seq H3K27ac	.	Histone ChIP-seq	UBERON:0000995	uterus	tissue	adult	encode	single	FALSE		H3K27ac		10780	0.983435	0.983435	chr7:25228758-26277334:.
chr1:172180375:T>G		rs10489297	1	172149515	172180375	T	G						chip_histone	CenterMaskScorer(requested_output=CHIP_HISTONE, width=2001, aggregation_type=ACTIVE_SUM)	UBERON:0000995 Histone ChIP-seq H3K27ac	.	Histone ChIP-seq	UBERON:0000995	uterus	tissue	adult	encode	single	FALSE		H3K27ac		10802	0.983435	0.983435	chr1:171656087-172704663:.
chr12:102023860:A>C		rs79076266	12	102417638	102023860	A	C						chip_histone	CenterMaskScorer(requested_output=CHIP_HISTONE, width=2001, aggregation_type=DIFF_LOG2_SUM)	UBERON:0000995 Histone ChIP-seq H3K27ac	.	Histone ChIP-seq	UBERON:0000995	uterus	tissue	adult	encode	single	FALSE		H3K27ac		-0.0811892	-0.98328	0.98328	chr12:101499572-102548148:.
chr1:172164950:A>T		rs628479	1	172134090	172164950	A	T						chip_histone	CenterMaskScorer(requested_output=CHIP_HISTONE, width=2001, aggregation_type=DIFF_LOG2_SUM)	UBERON:0000995 Histone ChIP-seq H3K27ac	.	Histone ChIP-seq	UBERON:0000995	uterus	tissue	adult	encode	single	FALSE		H3K27ac		0.0784597	0.98328	0.98328	chr1:171640662-172689238:.
chr6:73803853:T>C		rs9442970	6	74513576	73803853	T	C						chip_histone	CenterMaskScorer(requested_output=CHIP_HISTONE, width=2001, aggregation_type=DIFF_LOG2_SUM)	UBERON:0000995 Histone ChIP-seq H3K27ac	.	Histone ChIP-seq	UBERON:0000995	uterus	tissue	adult	encode	single	FALSE		H3K27ac		0.0791759	0.98328	0.98328	chr6:73279565-74328141:.
chrX:132126844:T>C		rs2747022	X	131260872	132126844	T	C						chip_histone	CenterMaskScorer(requested_output=CHIP_HISTONE, width=2001, aggregation_type=DIFF_LOG2_SUM)	UBERON:0000995 Histone ChIP-seq H3K27ac	.	Histone ChIP-seq	UBERON:0000995	uterus	tissue	adult	encode	single	FALSE		H3K27ac		0.0785675	0.98328	0.98328	chrX:131602556-132651132:.
chr2:11581409:T>G	GREB1/2p25.1	rs11674184	2	11721535	11581409	T	G						chip_histone	CenterMaskScorer(requested_output=CHIP_HISTONE, width=2001, aggregation_type=DIFF_LOG2_SUM)	UBERON:0000995 Histone ChIP-seq H3K27ac	.	Histone ChIP-seq	UBERON:0000995	uterus	tissue	adult	encode	single	FALSE		H3K27ac		0.0792808	0.98328	0.98328	chr2:11057121-12105697:.	11721535	2
chr11:30155720:A>G		rs7113720	11	30177267	30155720	A	G						chip_histone	CenterMaskScorer(requested_output=CHIP_HISTONE, width=2001, aggregation_type=DIFF_LOG2_SUM)	UBERON:0000995 Histone ChIP-seq H3K27ac	.	Histone ChIP-seq	UBERON:0000995	uterus	tissue	adult	encode	single	FALSE		H3K27ac		0.0783434	0.98328	0.98328	chr11:29631432-30680008:.
chr1:21929029:T>G		rs139561469	1	22255522	21929029	T	G						chip_histone	CenterMaskScorer(requested_output=CHIP_HISTONE, width=2001, aggregation_type=ACTIVE_SUM)	UBERON:0000995 Histone ChIP-seq H3K27ac	.	Histone ChIP-seq	UBERON:0000995	uterus	tissue	adult	encode	single	FALSE		H3K27ac		10732	0.983055	0.983055	chr1:21404741-22453317:.
chr11:33699715:T>G		rs4755894	11	33721261	33699715	T	G						chip_histone	CenterMaskScorer(requested_output=CHIP_HISTONE, width=2001, aggregation_type=ACTIVE_SUM)	UBERON:0000995 Histone ChIP-seq H3K27ac	.	Histone ChIP-seq	UBERON:0000995	uterus	tissue	adult	encode	single	FALSE		H3K27ac		10735	0.983055	0.983055	chr11:33175427-34224003:.
chr7:25846505:A>G		rs56376645	7	25886125	25846505	A	G						chip_histone	CenterMaskScorer(requested_output=CHIP_HISTONE, width=2001, aggregation_type=ACTIVE_SUM)	UBERON:0000995 Histone ChIP-seq H3K27ac	.	Histone ChIP-seq	UBERON:0000995	uterus	tissue	adult	encode	single	FALSE		H3K27ac		10694	0.983055	0.983055	chr7:25322217-26370793:.
chr1:21928991:T>C		rs142831215	1	22255484	21928991	T	C						chip_histone	CenterMaskScorer(requested_output=CHIP_HISTONE, width=2001, aggregation_type=ACTIVE_SUM)	UBERON:0000995 Histone ChIP-seq H3K27ac	.	Histone ChIP-seq	UBERON:0000995	uterus	tissue	adult	encode	single	FALSE		H3K27ac		10654	0.983055	0.983055	chr1:21404703-22453279:.
chr12:54026126:T>G		rs12426399	12	54419910	54026126	T	G						chip_histone	CenterMaskScorer(requested_output=CHIP_HISTONE, width=2001, aggregation_type=ACTIVE_SUM)	UBERON:0000995 Histone ChIP-seq H3K27ac	.	Histone ChIP-seq	UBERON:0000995	uterus	tissue	adult	encode	single	FALSE		H3K27ac		10704	0.983055	0.983055	chr12:53501838-54550414:.
chr6:19803514:C>G		rs111533721	6	19803745	19803514	C	G						chip_histone	CenterMaskScorer(requested_output=CHIP_HISTONE, width=2001, aggregation_type=ACTIVE_SUM)	UBERON:0000995 Histone ChIP-seq H3K27ac	.	Histone ChIP-seq	UBERON:0000995	uterus	tissue	adult	encode	single	FALSE		H3K27ac		10594	0.983055	0.983055	chr6:19279226-20327802:.
chr6:34235102:A>C		rs55692303	6	34202879	34235102	A	C						chip_histone	CenterMaskScorer(requested_output=CHIP_HISTONE, width=2001, aggregation_type=ACTIVE_SUM)	UBERON:0000995 Histone ChIP-seq H3K27ac	.	Histone ChIP-seq	UBERON:0000995	uterus	tissue	adult	encode	single	FALSE		H3K27ac		10736	0.983055	0.983055	chr6:33710814-34759390:.
chr6:151392914:A>G		rs4870016	6	151714049	151392914	A	G						chip_histone	CenterMaskScorer(requested_output=CHIP_HISTONE, width=2001, aggregation_type=ACTIVE_SUM)	UBERON:0000995 Histone ChIP-seq H3K4me3	.	Histone ChIP-seq	UBERON:0000995	uterus	tissue	adult	encode	single	FALSE		H3K4me3		6845	0.983055	0.983055	chr6:150868626-151917202:.
chr15:40102529:C>G		rs495654	15	40394730	40102529	C	G						chip_histone	CenterMaskScorer(requested_output=CHIP_HISTONE, width=2001, aggregation_type=ACTIVE_SUM)	UBERON:0000995 Histone ChIP-seq H3K27ac	.	Histone ChIP-seq	UBERON:0000995	uterus	tissue	adult	encode	single	FALSE		H3K27ac		10648	0.983055	0.983055	chr15:39578241-40626817:.
chrX:70452805:T>C		rs12010766	X	69672655	70452805	T	C						chip_histone	CenterMaskScorer(requested_output=CHIP_HISTONE, width=2001, aggregation_type=ACTIVE_SUM)	UBERON:0000995 Histone ChIP-seq H3K4me3	.	Histone ChIP-seq	UBERON:0000995	uterus	tissue	adult	encode	single	FALSE		H3K4me3		6711.5	0.983055	0.983055	chrX:69928517-70977093:.
chr6:151687645:T>C		rs3020331	6	152008780	151687645	T	C						chip_histone	CenterMaskScorer(requested_output=CHIP_HISTONE, width=2001, aggregation_type=DIFF_LOG2_SUM)	UBERON:0000995 Histone ChIP-seq H3K27ac	.	Histone ChIP-seq	UBERON:0000995	uterus	tissue	adult	encode	single	FALSE		H3K27ac		-0.0802116	-0.982893	0.982893	chr6:151163357-152211933:.
chr1:21961448:A>G		rs12410694	1	22287941	21961448	A	G						chip_histone	CenterMaskScorer(requested_output=CHIP_HISTONE, width=2001, aggregation_type=DIFF_LOG2_SUM)	UBERON:0000995 Histone ChIP-seq H3K27ac	.	Histone ChIP-seq	UBERON:0000995	uterus	tissue	adult	encode	single	FALSE		H3K27ac		-0.0797586	-0.982893	0.982893	chr1:21437160-22485736:.
chr14:92611266:T>C		rs72699818	14	93077611	92611266	T	C						chip_histone	CenterMaskScorer(requested_output=CHIP_HISTONE, width=2001, aggregation_type=DIFF_LOG2_SUM)	UBERON:0000995 Histone ChIP-seq H3K27ac	.	Histone ChIP-seq	UBERON:0000995	uterus	tissue	adult	encode	single	FALSE		H3K27ac		0.077342	0.982893	0.982893	chr14:92086978-93135554:.
chr6:74073812:C>G		rs4145027	6	74783528	74073812	C	G						chip_histone	CenterMaskScorer(requested_output=CHIP_HISTONE, width=2001, aggregation_type=DIFF_LOG2_SUM)	UBERON:0000995 Histone ChIP-seq H3K27ac	.	Histone ChIP-seq	UBERON:0000995	uterus	tissue	adult	encode	single	FALSE		H3K27ac		0.0775442	0.982893	0.982893	chr6:73549524-74598100:.
chr8:10904075:A>G		rs6985109	8	10761585	10904075	A	G						chip_histone	CenterMaskScorer(requested_output=CHIP_HISTONE, width=2001, aggregation_type=DIFF_LOG2_SUM)	UBERON:0000995 Histone ChIP-seq H3K27ac	.	Histone ChIP-seq	UBERON:0000995	uterus	tissue	adult	encode	single	FALSE		H3K27ac		0.0775938	0.982893	0.982893	chr8:10379787-11428363:.
chr3:49902070:T>C		rs3733134	3	49939503	49902070	T	C						chip_histone	CenterMaskScorer(requested_output=CHIP_HISTONE, width=2001, aggregation_type=DIFF_LOG2_SUM)	UBERON:0000995 Histone ChIP-seq H3K4me3	.	Histone ChIP-seq	UBERON:0000995	uterus	tissue	adult	encode	single	FALSE		H3K4me3		0.0317364	0.982893	0.982893	chr3:49377782-50426358:.
chr2:27031928:T>C		rs34732613	2	27254796	27031928	T	C						chip_histone	CenterMaskScorer(requested_output=CHIP_HISTONE, width=2001, aggregation_type=ACTIVE_SUM)	UBERON:0000995 Histone ChIP-seq H3K4me3	.	Histone ChIP-seq	UBERON:0000995	uterus	tissue	adult	encode	single	FALSE		H3K4me3		6523	0.982666	0.982666	chr2:26507640-27556216:.
chr3:49931139:T>C		rs6771546	3	49968572	49931139	T	C						chip_histone	CenterMaskScorer(requested_output=CHIP_HISTONE, width=2001, aggregation_type=ACTIVE_SUM)	UBERON:0000995 Histone ChIP-seq H3K27ac	.	Histone ChIP-seq	UBERON:0000995	uterus	tissue	adult	encode	single	FALSE		H3K27ac		10512.5	0.982666	0.982666	chr3:49406851-50455427:.
chr1:21944273:T>C		rs79230226	1	22270766	21944273	T	C						chip_histone	CenterMaskScorer(requested_output=CHIP_HISTONE, width=2001, aggregation_type=ACTIVE_SUM)	UBERON:0000995 Histone ChIP-seq H3K27ac	.	Histone ChIP-seq	UBERON:0000995	uterus	tissue	adult	encode	single	FALSE		H3K27ac		10476	0.982666	0.982666	chr1:21419985-22468561:.
chr7:25752071:T>C		rs11768336	7	25791691	25752071	T	C						chip_histone	CenterMaskScorer(requested_output=CHIP_HISTONE, width=2001, aggregation_type=ACTIVE_SUM)	UBERON:0000995 Histone ChIP-seq H3K27ac	.	Histone ChIP-seq	UBERON:0000995	uterus	tissue	adult	encode	single	FALSE		H3K27ac		10466	0.982666	0.982666	chr7:25227783-26276359:.
chr1:22024341:T>C		rs2473307	1	22350834	22024341	T	C						chip_histone	CenterMaskScorer(requested_output=CHIP_HISTONE, width=2001, aggregation_type=ACTIVE_SUM)	UBERON:0000995 Histone ChIP-seq H3K4me3	.	Histone ChIP-seq	UBERON:0000995	uterus	tissue	adult	encode	single	FALSE		H3K4me3		6559	0.982666	0.982666	chr1:21500053-22548629:.
chr12:54026992:C>G		rs12319419	12	54420776	54026992	C	G						chip_histone	CenterMaskScorer(requested_output=CHIP_HISTONE, width=2001, aggregation_type=ACTIVE_SUM)	UBERON:0000995 Histone ChIP-seq H3K27ac	.	Histone ChIP-seq	UBERON:0000995	uterus	tissue	adult	encode	single	FALSE		H3K27ac		10488	0.982666	0.982666	chr12:53502704-54551280:.
chr17:66190870:T>C		rs9902706	17	64186988	66190870	T	C						chip_histone	CenterMaskScorer(requested_output=CHIP_HISTONE, width=2001, aggregation_type=ACTIVE_SUM)	UBERON:0000995 Histone ChIP-seq H3K4me3	.	Histone ChIP-seq	UBERON:0000995	uterus	tissue	adult	encode	single	FALSE		H3K4me3		6517.5	0.982666	0.982666	chr17:65666582-66715158:.
chr6:19803537:T>C		rs6907340	6	19803768	19803537	T	C						chip_histone	CenterMaskScorer(requested_output=CHIP_HISTONE, width=2001, aggregation_type=ACTIVE_SUM)	UBERON:0000995 Histone ChIP-seq H3K27ac	.	Histone ChIP-seq	UBERON:0000995	uterus	tissue	adult	encode	single	FALSE		H3K27ac		10586	0.982666	0.982666	chr6:19279249-20327825:.
chr1:21998865:T>C		rs34193248	1	22325358	21998865	T	C						chip_histone	CenterMaskScorer(requested_output=CHIP_HISTONE, width=2001, aggregation_type=DIFF_LOG2_SUM)	UBERON:0000995 Histone ChIP-seq H3K27ac	.	Histone ChIP-seq	UBERON:0000995	uterus	tissue	adult	encode	single	FALSE		H3K27ac		-0.0789871	-0.982497	0.982497	chr1:21474577-22523153:.
chr7:134907803:C>G		rs11562045	7	134592554	134907803	C	G						chip_histone	CenterMaskScorer(requested_output=CHIP_HISTONE, width=2001, aggregation_type=DIFF_LOG2_SUM)	UBERON:0000995 Histone ChIP-seq H3K4me3	.	Histone ChIP-seq	UBERON:0000995	uterus	tissue	adult	encode	single	FALSE		H3K4me3		-0.029191	-0.982497	0.982497	chr7:134383515-135432091:.
chr17:20174824:T>C		rs1859407	17	20078137	20174824	T	C						chip_histone	CenterMaskScorer(requested_output=CHIP_HISTONE, width=2001, aggregation_type=DIFF_LOG2_SUM)	UBERON:0000995 Histone ChIP-seq H3K27ac	.	Histone ChIP-seq	UBERON:0000995	uterus	tissue	adult	encode	single	FALSE		H3K27ac		-0.0790606	-0.982497	0.982497	chr17:19650536-20699112:.
chr7:46257127:T>C		rs35163049	7	46296725	46257127	T	C						chip_histone	CenterMaskScorer(requested_output=CHIP_HISTONE, width=2001, aggregation_type=DIFF_LOG2_SUM)	UBERON:0000995 Histone ChIP-seq H3K27ac	.	Histone ChIP-seq	UBERON:0000995	uterus	tissue	adult	encode	single	FALSE		H3K27ac		-0.0786552	-0.982497	0.982497	chr7:45732839-46781415:.
chr15:40072727:T>C		rs7162269	15	40364928	40072727	T	C						chip_histone	CenterMaskScorer(requested_output=CHIP_HISTONE, width=2001, aggregation_type=DIFF_LOG2_SUM)	UBERON:0000995 Histone ChIP-seq H3K27ac	.	Histone ChIP-seq	UBERON:0000995	uterus	tissue	adult	encode	single	FALSE		H3K27ac		-0.0790205	-0.982497	0.982497	chr15:39548439-40597015:.
chr7:25694353:A>G		rs12672421	7	25733973	25694353	A	G						chip_histone	CenterMaskScorer(requested_output=CHIP_HISTONE, width=2001, aggregation_type=DIFF_LOG2_SUM)	UBERON:0000995 Histone ChIP-seq H3K27ac	.	Histone ChIP-seq	UBERON:0000995	uterus	tissue	adult	encode	single	FALSE		H3K27ac		0.076438	0.982497	0.982497	chr7:25170065-26218641:.
chr13:50376468:A>G		rs8000875	13	50950604	50376468	A	G						chip_histone	CenterMaskScorer(requested_output=CHIP_HISTONE, width=2001, aggregation_type=DIFF_LOG2_SUM)	UBERON:0000995 Histone ChIP-seq H3K27ac	.	Histone ChIP-seq	UBERON:0000995	uterus	tissue	adult	encode	single	FALSE		H3K27ac		0.0766144	0.982497	0.982497	chr13:49852180-50900756:.
chr19:31425383:A>C		rs918647	19	31916289	31425383	A	C						chip_histone	CenterMaskScorer(requested_output=CHIP_HISTONE, width=2001, aggregation_type=DIFF_LOG2_SUM)	UBERON:0000995 Histone ChIP-seq H3K27ac	.	Histone ChIP-seq	UBERON:0000995	uterus	tissue	adult	encode	single	FALSE		H3K27ac		0.0764713	0.982497	0.982497	chr19:30901095-31949671:.
chr1:21942199:C>G		rs76718639	1	22268692	21942199	C	G						chip_histone	CenterMaskScorer(requested_output=CHIP_HISTONE, width=2001, aggregation_type=ACTIVE_SUM)	UBERON:0000995 Histone ChIP-seq H3K27ac	.	Histone ChIP-seq	UBERON:0000995	uterus	tissue	adult	encode	single	FALSE		H3K27ac		10442	0.982268	0.982268	chr1:21417911-22466487:.
chr12:15219128:T>G		rs12320285	12	15372062	15219128	T	G						chip_histone	CenterMaskScorer(requested_output=CHIP_HISTONE, width=2001, aggregation_type=ACTIVE_SUM)	UBERON:0000995 Histone ChIP-seq H3K27ac	.	Histone ChIP-seq	UBERON:0000995	uterus	tissue	adult	encode	single	FALSE		H3K27ac		10318	0.982268	0.982268	chr12:14694840-15743416:.
chr7:25752099:A>C		rs10951109	7	25791719	25752099	A	C						chip_histone	CenterMaskScorer(requested_output=CHIP_HISTONE, width=2001, aggregation_type=ACTIVE_SUM)	UBERON:0000995 Histone ChIP-seq H3K27ac	.	Histone ChIP-seq	UBERON:0000995	uterus	tissue	adult	encode	single	FALSE		H3K27ac		10352	0.982268	0.982268	chr7:25227811-26276387:.
chr3:50090953:A>G		rs2240326	3	50128386	50090953	A	G						chip_histone	CenterMaskScorer(requested_output=CHIP_HISTONE, width=2001, aggregation_type=ACTIVE_SUM)	UBERON:0000995 Histone ChIP-seq H3K4me3	.	Histone ChIP-seq	UBERON:0000995	uterus	tissue	adult	encode	single	FALSE		H3K4me3		6249	0.982268	0.982268	chr3:49566665-50615241:.
chr12:54028026:T>C		rs10876529	12	54421810	54028026	T	C						chip_histone	CenterMaskScorer(requested_output=CHIP_HISTONE, width=2001, aggregation_type=ACTIVE_SUM)	UBERON:0000995 Histone ChIP-seq H3K27ac	.	Histone ChIP-seq	UBERON:0000995	uterus	tissue	adult	encode	single	FALSE		H3K27ac		10354	0.982268	0.982268	chr12:53503738-54552314:.
chr6:151493318:T>C		rs79554419	6	151814453	151493318	T	C						chip_histone	CenterMaskScorer(requested_output=CHIP_HISTONE, width=2001, aggregation_type=ACTIVE_SUM)	UBERON:0000995 Histone ChIP-seq H3K4me3	.	Histone ChIP-seq	UBERON:0000995	uterus	tissue	adult	encode	single	FALSE		H3K4me3		6354.75	0.982268	0.982268	chr6:150969030-152017606:.
chr6:151495402:A>T		rs77600257	6	151816537	151495402	A	T						chip_histone	CenterMaskScorer(requested_output=CHIP_HISTONE, width=2001, aggregation_type=ACTIVE_SUM)	UBERON:0000995 Histone ChIP-seq H3K4me3	.	Histone ChIP-seq	UBERON:0000995	uterus	tissue	adult	encode	single	FALSE		H3K4me3		6297.5	0.982268	0.982268	chr6:150971114-152019690:.
chr2:27070282:T>G		rs1053609	2	27293150	27070282	T	G						chip_histone	CenterMaskScorer(requested_output=CHIP_HISTONE, width=2001, aggregation_type=ACTIVE_SUM)	UBERON:0000995 Histone ChIP-seq H3K4me3	.	Histone ChIP-seq	UBERON:0000995	uterus	tissue	adult	encode	single	FALSE		H3K4me3		6279	0.982268	0.982268	chr2:26545994-27594570:.
chr1:21942992:T>C		rs151077008	1	22269485	21942992	T	C						chip_histone	CenterMaskScorer(requested_output=CHIP_HISTONE, width=2001, aggregation_type=ACTIVE_SUM)	UBERON:0000995 Histone ChIP-seq H3K27ac	.	Histone ChIP-seq	UBERON:0000995	uterus	tissue	adult	encode	single	FALSE		H3K27ac		10354	0.982268	0.982268	chr1:21418704-22467280:.
chr8:115624054:A>C		rs2721940	8	116636281	115624054	A	C						chip_histone	CenterMaskScorer(requested_output=CHIP_HISTONE, width=2001, aggregation_type=DIFF_LOG2_SUM)	UBERON:0000995 Histone ChIP-seq H3K27ac	.	Histone ChIP-seq	UBERON:0000995	uterus	tissue	adult	encode	single	FALSE		H3K27ac		-0.0777102	-0.982092	0.982092	chr8:115099766-116148342:.
chr3:50160982:T>C		rs2624841	3	50198415	50160982	T	C						chip_histone	CenterMaskScorer(requested_output=CHIP_HISTONE, width=2001, aggregation_type=DIFF_LOG2_SUM)	UBERON:0000995 Histone ChIP-seq H3K27ac	.	Histone ChIP-seq	UBERON:0000995	uterus	tissue	adult	encode	single	FALSE		H3K27ac		0.0757189	0.982092	0.982092	chr3:49636694-50685270:.
chr7:23491181:A>G		rs10228640	7	23530800	23491181	A	G						chip_histone	CenterMaskScorer(requested_output=CHIP_HISTONE, width=2001, aggregation_type=ACTIVE_SUM)	UBERON:0000995 Histone ChIP-seq H3K4me3	.	Histone ChIP-seq	UBERON:0000995	uterus	tissue	adult	encode	single	FALSE		H3K4me3		6132.5	0.981862	0.981862	chr7:22966893-24015469:.
chr7:25753857:C>G		rs17152567	7	25793477	25753857	C	G						chip_histone	CenterMaskScorer(requested_output=CHIP_HISTONE, width=2001, aggregation_type=ACTIVE_SUM)	UBERON:0000995 Histone ChIP-seq H3K27ac	.	Histone ChIP-seq	UBERON:0000995	uterus	tissue	adult	encode	single	FALSE		H3K27ac		10276	0.981862	0.981862	chr7:25229569-26278145:.
chr12:57005231:T>C		rs4016338	12	57399015	57005231	T	C						chip_histone	CenterMaskScorer(requested_output=CHIP_HISTONE, width=2001, aggregation_type=ACTIVE_SUM)	UBERON:0000995 Histone ChIP-seq H3K4me3	.	Histone ChIP-seq	UBERON:0000995	uterus	tissue	adult	encode	single	FALSE		H3K4me3		6206	0.981862	0.981862	chr12:56480943-57529519:.
chr1:22026998:T>C		rs2473303	1	22353491	22026998	T	C						chip_histone	CenterMaskScorer(requested_output=CHIP_HISTONE, width=2001, aggregation_type=ACTIVE_SUM)	UBERON:0000995 Histone ChIP-seq H3K4me3	.	Histone ChIP-seq	UBERON:0000995	uterus	tissue	adult	encode	single	FALSE		H3K4me3		6222	0.981862	0.981862	chr1:21502710-22551286:.
chr12:14367767:A>G		rs12228415	12	14520701	14367767	A	G						chip_histone	CenterMaskScorer(requested_output=CHIP_HISTONE, width=2001, aggregation_type=ACTIVE_SUM)	UBERON:0000995 Histone ChIP-seq H3K4me3	.	Histone ChIP-seq	UBERON:0000995	uterus	tissue	adult	encode	single	FALSE		H3K4me3		6085	0.981862	0.981862	chr12:13843479-14892055:.
chr7:25753487:A>G		rs17381459	7	25793107	25753487	A	G						chip_histone	CenterMaskScorer(requested_output=CHIP_HISTONE, width=2001, aggregation_type=ACTIVE_SUM)	UBERON:0000995 Histone ChIP-seq H3K27ac	.	Histone ChIP-seq	UBERON:0000995	uterus	tissue	adult	encode	single	FALSE		H3K27ac		10178	0.981862	0.981862	chr7:25229199-26277775:.
chr7:25753857:C>G		rs17152567	7	25793477	25753857	C	G						chip_histone	CenterMaskScorer(requested_output=CHIP_HISTONE, width=2001, aggregation_type=DIFF_LOG2_SUM)	UBERON:0000995 Histone ChIP-seq H3K27ac	.	Histone ChIP-seq	UBERON:0000995	uterus	tissue	adult	encode	single	FALSE		H3K27ac		-0.0772772	-0.981678	0.981678	chr7:25229569-26278145:.
chr3:49807573:A>T		rs58339610	3	49845006	49807573	A	T						chip_histone	CenterMaskScorer(requested_output=CHIP_HISTONE, width=2001, aggregation_type=DIFF_LOG2_SUM)	UBERON:0000995 Histone ChIP-seq H3K4me3	.	Histone ChIP-seq	UBERON:0000995	uterus	tissue	adult	encode	single	FALSE		H3K4me3		-0.0283575	-0.981678	0.981678	chr3:49283285-50331861:.
chr2:27159785:C>G		rs1898923	2	27382653	27159785	C	G						chip_histone	CenterMaskScorer(requested_output=CHIP_HISTONE, width=2001, aggregation_type=DIFF_LOG2_SUM)	UBERON:0000995 Histone ChIP-seq H3K27ac	.	Histone ChIP-seq	UBERON:0000995	uterus	tissue	adult	encode	single	FALSE		H3K27ac		-0.0772429	-0.981678	0.981678	chr2:26635497-27684073:.
chr7:25725618:T>C		rs17152416	7	25765238	25725618	T	C						chip_histone	CenterMaskScorer(requested_output=CHIP_HISTONE, width=2001, aggregation_type=DIFF_LOG2_SUM)	UBERON:0000995 Histone ChIP-seq H3K27ac	.	Histone ChIP-seq	UBERON:0000995	uterus	tissue	adult	encode	single	FALSE		H3K27ac		0.0749092	0.981678	0.981678	chr7:25201330-26249906:.
chr17:20203756:T>G		rs2703803	17	20107069	20203756	T	G						chip_histone	CenterMaskScorer(requested_output=CHIP_HISTONE, width=2001, aggregation_type=DIFF_LOG2_SUM)	UBERON:0000995 Histone ChIP-seq H3K27ac	.	Histone ChIP-seq	UBERON:0000995	uterus	tissue	adult	encode	single	FALSE		H3K27ac		0.0746393	0.981678	0.981678	chr17:19679468-20728044:.
chr13:50476613:A>G		rs9568423	13	51050749	50476613	A	G						chip_histone	CenterMaskScorer(requested_output=CHIP_HISTONE, width=2001, aggregation_type=DIFF_LOG2_SUM)	UBERON:0000995 Histone ChIP-seq H3K27ac	.	Histone ChIP-seq	UBERON:0000995	uterus	tissue	adult	encode	single	FALSE		H3K27ac		0.0737667	0.981678	0.981678	chr13:49952325-51000901:.
chr7:25686891:T>C		rs2190536	7	25726511	25686891	T	C						chip_histone	CenterMaskScorer(requested_output=CHIP_HISTONE, width=2001, aggregation_type=DIFF_LOG2_SUM)	UBERON:0000995 Histone ChIP-seq H3K27ac	.	Histone ChIP-seq	UBERON:0000995	uterus	tissue	adult	encode	single	FALSE		H3K27ac		0.0738735	0.981678	0.981678	chr7:25162603-26211179:.
chr14:92637384:A>G		rs7143806	14	93103729	92637384	A	G						chip_histone	CenterMaskScorer(requested_output=CHIP_HISTONE, width=2001, aggregation_type=DIFF_LOG2_SUM)	UBERON:0000995 Histone ChIP-seq H3K27ac	.	Histone ChIP-seq	UBERON:0000995	uterus	tissue	adult	encode	single	FALSE		H3K27ac		0.074029	0.981678	0.981678	chr14:92113096-93161672:.
chr7:134906346:T>C		rs12707188	7	134591097	134906346	T	C						chip_histone	CenterMaskScorer(requested_output=CHIP_HISTONE, width=2001, aggregation_type=ACTIVE_SUM)	UBERON:0000995 Histone ChIP-seq H3K27ac	.	Histone ChIP-seq	UBERON:0000995	uterus	tissue	adult	encode	single	FALSE		H3K27ac		10030	0.981447	0.981447	chr7:134382058-135430634:.
chr15:40088617:A>G		rs1540686	15	40380818	40088617	A	G						chip_histone	CenterMaskScorer(requested_output=CHIP_HISTONE, width=2001, aggregation_type=ACTIVE_SUM)	UBERON:0000995 Histone ChIP-seq H3K27ac	.	Histone ChIP-seq	UBERON:0000995	uterus	tissue	adult	encode	single	FALSE		H3K27ac		10130	0.981447	0.981447	chr15:39564329-40612905:.
chr12:15166788:T>C		rs11056382	12	15319722	15166788	T	C						chip_histone	CenterMaskScorer(requested_output=CHIP_HISTONE, width=2001, aggregation_type=ACTIVE_SUM)	UBERON:0000995 Histone ChIP-seq H3K27ac	.	Histone ChIP-seq	UBERON:0000995	uterus	tissue	adult	encode	single	FALSE		H3K27ac		10146	0.981447	0.981447	chr12:14642500-15691076:.
chr15:40088732:T>C		rs648289	15	40380933	40088732	T	C						chip_histone	CenterMaskScorer(requested_output=CHIP_HISTONE, width=2001, aggregation_type=ACTIVE_SUM)	UBERON:0000995 Histone ChIP-seq H3K27ac	.	Histone ChIP-seq	UBERON:0000995	uterus	tissue	adult	encode	single	FALSE		H3K27ac		10044	0.981447	0.981447	chr15:39564444-40613020:.
chr4:55157917:T>C		rs17774236	4	56024084	55157917	T	C						chip_histone	CenterMaskScorer(requested_output=CHIP_HISTONE, width=2001, aggregation_type=DIFF_LOG2_SUM)	UBERON:0000995 Histone ChIP-seq H3K4me3	.	Histone ChIP-seq	UBERON:0000995	uterus	tissue	adult	encode	single	FALSE		H3K4me3		0.0302725	0.981255	0.981255	chr4:54633629-55682205:.
chrX:70785526:C>G		rs6525417	X	70005376	70785526	C	G						chip_histone	CenterMaskScorer(requested_output=CHIP_HISTONE, width=2001, aggregation_type=DIFF_LOG2_SUM)	UBERON:0000995 Histone ChIP-seq H3K4me3	.	Histone ChIP-seq	UBERON:0000995	uterus	tissue	adult	encode	single	FALSE		H3K4me3		0.0304461	0.981255	0.981255	chrX:70261238-71309814:.
chrX:132216283:A>G		rs5977658	X	131350311	132216283	A	G						chip_histone	CenterMaskScorer(requested_output=CHIP_HISTONE, width=2001, aggregation_type=ACTIVE_SUM)	UBERON:0000995 Histone ChIP-seq H3K4me3	.	Histone ChIP-seq	UBERON:0000995	uterus	tissue	adult	encode	single	FALSE		H3K4me3		5842	0.981022	0.981022	chrX:131691995-132740571:.
chr3:49540232:A>G		rs1982861	3	49577665	49540232	A	G						chip_histone	CenterMaskScorer(requested_output=CHIP_HISTONE, width=2001, aggregation_type=ACTIVE_SUM)	UBERON:0000995 Histone ChIP-seq H3K4me3	.	Histone ChIP-seq	UBERON:0000995	uterus	tissue	adult	encode	single	FALSE		H3K4me3		5854	0.981022	0.981022	chr3:49015944-50064520:.
chr1:115282910:A>G		rs6657049	1	115825531	115282910	A	G						chip_histone	CenterMaskScorer(requested_output=CHIP_HISTONE, width=2001, aggregation_type=ACTIVE_SUM)	UBERON:0000995 Histone ChIP-seq H3K27ac	.	Histone ChIP-seq	UBERON:0000995	uterus	tissue	adult	encode	single	FALSE		H3K27ac		9935	0.981022	0.981022	chr1:114758622-115807198:.
chr7:25753352:A>G		rs62452806	7	25792972	25753352	A	G						chip_histone	CenterMaskScorer(requested_output=CHIP_HISTONE, width=2001, aggregation_type=ACTIVE_SUM)	UBERON:0000995 Histone ChIP-seq H3K27ac	.	Histone ChIP-seq	UBERON:0000995	uterus	tissue	adult	encode	single	FALSE		H3K27ac		9872	0.981022	0.981022	chr7:25229064-26277640:.
chr12:54034963:A>G		rs61921797	12	54428747	54034963	A	G						chip_histone	CenterMaskScorer(requested_output=CHIP_HISTONE, width=2001, aggregation_type=ACTIVE_SUM)	UBERON:0000995 Histone ChIP-seq H3K27ac	.	Histone ChIP-seq	UBERON:0000995	uterus	tissue	adult	encode	single	FALSE		H3K27ac		10000	0.981022	0.981022	chr12:53510675-54559251:.
chr12:54025073:T>C		rs2077177	12	54418857	54025073	T	C						chip_histone	CenterMaskScorer(requested_output=CHIP_HISTONE, width=2001, aggregation_type=ACTIVE_SUM)	UBERON:0000995 Histone ChIP-seq H3K27ac	.	Histone ChIP-seq	UBERON:0000995	uterus	tissue	adult	encode	single	FALSE		H3K27ac		9906	0.981022	0.981022	chr12:53500785-54549361:.
chr12:26273738:A>G		rs9300169	12	26426671	26273738	A	G						chip_histone	CenterMaskScorer(requested_output=CHIP_HISTONE, width=2001, aggregation_type=ACTIVE_SUM)	UBERON:0000995 Histone ChIP-seq H3K27ac	.	Histone ChIP-seq	UBERON:0000995	uterus	tissue	adult	encode	single	FALSE		H3K27ac		9929	0.981022	0.981022	chr12:25749450-26798026:.
chr20:32227947:T>C		rs6141641	20	30815750	32227947	T	C						chip_histone	CenterMaskScorer(requested_output=CHIP_HISTONE, width=2001, aggregation_type=DIFF_LOG2_SUM)	UBERON:0000995 Histone ChIP-seq H3K27ac	.	Histone ChIP-seq	UBERON:0000995	uterus	tissue	adult	encode	single	FALSE		H3K27ac		-0.0746326	-0.980821	0.980821	chr20:31703659-32752235:.
chr20:32190057:A>G		rs11907235	20	30777860	32190057	A	G						chip_histone	CenterMaskScorer(requested_output=CHIP_HISTONE, width=2001, aggregation_type=DIFF_LOG2_SUM)	UBERON:0000995 Histone ChIP-seq H3K4me3	.	Histone ChIP-seq	UBERON:0000995	uterus	tissue	adult	encode	single	FALSE		H3K4me3		-0.0272894	-0.980821	0.980821	chr20:31665769-32714345:.
chr1:21955171:A>G		rs10917072	1	22281664	21955171	A	G						chip_histone	CenterMaskScorer(requested_output=CHIP_HISTONE, width=2001, aggregation_type=DIFF_LOG2_SUM)	UBERON:0000995 Histone ChIP-seq H3K27ac	.	Histone ChIP-seq	UBERON:0000995	uterus	tissue	adult	encode	single	FALSE		H3K27ac		0.0725231	0.980821	0.980821	chr1:21430883-22479459:.
chr8:10819032:T>G		rs34653170	8	10676542	10819032	T	G						chip_histone	CenterMaskScorer(requested_output=CHIP_HISTONE, width=2001, aggregation_type=DIFF_LOG2_SUM)	UBERON:0000995 Histone ChIP-seq H3K27ac	.	Histone ChIP-seq	UBERON:0000995	uterus	tissue	adult	encode	single	FALSE		H3K27ac		0.0721645	0.980821	0.980821	chr8:10294744-11343320:.
chr4:94759714:T>G		rs4699361	4	95680865	94759714	T	G						chip_histone	CenterMaskScorer(requested_output=CHIP_HISTONE, width=2001, aggregation_type=ACTIVE_SUM)	UBERON:0000995 Histone ChIP-seq H3K4me3	.	Histone ChIP-seq	UBERON:0000995	uterus	tissue	adult	encode	single	FALSE		H3K4me3		5553	0.980588	0.980588	chr4:94235426-95284002:.
chr12:54034748:T>C		rs2071450	12	54428532	54034748	T	C						chip_histone	CenterMaskScorer(requested_output=CHIP_HISTONE, width=2001, aggregation_type=ACTIVE_SUM)	UBERON:0000995 Histone ChIP-seq H3K27ac	.	Histone ChIP-seq	UBERON:0000995	uterus	tissue	adult	encode	single	FALSE		H3K27ac		9775	0.980588	0.980588	chr12:53510460-54559036:.
chr1:172182532:T>G		rs479960	1	172151672	172182532	T	G						chip_histone	CenterMaskScorer(requested_output=CHIP_HISTONE, width=2001, aggregation_type=ACTIVE_SUM)	UBERON:0000995 Histone ChIP-seq H3K27ac	.	Histone ChIP-seq	UBERON:0000995	uterus	tissue	adult	encode	single	FALSE		H3K27ac		9784	0.980588	0.980588	chr1:171658244-172706820:.
chr1:172323649:T>C		rs6682381	1	172292789	172323649	T	C						chip_histone	CenterMaskScorer(requested_output=CHIP_HISTONE, width=2001, aggregation_type=ACTIVE_SUM)	UBERON:0000995 Histone ChIP-seq H3K27ac	.	Histone ChIP-seq	UBERON:0000995	uterus	tissue	adult	encode	single	FALSE		H3K27ac		9815	0.980588	0.980588	chr1:171799361-172847937:.
chr9:133274414:A>G		rs532436	9	136149830	133274414	A	G						chip_histone	CenterMaskScorer(requested_output=CHIP_HISTONE, width=2001, aggregation_type=ACTIVE_SUM)	UBERON:0000995 Histone ChIP-seq H3K4me3	.	Histone ChIP-seq	UBERON:0000995	uterus	tissue	adult	encode	single	FALSE		H3K4me3		5647	0.980588	0.980588	chr9:132750126-133798702:.
chr12:54031216:T>G		rs56270790	12	54425000	54031216	T	G						chip_histone	CenterMaskScorer(requested_output=CHIP_HISTONE, width=2001, aggregation_type=DIFF_LOG2_SUM)	UBERON:0000995 Histone ChIP-seq H3K4me3	.	Histone ChIP-seq	UBERON:0000995	uterus	tissue	adult	encode	single	FALSE		H3K4me3		-0.026824	-0.980378	0.980378	chr12:53506928-54555504:.
chr6:34236116:A>G		rs115177000	6	34203893	34236116	A	G						chip_histone	CenterMaskScorer(requested_output=CHIP_HISTONE, width=2001, aggregation_type=DIFF_LOG2_SUM)	UBERON:0000995 Histone ChIP-seq H3K4me3	.	Histone ChIP-seq	UBERON:0000995	uterus	tissue	adult	encode	single	FALSE		H3K4me3		-0.02705	-0.980378	0.980378	chr6:33711828-34760404:.
chr17:20174984:A>G		rs2526463	17	20078297	20174984	A	G						chip_histone	CenterMaskScorer(requested_output=CHIP_HISTONE, width=2001, aggregation_type=DIFF_LOG2_SUM)	UBERON:0000995 Histone ChIP-seq H3K27ac	.	Histone ChIP-seq	UBERON:0000995	uterus	tissue	adult	encode	single	FALSE		H3K27ac		-0.0727997	-0.980378	0.980378	chr17:19650696-20699272:.
chr8:41092255:T>C		rs7838096	8	40949774	41092255	T	C						chip_histone	CenterMaskScorer(requested_output=CHIP_HISTONE, width=2001, aggregation_type=DIFF_LOG2_SUM)	UBERON:0000995 Histone ChIP-seq H3K27ac	.	Histone ChIP-seq	UBERON:0000995	uterus	tissue	adult	encode	single	FALSE		H3K27ac		-0.0721378	-0.980378	0.980378	chr8:40567967-41616543:.
chr6:151763838:A>G		rs2504070	6	152084973	151763838	A	G						chip_histone	CenterMaskScorer(requested_output=CHIP_HISTONE, width=2001, aggregation_type=DIFF_LOG2_SUM)	UBERON:0000995 Histone ChIP-seq H3K4me3	.	Histone ChIP-seq	UBERON:0000995	uterus	tissue	adult	encode	single	FALSE		H3K4me3		-0.0271559	-0.980378	0.980378	chr6:151239550-152288126:.
chr13:50381159:A>G		rs9568397	13	50955295	50381159	A	G						chip_histone	CenterMaskScorer(requested_output=CHIP_HISTONE, width=2001, aggregation_type=DIFF_LOG2_SUM)	UBERON:0000995 Histone ChIP-seq H3K27ac	.	Histone ChIP-seq	UBERON:0000995	uterus	tissue	adult	encode	single	FALSE		H3K27ac		-0.072876	-0.980378	0.980378	chr13:49856871-50905447:.
chr11:30270629:T>G		rs11031024	11	30292176	30270629	T	G						chip_histone	CenterMaskScorer(requested_output=CHIP_HISTONE, width=2001, aggregation_type=DIFF_LOG2_SUM)	UBERON:0000995 Histone ChIP-seq H3K27ac	.	Histone ChIP-seq	UBERON:0000995	uterus	tissue	adult	encode	single	FALSE		H3K27ac		0.071703	0.980378	0.980378	chr11:29746341-30794917:.
chr12:95237780:C>G		rs10859857	12	95631556	95237780	C	G						chip_histone	CenterMaskScorer(requested_output=CHIP_HISTONE, width=2001, aggregation_type=DIFF_LOG2_SUM)	UBERON:0000995 Histone ChIP-seq H3K27ac	.	Histone ChIP-seq	UBERON:0000995	uterus	tissue	adult	encode	single	FALSE		H3K27ac		0.0710554	0.980378	0.980378	chr12:94713492-95762068:.
chr12:95180952:T>C		rs67905848	12	95574728	95180952	T	C						chip_histone	CenterMaskScorer(requested_output=CHIP_HISTONE, width=2001, aggregation_type=DIFF_LOG2_SUM)	UBERON:0000995 Histone ChIP-seq H3K27ac	.	Histone ChIP-seq	UBERON:0000995	uterus	tissue	adult	encode	single	FALSE		H3K27ac		0.0709591	0.980378	0.980378	chr12:94656664-95705240:.
chr2:187302135:T>C		rs1706273	2	188166862	187302135	T	C						chip_histone	CenterMaskScorer(requested_output=CHIP_HISTONE, width=2001, aggregation_type=DIFF_LOG2_SUM)	UBERON:0000995 Histone ChIP-seq H3K4me3	.	Histone ChIP-seq	UBERON:0000995	uterus	tissue	adult	encode	single	FALSE		H3K4me3		0.0297785	0.980378	0.980378	chr2:186777847-187826423:.
chr3:128179690:A>G		rs2999053	3	127898533	128179690	A	G						chip_histone	CenterMaskScorer(requested_output=CHIP_HISTONE, width=2001, aggregation_type=DIFF_LOG2_SUM)	UBERON:0000995 Histone ChIP-seq H3K4me3	.	Histone ChIP-seq	UBERON:0000995	uterus	tissue	adult	encode	single	FALSE		H3K4me3		0.0293913	0.980378	0.980378	chr3:127655402-128703978:.
chr3:49199006:T>G		rs6808036	3	49236439	49199006	T	G						chip_histone	CenterMaskScorer(requested_output=CHIP_HISTONE, width=2001, aggregation_type=ACTIVE_SUM)	UBERON:0000995 Histone ChIP-seq H3K4me3	.	Histone ChIP-seq	UBERON:0000995	uterus	tissue	adult	encode	single	FALSE		H3K4me3		5511.5	0.980143	0.980143	chr3:48674718-49723294:.
chr12:26275744:T>C		rs7974900	12	26428677	26275744	T	C						chip_histone	CenterMaskScorer(requested_output=CHIP_HISTONE, width=2001, aggregation_type=ACTIVE_SUM)	UBERON:0000995 Histone ChIP-seq H3K27ac	.	Histone ChIP-seq	UBERON:0000995	uterus	tissue	adult	encode	single	FALSE		H3K27ac		9664	0.980143	0.980143	chr12:25751456-26800032:.
chr5:134528909:A>G		rs329122	5	133864599	134528909	A	G						chip_histone	CenterMaskScorer(requested_output=CHIP_HISTONE, width=2001, aggregation_type=ACTIVE_SUM)	UBERON:0000995 Histone ChIP-seq H3K27ac	.	Histone ChIP-seq	UBERON:0000995	uterus	tissue	adult	encode	single	FALSE		H3K27ac		9628	0.980143	0.980143	chr5:134004621-135053197:.
chr7:25670682:T>C		rs9942690	7	25710302	25670682	T	C						chip_histone	CenterMaskScorer(requested_output=CHIP_HISTONE, width=2001, aggregation_type=ACTIVE_SUM)	UBERON:0000995 Histone ChIP-seq H3K27ac	.	Histone ChIP-seq	UBERON:0000995	uterus	tissue	adult	encode	single	FALSE		H3K27ac		9622	0.980143	0.980143	chr7:25146394-26194970:.
chr2:112765886:C>G		rs4849119	2	113523463	112765886	C	G						chip_histone	CenterMaskScorer(requested_output=CHIP_HISTONE, width=2001, aggregation_type=ACTIVE_SUM)	UBERON:0000995 Histone ChIP-seq H3K4me3	.	Histone ChIP-seq	UBERON:0000995	uterus	tissue	adult	encode	single	FALSE		H3K4me3		5449	0.980143	0.980143	chr2:112241598-113290174:.
chr19:17292552:A>G		rs11540855	19	17403361	17292552	A	G						chip_histone	CenterMaskScorer(requested_output=CHIP_HISTONE, width=2001, aggregation_type=ACTIVE_SUM)	UBERON:0000995 Histone ChIP-seq H3K4me3	.	Histone ChIP-seq	UBERON:0000995	uterus	tissue	adult	encode	single	FALSE		H3K4me3		5547	0.980143	0.980143	chr19:16768264-17816840:.
chr12:102567672:T>C		rs11111305	12	102961450	102567672	T	C						chip_histone	CenterMaskScorer(requested_output=CHIP_HISTONE, width=2001, aggregation_type=DIFF_LOG2_SUM)	UBERON:0000995 Histone ChIP-seq H3K27ac	.	Histone ChIP-seq	UBERON:0000995	uterus	tissue	adult	encode	single	FALSE		H3K27ac		-0.0718212	-0.979925	0.979925	chr12:102043384-103091960:.
chr15:40048090:T>C		rs12440899	15	40340291	40048090	T	C						chip_histone	CenterMaskScorer(requested_output=CHIP_HISTONE, width=2001, aggregation_type=DIFF_LOG2_SUM)	UBERON:0000995 Histone ChIP-seq H3K27ac	.	Histone ChIP-seq	UBERON:0000995	uterus	tissue	adult	encode	single	FALSE		H3K27ac		-0.0716724	-0.979925	0.979925	chr15:39523802-40572378:.
chr10:21510797:A>C		rs12256551	10	21799726	21510797	A	C						chip_histone	CenterMaskScorer(requested_output=CHIP_HISTONE, width=2001, aggregation_type=DIFF_LOG2_SUM)	UBERON:0000995 Histone ChIP-seq H3K4me3	.	Histone ChIP-seq	UBERON:0000995	uterus	tissue	adult	encode	single	FALSE		H3K4me3		-0.0267982	-0.979925	0.979925	chr10:20986509-22035085:.
chr10:88253438:A>C		rs558443	10	90013195	88253438	A	C						chip_histone	CenterMaskScorer(requested_output=CHIP_HISTONE, width=2001, aggregation_type=DIFF_LOG2_SUM)	UBERON:0000995 Histone ChIP-seq H3K27ac	.	Histone ChIP-seq	UBERON:0000995	uterus	tissue	adult	encode	single	FALSE		H3K27ac		-0.0711155	-0.979925	0.979925	chr10:87729150-88777726:.
chr3:49869678:A>C		rs6446187	3	49907111	49869678	A	C						chip_histone	CenterMaskScorer(requested_output=CHIP_HISTONE, width=2001, aggregation_type=DIFF_LOG2_SUM)	UBERON:0000995 Histone ChIP-seq H3K4me3	.	Histone ChIP-seq	UBERON:0000995	uterus	tissue	adult	encode	single	FALSE		H3K4me3		-0.0267696	-0.979925	0.979925	chr3:49345390-50393966:.
chr13:50381159:A>G		rs9568397	13	50955295	50381159	A	G						chip_histone	CenterMaskScorer(requested_output=CHIP_HISTONE, width=2001, aggregation_type=DIFF_LOG2_SUM)	UBERON:0000995 Histone ChIP-seq H3K4me3	.	Histone ChIP-seq	UBERON:0000995	uterus	tissue	adult	encode	single	FALSE		H3K4me3		0.0293131	0.979925	0.979925	chr13:49856871-50905447:.
chr7:25753637:C>G		rs73089698	7	25793257	25753637	C	G						chip_histone	CenterMaskScorer(requested_output=CHIP_HISTONE, width=2001, aggregation_type=ACTIVE_SUM)	UBERON:0000995 Histone ChIP-seq H3K27ac	.	Histone ChIP-seq	UBERON:0000995	uterus	tissue	adult	encode	single	FALSE		H3K27ac		9424	0.979689	0.979689	chr7:25229349-26277925:.
chr2:112765877:A>C		rs4848299	2	113523454	112765877	A	C						chip_histone	CenterMaskScorer(requested_output=CHIP_HISTONE, width=2001, aggregation_type=ACTIVE_SUM)	UBERON:0000995 Histone ChIP-seq H3K4me3	.	Histone ChIP-seq	UBERON:0000995	uterus	tissue	adult	encode	single	FALSE		H3K4me3		5299.5	0.979689	0.979689	chr2:112241589-113290165:.
chr9:133276354:T>C		rs600038	9	136151806	133276354	T	C						chip_histone	CenterMaskScorer(requested_output=CHIP_HISTONE, width=2001, aggregation_type=ACTIVE_SUM)	UBERON:0000995 Histone ChIP-seq H3K4me3	.	Histone ChIP-seq	UBERON:0000995	uterus	tissue	adult	encode	single	FALSE		H3K4me3		5321.5	0.979689	0.979689	chr9:132752066-133800642:.
chr12:54027692:A>C		rs10876528	12	54421476	54027692	A	C						chip_histone	CenterMaskScorer(requested_output=CHIP_HISTONE, width=2001, aggregation_type=ACTIVE_SUM)	UBERON:0000995 Histone ChIP-seq H3K27ac	.	Histone ChIP-seq	UBERON:0000995	uterus	tissue	adult	encode	single	FALSE		H3K27ac		9510	0.979689	0.979689	chr12:53503404-54551980:.
chr11:30451834:C>G		rs16920697	11	30473381	30451834	C	G						chip_histone	CenterMaskScorer(requested_output=CHIP_HISTONE, width=2001, aggregation_type=DIFF_LOG2_SUM)	UBERON:0000995 Histone ChIP-seq H3K27ac	.	Histone ChIP-seq	UBERON:0000995	uterus	tissue	adult	encode	single	FALSE		H3K27ac		-0.0698538	-0.979461	0.979461	chr11:29927546-30976122:.
chr7:25694938:A>G		rs10951091	7	25734558	25694938	A	G						chip_histone	CenterMaskScorer(requested_output=CHIP_HISTONE, width=2001, aggregation_type=DIFF_LOG2_SUM)	UBERON:0000995 Histone ChIP-seq H3K4me3	.	Histone ChIP-seq	UBERON:0000995	uterus	tissue	adult	encode	single	FALSE		H3K4me3		-0.0263596	-0.979461	0.979461	chr7:25170650-26219226:.
chr6:34229328:T>C		rs1759627	6	34197105	34229328	T	C						chip_histone	CenterMaskScorer(requested_output=CHIP_HISTONE, width=2001, aggregation_type=DIFF_LOG2_SUM)	UBERON:0000995 Histone ChIP-seq H3K27ac	.	Histone ChIP-seq	UBERON:0000995	uterus	tissue	adult	encode	single	FALSE		H3K27ac		-0.0697479	-0.979461	0.979461	chr6:33705040-34753616:.
chr6:151443530:T>C		rs7748785	6	151764665	151443530	T	C						chip_histone	CenterMaskScorer(requested_output=CHIP_HISTONE, width=2001, aggregation_type=DIFF_LOG2_SUM)	UBERON:0000995 Histone ChIP-seq H3K27ac	.	Histone ChIP-seq	UBERON:0000995	uterus	tissue	adult	encode	single	FALSE		H3K27ac		-0.0706558	-0.979461	0.979461	chr6:150919242-151967818:.
chr10:88283149:A>G		rs1946391	10	90042906	88283149	A	G						chip_histone	CenterMaskScorer(requested_output=CHIP_HISTONE, width=2001, aggregation_type=DIFF_LOG2_SUM)	UBERON:0000995 Histone ChIP-seq H3K27ac	.	Histone ChIP-seq	UBERON:0000995	uterus	tissue	adult	encode	single	FALSE		H3K27ac		0.0688686	0.979461	0.979461	chr10:87758861-88807437:.
chr4:94574757:A>G		rs2452009	4	95495908	94574757	A	G						chip_histone	CenterMaskScorer(requested_output=CHIP_HISTONE, width=2001, aggregation_type=DIFF_LOG2_SUM)	UBERON:0000995 Histone ChIP-seq H3K27ac	.	Histone ChIP-seq	UBERON:0000995	uterus	tissue	adult	encode	single	FALSE		H3K27ac		0.069272	0.979461	0.979461	chr4:94050469-95099045:.
chr7:27197834:T>C		rs2189239	7	27237453	27197834	T	C						chip_histone	CenterMaskScorer(requested_output=CHIP_HISTONE, width=2001, aggregation_type=ACTIVE_SUM)	UBERON:0000995 Histone ChIP-seq H3K4me3	.	Histone ChIP-seq	UBERON:0000995	uterus	tissue	adult	encode	single	FALSE		H3K4me3		5133	0.979225	0.979225	chr7:26673546-27722122:.
chr2:27074889:A>G		rs11126857	2	27297757	27074889	A	G						chip_histone	CenterMaskScorer(requested_output=CHIP_HISTONE, width=2001, aggregation_type=ACTIVE_SUM)	UBERON:0000995 Histone ChIP-seq H3K27ac	.	Histone ChIP-seq	UBERON:0000995	uterus	tissue	adult	encode	single	FALSE		H3K27ac		9224	0.979225	0.979225	chr2:26550601-27599177:.
chr7:25753782:A>G		rs10267205	7	25793402	25753782	A	G						chip_histone	CenterMaskScorer(requested_output=CHIP_HISTONE, width=2001, aggregation_type=ACTIVE_SUM)	UBERON:0000995 Histone ChIP-seq H3K27ac	.	Histone ChIP-seq	UBERON:0000995	uterus	tissue	adult	encode	single	FALSE		H3K27ac		9302	0.979225	0.979225	chr7:25229494-26278070:.
chr6:151454124:A>C		rs1825368	6	151775259	151454124	A	C						chip_histone	CenterMaskScorer(requested_output=CHIP_HISTONE, width=2001, aggregation_type=ACTIVE_SUM)	UBERON:0000995 Histone ChIP-seq H3K4me3	.	Histone ChIP-seq	UBERON:0000995	uterus	tissue	adult	encode	single	FALSE		H3K4me3		5061.5	0.979225	0.979225	chr6:150929836-151978412:.
chrX:70478305:A>G		rs2031553	X	69698155	70478305	A	G						chip_histone	CenterMaskScorer(requested_output=CHIP_HISTONE, width=2001, aggregation_type=ACTIVE_SUM)	UBERON:0000995 Histone ChIP-seq H3K27ac	.	Histone ChIP-seq	UBERON:0000995	uterus	tissue	adult	encode	single	FALSE		H3K27ac		9234	0.979225	0.979225	chrX:69954017-71002593:.
chr12:53991815:T>C		rs11614913	12	54385599	53991815	T	C						chip_histone	CenterMaskScorer(requested_output=CHIP_HISTONE, width=2001, aggregation_type=ACTIVE_SUM)	UBERON:0000995 Histone ChIP-seq H3K27ac	.	Histone ChIP-seq	UBERON:0000995	uterus	tissue	adult	encode	single	FALSE		H3K27ac		9246	0.979225	0.979225	chr12:53467527-54516103:.
chr12:26275752:T>C		rs7974902	12	26428685	26275752	T	C						chip_histone	CenterMaskScorer(requested_output=CHIP_HISTONE, width=2001, aggregation_type=ACTIVE_SUM)	UBERON:0000995 Histone ChIP-seq H3K27ac	.	Histone ChIP-seq	UBERON:0000995	uterus	tissue	adult	encode	single	FALSE		H3K27ac		9253	0.979225	0.979225	chr12:25751464-26800040:.
chrX:132246542:T>C		rs149062943	X	131380570	132246542	T	C						chip_histone	CenterMaskScorer(requested_output=CHIP_HISTONE, width=2001, aggregation_type=DIFF_LOG2_SUM)	UBERON:0000995 Histone ChIP-seq H3K4me3	.	Histone ChIP-seq	UBERON:0000995	uterus	tissue	adult	encode	single	FALSE		H3K4me3		-0.0258703	-0.978987	0.978987	chrX:131722254-132770830:.
chr6:152221099:T>G		rs9397492	6	152542234	152221099	T	G						chip_histone	CenterMaskScorer(requested_output=CHIP_HISTONE, width=2001, aggregation_type=DIFF_LOG2_SUM)	UBERON:0000995 Histone ChIP-seq H3K27ac	.	Histone ChIP-seq	UBERON:0000995	uterus	tissue	adult	encode	single	FALSE		H3K27ac		0.0680132	0.978987	0.978987	chr6:151696811-152745387:.
chr8:115607129:T>C		rs997806	8	116619356	115607129	T	C						chip_histone	CenterMaskScorer(requested_output=CHIP_HISTONE, width=2001, aggregation_type=DIFF_LOG2_SUM)	UBERON:0000995 Histone ChIP-seq H3K27ac	.	Histone ChIP-seq	UBERON:0000995	uterus	tissue	adult	encode	single	FALSE		H3K27ac		0.0682907	0.978987	0.978987	chr8:115082841-116131417:.
chrX:71066926:T>C		rs62608158	X	70286776	71066926	T	C						chip_histone	CenterMaskScorer(requested_output=CHIP_HISTONE, width=2001, aggregation_type=ACTIVE_SUM)	UBERON:0000995 Histone ChIP-seq H3K4me3	.	Histone ChIP-seq	UBERON:0000995	uterus	tissue	adult	encode	single	FALSE		H3K4me3		4875	0.978751	0.978751	chrX:70542638-71591214:.
chr14:92646579:A>G		rs112560164	14	93112924	92646579	A	G						chip_histone	CenterMaskScorer(requested_output=CHIP_HISTONE, width=2001, aggregation_type=ACTIVE_SUM)	UBERON:0000995 Histone ChIP-seq H3K27ac	.	Histone ChIP-seq	UBERON:0000995	uterus	tissue	adult	encode	single	FALSE		H3K27ac		9123	0.978751	0.978751	chr14:92122291-93170867:.
chr7:875458:C>G		rs10244169	7	915095	875458	C	G						chip_histone	CenterMaskScorer(requested_output=CHIP_HISTONE, width=2001, aggregation_type=ACTIVE_SUM)	UBERON:0000995 Histone ChIP-seq H3K27ac	.	Histone ChIP-seq	UBERON:0000995	uterus	tissue	adult	encode	single	FALSE		H3K27ac		9054	0.978751	0.978751	chr7:351170-1399746:.
chr1:172182677:A>T		rs480988	1	172151817	172182677	A	T						chip_histone	CenterMaskScorer(requested_output=CHIP_HISTONE, width=2001, aggregation_type=ACTIVE_SUM)	UBERON:0000995 Histone ChIP-seq H3K27ac	.	Histone ChIP-seq	UBERON:0000995	uterus	tissue	adult	encode	single	FALSE		H3K27ac		9105	0.978751	0.978751	chr1:171658389-172706965:.
chrX:71145595:A>G		rs62609614	X	70365445	71145595	A	G						chip_histone	CenterMaskScorer(requested_output=CHIP_HISTONE, width=2001, aggregation_type=ACTIVE_SUM)	UBERON:0000995 Histone ChIP-seq H3K4me3	.	Histone ChIP-seq	UBERON:0000995	uterus	tissue	adult	encode	single	FALSE		H3K4me3		4846	0.978751	0.978751	chrX:70621307-71669883:.
chr12:53993593:T>G		rs1109391	12	54387377	53993593	T	G						chip_histone	CenterMaskScorer(requested_output=CHIP_HISTONE, width=2001, aggregation_type=ACTIVE_SUM)	UBERON:0000995 Histone ChIP-seq H3K27ac	.	Histone ChIP-seq	UBERON:0000995	uterus	tissue	adult	encode	single	FALSE		H3K27ac		9052	0.978751	0.978751	chr12:53469305-54517881:.
chr2:27076730:T>G		rs3754734	2	27299598	27076730	T	G						chip_histone	CenterMaskScorer(requested_output=CHIP_HISTONE, width=2001, aggregation_type=ACTIVE_SUM)	UBERON:0000995 Histone ChIP-seq H3K27ac	.	Histone ChIP-seq	UBERON:0000995	uterus	tissue	adult	encode	single	FALSE		H3K27ac		9114	0.978751	0.978751	chr2:26552442-27601018:.
chr2:27119199:C>G		rs7560633	2	27342067	27119199	C	G						chip_histone	CenterMaskScorer(requested_output=CHIP_HISTONE, width=2001, aggregation_type=ACTIVE_SUM)	UBERON:0000995 Histone ChIP-seq H3K4me3	.	Histone ChIP-seq	UBERON:0000995	uterus	tissue	adult	encode	single	FALSE		H3K4me3		4887.5	0.978751	0.978751	chr2:26594911-27643487:.
chr10:115772919:A>G		rs11197441	10	117532430	115772919	A	G						chip_histone	CenterMaskScorer(requested_output=CHIP_HISTONE, width=2001, aggregation_type=DIFF_LOG2_SUM)	UBERON:0000995 Histone ChIP-seq H3K27ac	.	Histone ChIP-seq	UBERON:0000995	uterus	tissue	adult	encode	single	FALSE		H3K27ac		-0.0678873	-0.978501	0.978501	chr10:115248631-116297207:.
chr12:57073472:A>G		rs112596414	12	57467255	57073472	A	G						chip_histone	CenterMaskScorer(requested_output=CHIP_HISTONE, width=2001, aggregation_type=DIFF_LOG2_SUM)	UBERON:0000995 Histone ChIP-seq H3K4me3	.	Histone ChIP-seq	UBERON:0000995	uterus	tissue	adult	encode	single	FALSE		H3K4me3		0.0281334	0.978501	0.978501	chr12:56549184-57597760:.
chr1:22038465:A>C		rs2501281	1	22364958	22038465	A	C						chip_histone	CenterMaskScorer(requested_output=CHIP_HISTONE, width=2001, aggregation_type=DIFF_LOG2_SUM)	UBERON:0000995 Histone ChIP-seq H3K27ac	.	Histone ChIP-seq	UBERON:0000995	uterus	tissue	adult	encode	single	FALSE		H3K27ac		0.0670786	0.978501	0.978501	chr1:21514177-22562753:.
chr20:32194310:A>G		rs6061216	20	30782113	32194310	A	G						chip_histone	CenterMaskScorer(requested_output=CHIP_HISTONE, width=2001, aggregation_type=DIFF_LOG2_SUM)	UBERON:0000995 Histone ChIP-seq H3K27ac	.	Histone ChIP-seq	UBERON:0000995	uterus	tissue	adult	encode	single	FALSE		H3K27ac		0.0674562	0.978501	0.978501	chr20:31670022-32718598:.
chr12:54024382:A>G		rs894736	12	54418166	54024382	A	G						chip_histone	CenterMaskScorer(requested_output=CHIP_HISTONE, width=2001, aggregation_type=ACTIVE_SUM)	UBERON:0000995 Histone ChIP-seq H3K27ac	.	Histone ChIP-seq	UBERON:0000995	uterus	tissue	adult	encode	single	FALSE		H3K27ac		8998	0.978265	0.978265	chr12:53500094-54548670:.
chr12:15168868:T>C		rs17835058	12	15321802	15168868	T	C						chip_histone	CenterMaskScorer(requested_output=CHIP_HISTONE, width=2001, aggregation_type=ACTIVE_SUM)	UBERON:0000995 Histone ChIP-seq H3K27ac	.	Histone ChIP-seq	UBERON:0000995	uterus	tissue	adult	encode	single	FALSE		H3K27ac		8956	0.978265	0.978265	chr12:14644580-15693156:.
chr6:151388843:T>C		rs9383568	6	151709978	151388843	T	C						chip_histone	CenterMaskScorer(requested_output=CHIP_HISTONE, width=2001, aggregation_type=ACTIVE_SUM)	UBERON:0000995 Histone ChIP-seq H3K27ac	.	Histone ChIP-seq	UBERON:0000995	uterus	tissue	adult	encode	single	FALSE		H3K27ac		8968.5	0.978265	0.978265	chr6:150864555-151913131:.
chr17:4262446:C>G		rs9901620	17	4165741	4262446	C	G						chip_histone	CenterMaskScorer(requested_output=CHIP_HISTONE, width=2001, aggregation_type=ACTIVE_SUM)	UBERON:0000995 Histone ChIP-seq H3K4me3	.	Histone ChIP-seq	UBERON:0000995	uterus	tissue	adult	encode	single	FALSE		H3K4me3		4674.5	0.978265	0.978265	chr17:3738158-4786734:.
chr14:92646629:A>G	RIN3/14q32.12	rs57281976	14	93112974	92646629	A	G						chip_histone	CenterMaskScorer(requested_output=CHIP_HISTONE, width=2001, aggregation_type=ACTIVE_SUM)	UBERON:0000995 Histone ChIP-seq H3K27ac	.	Histone ChIP-seq	UBERON:0000995	uterus	tissue	adult	encode	single	FALSE		H3K27ac		8958	0.978265	0.978265	chr14:92122341-93170917:.	93112974	14
chr8:74349626:A>G		rs6992221	8	75261861	74349626	A	G						chip_histone	CenterMaskScorer(requested_output=CHIP_HISTONE, width=2001, aggregation_type=ACTIVE_SUM)	UBERON:0000995 Histone ChIP-seq H3K4me3	.	Histone ChIP-seq	UBERON:0000995	uterus	tissue	adult	encode	single	FALSE		H3K4me3		4678	0.978265	0.978265	chr8:73825338-74873914:.
chr15:88545493:C>G		rs7175106	15	89088724	88545493	C	G						chip_histone	CenterMaskScorer(requested_output=CHIP_HISTONE, width=2001, aggregation_type=ACTIVE_SUM)	UBERON:0000995 Histone ChIP-seq H3K4me3	.	Histone ChIP-seq	UBERON:0000995	uterus	tissue	adult	encode	single	FALSE		H3K4me3		4740.5	0.978265	0.978265	chr15:88021205-89069781:.
chr10:94636131:T>G		rs138948129	10	96395888	94636131	T	G						chip_histone	CenterMaskScorer(requested_output=CHIP_HISTONE, width=2001, aggregation_type=DIFF_LOG2_SUM)	UBERON:0000995 Histone ChIP-seq H3K4me3	.	Histone ChIP-seq	UBERON:0000995	uterus	tissue	adult	encode	single	FALSE		H3K4me3		-0.0253611	-0.978005	0.978005	chr10:94111843-95160419:.
chr12:95116584:A>G		rs7977572	12	95510360	95116584	A	G						chip_histone	CenterMaskScorer(requested_output=CHIP_HISTONE, width=2001, aggregation_type=DIFF_LOG2_SUM)	UBERON:0000995 Histone ChIP-seq H3K27ac	.	Histone ChIP-seq	UBERON:0000995	uterus	tissue	adult	encode	single	FALSE		H3K27ac		-0.0667839	-0.978005	0.978005	chr12:94592296-95640872:.
chr6:152233602:A>G		rs35764603	6	152554737	152233602	A	G						chip_histone	CenterMaskScorer(requested_output=CHIP_HISTONE, width=2001, aggregation_type=DIFF_LOG2_SUM)	UBERON:0000995 Histone ChIP-seq H3K4me3	.	Histone ChIP-seq	UBERON:0000995	uterus	tissue	adult	encode	single	FALSE		H3K4me3		-0.0251408	-0.978005	0.978005	chr6:151709314-152757890:.
chr1:214362718:A>G		rs3002297	1	214536061	214362718	A	G						chip_histone	CenterMaskScorer(requested_output=CHIP_HISTONE, width=2001, aggregation_type=DIFF_LOG2_SUM)	UBERON:0000995 Histone ChIP-seq H3K27ac	.	Histone ChIP-seq	UBERON:0000995	uterus	tissue	adult	encode	single	FALSE		H3K27ac		0.0662079	0.978005	0.978005	chr1:213838430-214887006:.
chr11:30326281:T>C		rs10835653	11	30347828	30326281	T	C						chip_histone	CenterMaskScorer(requested_output=CHIP_HISTONE, width=2001, aggregation_type=DIFF_LOG2_SUM)	UBERON:0000995 Histone ChIP-seq H3K27ac	.	Histone ChIP-seq	UBERON:0000995	uterus	tissue	adult	encode	single	FALSE		H3K27ac		0.0661793	0.978005	0.978005	chr11:29801993-30850569:.
chr1:22115372:T>C		rs1474647	1	22441865	22115372	T	C						chip_histone	CenterMaskScorer(requested_output=CHIP_HISTONE, width=2001, aggregation_type=DIFF_LOG2_SUM)	UBERON:0000995 Histone ChIP-seq H3K27ac	.	Histone ChIP-seq	UBERON:0000995	uterus	tissue	adult	encode	single	FALSE		H3K27ac		0.0659981	0.978005	0.978005	chr1:21591084-22639660:.
chr6:127147129:A>C		rs7741021	6	127468274	127147129	A	C						chip_histone	CenterMaskScorer(requested_output=CHIP_HISTONE, width=2001, aggregation_type=DIFF_LOG2_SUM)	UBERON:0000995 Histone ChIP-seq H3K27ac	.	Histone ChIP-seq	UBERON:0000995	uterus	tissue	adult	encode	single	FALSE		H3K27ac		0.066597	0.978005	0.978005	chr6:126622841-127671417:.
chr6:34270199:C>G		rs56274948	6	34237976	34270199	C	G						chip_histone	CenterMaskScorer(requested_output=CHIP_HISTONE, width=2001, aggregation_type=DIFF_LOG2_SUM)	UBERON:0000995 Histone ChIP-seq H3K4me3	.	Histone ChIP-seq	UBERON:0000995	uterus	tissue	adult	encode	single	FALSE		H3K4me3		0.0277929	0.978005	0.978005	chr6:33745911-34794487:.
chr2:11582449:A>G		rs11674605	2	11722575	11582449	A	G						chip_histone	CenterMaskScorer(requested_output=CHIP_HISTONE, width=2001, aggregation_type=DIFF_LOG2_SUM)	UBERON:0000995 Histone ChIP-seq H3K4me3	.	Histone ChIP-seq	UBERON:0000995	uterus	tissue	adult	encode	single	FALSE		H3K4me3		0.027668	0.978005	0.978005	chr2:11058161-12106737:.
chr8:115446779:T>C		rs10505254	8	116459007	115446779	T	C						chip_histone	CenterMaskScorer(requested_output=CHIP_HISTONE, width=2001, aggregation_type=DIFF_LOG2_SUM)	UBERON:0000995 Histone ChIP-seq H3K27ac	.	Histone ChIP-seq	UBERON:0000995	uterus	tissue	adult	encode	single	FALSE		H3K27ac		0.066184	0.978005	0.978005	chr8:114922491-115971067:.
chr12:15218672:A>G		rs12312583	12	15371606	15218672	A	G						chip_histone	CenterMaskScorer(requested_output=CHIP_HISTONE, width=2001, aggregation_type=ACTIVE_SUM)	UBERON:0000995 Histone ChIP-seq H3K27ac	.	Histone ChIP-seq	UBERON:0000995	uterus	tissue	adult	encode	single	FALSE		H3K27ac		8872	0.977769	0.977769	chr12:14694384-15742960:.
chr7:25856065:T>C		rs12666961	7	25895685	25856065	T	C						chip_histone	CenterMaskScorer(requested_output=CHIP_HISTONE, width=2001, aggregation_type=ACTIVE_SUM)	UBERON:0000995 Histone ChIP-seq H3K4me3	.	Histone ChIP-seq	UBERON:0000995	uterus	tissue	adult	encode	single	FALSE		H3K4me3		4537.5	0.977769	0.977769	chr7:25331777-26380353:.
chr11:30322210:T>C	FSHB/11p14.1	rs3858429	11	30343757	30322210	T	C						chip_histone	CenterMaskScorer(requested_output=CHIP_HISTONE, width=2001, aggregation_type=ACTIVE_SUM)	UBERON:0000995 Histone ChIP-seq H3K4me3	.	Histone ChIP-seq	UBERON:0000995	uterus	tissue	adult	encode	single	FALSE		H3K4me3		4529	0.977769	0.977769	chr11:29797922-30846498:.	30343757	11
chr11:27202069:A>G		rs10835127	11	27223616	27202069	A	G						chip_histone	CenterMaskScorer(requested_output=CHIP_HISTONE, width=2001, aggregation_type=ACTIVE_SUM)	UBERON:0000995 Histone ChIP-seq H3K27ac	.	Histone ChIP-seq	UBERON:0000995	uterus	tissue	adult	encode	single	FALSE		H3K27ac		8772	0.977769	0.977769	chr11:26677781-27726357:.
chr6:151691604:A>T		rs2982571	6	152012739	151691604	A	T						chip_histone	CenterMaskScorer(requested_output=CHIP_HISTONE, width=2001, aggregation_type=ACTIVE_SUM)	UBERON:0000995 Histone ChIP-seq H3K27ac	.	Histone ChIP-seq	UBERON:0000995	uterus	tissue	adult	encode	single	FALSE		H3K27ac		8878	0.977769	0.977769	chr6:151167316-152215892:.
chr14:92648442:A>G		rs72699866	14	93114787	92648442	A	G						chip_histone	CenterMaskScorer(requested_output=CHIP_HISTONE, width=2001, aggregation_type=ACTIVE_SUM)	UBERON:0000995 Histone ChIP-seq H3K27ac	.	Histone ChIP-seq	UBERON:0000995	uterus	tissue	adult	encode	single	FALSE		H3K27ac		8804	0.977769	0.977769	chr14:92124154-93172730:.
chrX:132102187:C>G		rs5933075	X	131236215	132102187	C	G						chip_histone	CenterMaskScorer(requested_output=CHIP_HISTONE, width=2001, aggregation_type=DIFF_LOG2_SUM)	UBERON:0000995 Histone ChIP-seq H3K27ac	.	Histone ChIP-seq	UBERON:0000995	uterus	tissue	adult	encode	single	FALSE		H3K27ac		-0.0661116	-0.977498	0.977498	chrX:131577899-132626475:.
chr6:19803600:C>G		rs6907367	6	19803831	19803600	C	G						chip_histone	CenterMaskScorer(requested_output=CHIP_HISTONE, width=2001, aggregation_type=DIFF_LOG2_SUM)	UBERON:0000995 Histone ChIP-seq H3K4me3	.	Histone ChIP-seq	UBERON:0000995	uterus	tissue	adult	encode	single	FALSE		H3K4me3		-0.0249319	-0.977498	0.977498	chr6:19279312-20327888:.
chr2:187350096:A>T		rs698590	2	188214823	187350096	A	T						chip_histone	CenterMaskScorer(requested_output=CHIP_HISTONE, width=2001, aggregation_type=DIFF_LOG2_SUM)	UBERON:0000995 Histone ChIP-seq H3K27ac	.	Histone ChIP-seq	UBERON:0000995	uterus	tissue	adult	encode	single	FALSE		H3K27ac		-0.0661621	-0.977498	0.977498	chr2:186825808-187874384:.
chr3:50161104:A>G		rs12631337	3	50198537	50161104	A	G						chip_histone	CenterMaskScorer(requested_output=CHIP_HISTONE, width=2001, aggregation_type=DIFF_LOG2_SUM)	UBERON:0000995 Histone ChIP-seq H3K4me3	.	Histone ChIP-seq	UBERON:0000995	uterus	tissue	adult	encode	single	FALSE		H3K4me3		0.0274811	0.977498	0.977498	chr3:49636816-50685392:.
chr3:128174008:C>G		rs2811474	3	127892851	128174008	C	G						chip_histone	CenterMaskScorer(requested_output=CHIP_HISTONE, width=2001, aggregation_type=DIFF_LOG2_SUM)	UBERON:0000995 Histone ChIP-seq H3K27ac	.	Histone ChIP-seq	UBERON:0000995	uterus	tissue	adult	encode	single	FALSE		H3K27ac		0.0656967	0.977498	0.977498	chr3:127649720-128698296:.
chr6:73761204:C>G		rs9442959	6	74470927	73761204	C	G						chip_histone	CenterMaskScorer(requested_output=CHIP_HISTONE, width=2001, aggregation_type=DIFF_LOG2_SUM)	UBERON:0000995 Histone ChIP-seq H3K27ac	.	Histone ChIP-seq	UBERON:0000995	uterus	tissue	adult	encode	single	FALSE		H3K27ac		0.0650444	0.977498	0.977498	chr6:73236916-74285492:.
chr1:21955434:T>C		rs78538821	1	22281927	21955434	T	C						chip_histone	CenterMaskScorer(requested_output=CHIP_HISTONE, width=2001, aggregation_type=DIFF_LOG2_SUM)	UBERON:0000995 Histone ChIP-seq H3K27ac	.	Histone ChIP-seq	UBERON:0000995	uterus	tissue	adult	encode	single	FALSE		H3K27ac		0.0652218	0.977498	0.977498	chr1:21431146-22479722:.
chr8:11202802:A>C		rs11250121	8	11060311	11202802	A	C						chip_histone	CenterMaskScorer(requested_output=CHIP_HISTONE, width=2001, aggregation_type=ACTIVE_SUM)	UBERON:0000995 Histone ChIP-seq H3K4me3	.	Histone ChIP-seq	UBERON:0000995	uterus	tissue	adult	encode	single	FALSE		H3K4me3		4362	0.977262	0.977262	chr8:10678514-11727090:.
chr2:11481836:T>C		rs149547889	2	11621962	11481836	T	C						chip_histone	CenterMaskScorer(requested_output=CHIP_HISTONE, width=2001, aggregation_type=ACTIVE_SUM)	UBERON:0000995 Histone ChIP-seq H3K4me3	.	Histone ChIP-seq	UBERON:0000995	uterus	tissue	adult	encode	single	FALSE		H3K4me3		4328	0.977262	0.977262	chr2:10957548-12006124:.
chr12:14368248:T>C		rs10845988	12	14521182	14368248	T	C						chip_histone	CenterMaskScorer(requested_output=CHIP_HISTONE, width=2001, aggregation_type=ACTIVE_SUM)	UBERON:0000995 Histone ChIP-seq H3K4me3	.	Histone ChIP-seq	UBERON:0000995	uterus	tissue	adult	encode	single	FALSE		H3K4me3		4429.5	0.977262	0.977262	chr12:13843960-14892536:.
chr7:23470252:A>G		rs62468789	7	23509871	23470252	A	G						chip_histone	CenterMaskScorer(requested_output=CHIP_HISTONE, width=2001, aggregation_type=ACTIVE_SUM)	UBERON:0000995 Histone ChIP-seq H3K4me3	.	Histone ChIP-seq	UBERON:0000995	uterus	tissue	adult	encode	single	FALSE		H3K4me3		4451	0.977262	0.977262	chr7:22945964-23994540:.
chr2:27084901:C>G		rs2304682	2	27307769	27084901	C	G						chip_histone	CenterMaskScorer(requested_output=CHIP_HISTONE, width=2001, aggregation_type=ACTIVE_SUM)	UBERON:0000995 Histone ChIP-seq H3K27ac	.	Histone ChIP-seq	UBERON:0000995	uterus	tissue	adult	encode	single	FALSE		H3K27ac		8738	0.977262	0.977262	chr2:26560613-27609189:.
chr2:27049184:T>C		rs10432697	2	27272052	27049184	T	C						chip_histone	CenterMaskScorer(requested_output=CHIP_HISTONE, width=2001, aggregation_type=ACTIVE_SUM)	UBERON:0000995 Histone ChIP-seq H3K4me3	.	Histone ChIP-seq	UBERON:0000995	uterus	tissue	adult	encode	single	FALSE		H3K4me3		4400.5	0.977262	0.977262	chr2:26524896-27573472:.
chr12:15206307:A>T		rs7303854	12	15359241	15206307	A	T						chip_histone	CenterMaskScorer(requested_output=CHIP_HISTONE, width=2001, aggregation_type=ACTIVE_SUM)	UBERON:0000995 Histone ChIP-seq H3K27ac	.	Histone ChIP-seq	UBERON:0000995	uterus	tissue	adult	encode	single	FALSE		H3K27ac		8734	0.977262	0.977262	chr12:14682019-15730595:.
chr15:40096291:A>T		rs11634257	15	40388492	40096291	A	T						chip_histone	CenterMaskScorer(requested_output=CHIP_HISTONE, width=2001, aggregation_type=ACTIVE_SUM)	UBERON:0000995 Histone ChIP-seq H3K27ac	.	Histone ChIP-seq	UBERON:0000995	uterus	tissue	adult	encode	single	FALSE		H3K27ac		8744	0.977262	0.977262	chr15:39572003-40620579:.
chr3:49787893:A>C		rs9851651	3	49825326	49787893	A	C						chip_histone	CenterMaskScorer(requested_output=CHIP_HISTONE, width=2001, aggregation_type=ACTIVE_SUM)	UBERON:0000995 Histone ChIP-seq H3K27ac	.	Histone ChIP-seq	UBERON:0000995	uterus	tissue	adult	encode	single	FALSE		H3K27ac		8631	0.977262	0.977262	chr3:49263605-50312181:.
chr12:26273487:T>C		rs9668810	12	26426420	26273487	T	C						chip_histone	CenterMaskScorer(requested_output=CHIP_HISTONE, width=2001, aggregation_type=ACTIVE_SUM)	UBERON:0000995 Histone ChIP-seq H3K27ac	.	Histone ChIP-seq	UBERON:0000995	uterus	tissue	adult	encode	single	FALSE		H3K27ac		8628	0.977262	0.977262	chr12:25749199-26797775:.
chr11:30304318:A>G		rs7123626	11	30325865	30304318	A	G						chip_histone	CenterMaskScorer(requested_output=CHIP_HISTONE, width=2001, aggregation_type=DIFF_LOG2_SUM)	UBERON:0000995 Histone ChIP-seq H3K27ac	.	Histone ChIP-seq	UBERON:0000995	uterus	tissue	adult	encode	single	FALSE		H3K27ac		-0.0652323	-0.976978	0.976978	chr11:29780030-30828606:.
chr15:40113708:A>G		rs34079741	15	40405909	40113708	A	G						chip_histone	CenterMaskScorer(requested_output=CHIP_HISTONE, width=2001, aggregation_type=DIFF_LOG2_SUM)	UBERON:0000995 Histone ChIP-seq H3K27ac	.	Histone ChIP-seq	UBERON:0000995	uterus	tissue	adult	encode	single	FALSE		H3K27ac		-0.0647755	-0.976978	0.976978	chr15:39589420-40637996:.
chr2:187302378:C>G		rs840578	2	188167105	187302378	C	G						chip_histone	CenterMaskScorer(requested_output=CHIP_HISTONE, width=2001, aggregation_type=DIFF_LOG2_SUM)	UBERON:0000995 Histone ChIP-seq H3K4me3	.	Histone ChIP-seq	UBERON:0000995	uterus	tissue	adult	encode	single	FALSE		H3K4me3		-0.0244179	-0.976978	0.976978	chr2:186778090-187826666:.
chr10:21494823:A>G		rs35106872	10	21783752	21494823	A	G						chip_histone	CenterMaskScorer(requested_output=CHIP_HISTONE, width=2001, aggregation_type=DIFF_LOG2_SUM)	UBERON:0000995 Histone ChIP-seq H3K4me3	.	Histone ChIP-seq	UBERON:0000995	uterus	tissue	adult	encode	single	FALSE		H3K4me3		-0.0242491	-0.976978	0.976978	chr10:20970535-22019111:.
chr13:50469652:T>C		rs9316497	13	51043788	50469652	T	C						chip_histone	CenterMaskScorer(requested_output=CHIP_HISTONE, width=2001, aggregation_type=DIFF_LOG2_SUM)	UBERON:0000995 Histone ChIP-seq H3K27ac	.	Histone ChIP-seq	UBERON:0000995	uterus	tissue	adult	encode	single	FALSE		H3K27ac		-0.0647163	-0.976978	0.976978	chr13:49945364-50993940:.
chr3:49297335:A>G		rs3774800	3	49334768	49297335	A	G						chip_histone	CenterMaskScorer(requested_output=CHIP_HISTONE, width=2001, aggregation_type=DIFF_LOG2_SUM)	UBERON:0000995 Histone ChIP-seq H3K27ac	.	Histone ChIP-seq	UBERON:0000995	uterus	tissue	adult	encode	single	FALSE		H3K27ac		0.06425	0.976978	0.976978	chr3:48773047-49821623:.
chr3:71491702:A>G		rs73837358	3	71540853	71491702	A	G						chip_histone	CenterMaskScorer(requested_output=CHIP_HISTONE, width=2001, aggregation_type=DIFF_LOG2_SUM)	UBERON:0000995 Histone ChIP-seq H3K27ac	.	Histone ChIP-seq	UBERON:0000995	uterus	tissue	adult	encode	single	FALSE		H3K27ac		0.0641479	0.976978	0.976978	chr3:70967414-72015990:.
chr12:15206129:A>T		rs7303595	12	15359063	15206129	A	T						chip_histone	CenterMaskScorer(requested_output=CHIP_HISTONE, width=2001, aggregation_type=ACTIVE_SUM)	UBERON:0000995 Histone ChIP-seq H3K27ac	.	Histone ChIP-seq	UBERON:0000995	uterus	tissue	adult	encode	single	FALSE		H3K27ac		8592	0.976744	0.976744	chr12:14681841-15730417:.
chr6:151691821:A>G		rs3020334	6	152012956	151691821	A	G						chip_histone	CenterMaskScorer(requested_output=CHIP_HISTONE, width=2001, aggregation_type=ACTIVE_SUM)	UBERON:0000995 Histone ChIP-seq H3K4me3	.	Histone ChIP-seq	UBERON:0000995	uterus	tissue	adult	encode	single	FALSE		H3K4me3		4306	0.976744	0.976744	chr6:151167533-152216109:.
chr17:4205353:A>G		rs2053256	17	4108648	4205353	A	G						chip_histone	CenterMaskScorer(requested_output=CHIP_HISTONE, width=2001, aggregation_type=ACTIVE_SUM)	UBERON:0000995 Histone ChIP-seq H3K27ac	.	Histone ChIP-seq	UBERON:0000995	uterus	tissue	adult	encode	single	FALSE		H3K27ac		8502	0.976744	0.976744	chr17:3681065-4729641:.
chr1:21955756:T>C		rs75571160	1	22282249	21955756	T	C						chip_histone	CenterMaskScorer(requested_output=CHIP_HISTONE, width=2001, aggregation_type=ACTIVE_SUM)	UBERON:0000995 Histone ChIP-seq H3K27ac	.	Histone ChIP-seq	UBERON:0000995	uterus	tissue	adult	encode	single	FALSE		H3K27ac		8606	0.976744	0.976744	chr1:21431468-22480044:.
chr12:15206113:A>C		rs58368403	12	15359047	15206113	A	C						chip_histone	CenterMaskScorer(requested_output=CHIP_HISTONE, width=2001, aggregation_type=ACTIVE_SUM)	UBERON:0000995 Histone ChIP-seq H3K27ac	.	Histone ChIP-seq	UBERON:0000995	uterus	tissue	adult	encode	single	FALSE		H3K27ac		8528	0.976744	0.976744	chr12:14681825-15730401:.
chr6:151763838:A>G		rs2504070	6	152084973	151763838	A	G						chip_histone	CenterMaskScorer(requested_output=CHIP_HISTONE, width=2001, aggregation_type=ACTIVE_SUM)	UBERON:0000995 Histone ChIP-seq H3K4me3	.	Histone ChIP-seq	UBERON:0000995	uterus	tissue	adult	encode	single	FALSE		H3K4me3		4182	0.976744	0.976744	chr6:151239550-152288126:.
chr12:26275860:T>C		rs7975017	12	26428793	26275860	T	C						chip_histone	CenterMaskScorer(requested_output=CHIP_HISTONE, width=2001, aggregation_type=ACTIVE_SUM)	UBERON:0000995 Histone ChIP-seq H3K27ac	.	Histone ChIP-seq	UBERON:0000995	uterus	tissue	adult	encode	single	FALSE		H3K27ac		8534	0.976744	0.976744	chr12:25751572-26800148:.
chr11:27202073:T>C		rs6484272	11	27223620	27202073	T	C						chip_histone	CenterMaskScorer(requested_output=CHIP_HISTONE, width=2001, aggregation_type=ACTIVE_SUM)	UBERON:0000995 Histone ChIP-seq H3K27ac	.	Histone ChIP-seq	UBERON:0000995	uterus	tissue	adult	encode	single	FALSE		H3K27ac		8540	0.976744	0.976744	chr11:26677785-27726361:.
chr2:27118195:A>T		rs6746337	2	27341063	27118195	A	T						chip_histone	CenterMaskScorer(requested_output=CHIP_HISTONE, width=2001, aggregation_type=ACTIVE_SUM)	UBERON:0000995 Histone ChIP-seq H3K4me3	.	Histone ChIP-seq	UBERON:0000995	uterus	tissue	adult	encode	single	FALSE		H3K4me3		4286	0.976744	0.976744	chr2:26593907-27642483:.
chr12:54023792:C>G		rs736825	12	54417576	54023792	C	G						chip_histone	CenterMaskScorer(requested_output=CHIP_HISTONE, width=2001, aggregation_type=ACTIVE_SUM)	UBERON:0000995 Histone ChIP-seq H3K27ac	.	Histone ChIP-seq	UBERON:0000995	uterus	tissue	adult	encode	single	FALSE		H3K27ac		8592	0.976744	0.976744	chr12:53499504-54548080:.
chr6:74255909:A>G		rs1760635	6	74965625	74255909	A	G						chip_histone	CenterMaskScorer(requested_output=CHIP_HISTONE, width=2001, aggregation_type=DIFF_LOG2_SUM)	UBERON:0000995 Histone ChIP-seq H3K4me3	.	Histone ChIP-seq	UBERON:0000995	uterus	tissue	adult	encode	single	FALSE		H3K4me3		-0.024086	-0.976447	0.976447	chr6:73731621-74780197:.
chr6:152337750:T>C		rs9478315	6	152658885	152337750	T	C						chip_histone	CenterMaskScorer(requested_output=CHIP_HISTONE, width=2001, aggregation_type=DIFF_LOG2_SUM)	UBERON:0000995 Histone ChIP-seq H3K27ac	.	Histone ChIP-seq	UBERON:0000995	uterus	tissue	adult	encode	single	FALSE		H3K27ac		-0.0636282	-0.976447	0.976447	chr6:151813462-152862038:.
chr6:73797191:A>G		rs997765	6	74506914	73797191	A	G						chip_histone	CenterMaskScorer(requested_output=CHIP_HISTONE, width=2001, aggregation_type=DIFF_LOG2_SUM)	UBERON:0000995 Histone ChIP-seq H3K27ac	.	Histone ChIP-seq	UBERON:0000995	uterus	tissue	adult	encode	single	FALSE		H3K27ac		-0.0637875	-0.976447	0.976447	chr6:73272903-74321479:.
chr2:27092846:T>C		rs3769139	2	27315714	27092846	T	C						chip_histone	CenterMaskScorer(requested_output=CHIP_HISTONE, width=2001, aggregation_type=DIFF_LOG2_SUM)	UBERON:0000995 Histone ChIP-seq H3K27ac	.	Histone ChIP-seq	UBERON:0000995	uterus	tissue	adult	encode	single	FALSE		H3K27ac		0.0633688	0.976447	0.976447	chr2:26568558-27617134:.
chr12:102427377:A>C		rs6539036	12	102821155	102427377	A	C						chip_histone	CenterMaskScorer(requested_output=CHIP_HISTONE, width=2001, aggregation_type=DIFF_LOG2_SUM)	UBERON:0000995 Histone ChIP-seq H3K27ac	.	Histone ChIP-seq	UBERON:0000995	uterus	tissue	adult	encode	single	FALSE		H3K27ac		0.0629158	0.976447	0.976447	chr12:101903089-102951665:.
chr6:19808733:T>G		rs76413455	6	19808964	19808733	T	G						chip_histone	CenterMaskScorer(requested_output=CHIP_HISTONE, width=2001, aggregation_type=DIFF_LOG2_SUM)	UBERON:0000995 Histone ChIP-seq H3K27ac	.	Histone ChIP-seq	UBERON:0000995	uterus	tissue	adult	encode	single	FALSE		H3K27ac		0.0630674	0.976447	0.976447	chr6:19284445-20333021:.
chr3:128194985:A>T		rs940062	3	127913828	128194985	A	T						chip_histone	CenterMaskScorer(requested_output=CHIP_HISTONE, width=2001, aggregation_type=DIFF_LOG2_SUM)	UBERON:0000995 Histone ChIP-seq H3K27ac	.	Histone ChIP-seq	UBERON:0000995	uterus	tissue	adult	encode	single	FALSE		H3K27ac		0.063324	0.976447	0.976447	chr3:127670697-128719273:.
chr9:133274084:T>C		rs529565	9	136149500	133274084	T	C						chip_histone	CenterMaskScorer(requested_output=CHIP_HISTONE, width=2001, aggregation_type=DIFF_LOG2_SUM)	UBERON:0000995 Histone ChIP-seq H3K4me3	.	Histone ChIP-seq	UBERON:0000995	uterus	tissue	adult	encode	single	FALSE		H3K4me3		0.0265322	0.976447	0.976447	chr9:132749796-133798372:.
chr6:19806235:A>G		rs113896292	6	19806466	19806235	A	G						chip_histone	CenterMaskScorer(requested_output=CHIP_HISTONE, width=2001, aggregation_type=ACTIVE_SUM)	UBERON:0000995 Histone ChIP-seq H3K27ac	.	Histone ChIP-seq	UBERON:0000995	uterus	tissue	adult	encode	single	FALSE		H3K27ac		8424	0.976214	0.976214	chr6:19281947-20330523:.
chrX:71145138:T>C		rs5981077	X	70364988	71145138	T	C						chip_histone	CenterMaskScorer(requested_output=CHIP_HISTONE, width=2001, aggregation_type=ACTIVE_SUM)	UBERON:0000995 Histone ChIP-seq H3K4me3	.	Histone ChIP-seq	UBERON:0000995	uterus	tissue	adult	encode	single	FALSE		H3K4me3		4096.5	0.976214	0.976214	chrX:70620850-71669426:.
chr6:151691853:A>G		rs2941742	6	152012988	151691853	A	G						chip_histone	CenterMaskScorer(requested_output=CHIP_HISTONE, width=2001, aggregation_type=ACTIVE_SUM)	UBERON:0000995 Histone ChIP-seq H3K4me3	.	Histone ChIP-seq	UBERON:0000995	uterus	tissue	adult	encode	single	FALSE		H3K4me3		4092	0.976214	0.976214	chr6:151167565-152216141:.
chr1:22143958:C>G		rs55938609	1	22470451	22143958	C	G						chip_histone	CenterMaskScorer(requested_output=CHIP_HISTONE, width=2001, aggregation_type=ACTIVE_SUM)	UBERON:0000995 Histone ChIP-seq H3K4me3	.	Histone ChIP-seq	UBERON:0000995	uterus	tissue	adult	encode	single	FALSE		H3K4me3		4152.5	0.976214	0.976214	chr1:21619670-22668246:.
chr2:27133123:T>G		rs2289358	2	27355991	27133123	T	G						chip_histone	CenterMaskScorer(requested_output=CHIP_HISTONE, width=2001, aggregation_type=ACTIVE_SUM)	UBERON:0000995 Histone ChIP-seq H3K4me3	.	Histone ChIP-seq	UBERON:0000995	uterus	tissue	adult	encode	single	FALSE		H3K4me3		4039.5	0.976214	0.976214	chr2:26608835-27657411:.
chr3:49787936:A>G		rs9851930	3	49825369	49787936	A	G						chip_histone	CenterMaskScorer(requested_output=CHIP_HISTONE, width=2001, aggregation_type=ACTIVE_SUM)	UBERON:0000995 Histone ChIP-seq H3K27ac	.	Histone ChIP-seq	UBERON:0000995	uterus	tissue	adult	encode	single	FALSE		H3K27ac		8454	0.976214	0.976214	chr3:49263648-50312224:.
chrX:71145136:T>C		rs5981076	X	70364986	71145136	T	C						chip_histone	CenterMaskScorer(requested_output=CHIP_HISTONE, width=2001, aggregation_type=ACTIVE_SUM)	UBERON:0000995 Histone ChIP-seq H3K4me3	.	Histone ChIP-seq	UBERON:0000995	uterus	tissue	adult	encode	single	FALSE		H3K4me3		4066	0.976214	0.976214	chrX:70620848-71669424:.
chr7:23469676:C>G		rs118003225	7	23509295	23469676	C	G						chip_histone	CenterMaskScorer(requested_output=CHIP_HISTONE, width=2001, aggregation_type=ACTIVE_SUM)	UBERON:0000995 Histone ChIP-seq H3K4me3	.	Histone ChIP-seq	UBERON:0000995	uterus	tissue	adult	encode	single	FALSE		H3K4me3		4069	0.976214	0.976214	chr7:22945388-23993964:.
chr3:49931139:T>C		rs6771546	3	49968572	49931139	T	C						chip_histone	CenterMaskScorer(requested_output=CHIP_HISTONE, width=2001, aggregation_type=DIFF_LOG2_SUM)	UBERON:0000995 Histone ChIP-seq H3K27ac	.	Histone ChIP-seq	UBERON:0000995	uterus	tissue	adult	encode	single	FALSE		H3K27ac		-0.0627518	-0.975904	0.975904	chr3:49406851-50455427:.
chr7:25701692:T>G		rs181192291	7	25741312	25701692	T	G						chip_histone	CenterMaskScorer(requested_output=CHIP_HISTONE, width=2001, aggregation_type=DIFF_LOG2_SUM)	UBERON:0000995 Histone ChIP-seq H3K4me3	.	Histone ChIP-seq	UBERON:0000995	uterus	tissue	adult	encode	single	FALSE		H3K4me3		-0.0235796	-0.975904	0.975904	chr7:25177404-26225980:.
chr1:22360000:A>C		rs12029258	1	22686493	22360000	A	C						chip_histone	CenterMaskScorer(requested_output=CHIP_HISTONE, width=2001, aggregation_type=DIFF_LOG2_SUM)	UBERON:0000995 Histone ChIP-seq H3K27ac	.	Histone ChIP-seq	UBERON:0000995	uterus	tissue	adult	encode	single	FALSE		H3K27ac		-0.0628262	-0.975904	0.975904	chr1:21835712-22884288:.
chr6:151343230:T>C		rs79433520	6	151664365	151343230	T	C						chip_histone	CenterMaskScorer(requested_output=CHIP_HISTONE, width=2001, aggregation_type=DIFF_LOG2_SUM)	UBERON:0000995 Histone ChIP-seq H3K27ac	.	Histone ChIP-seq	UBERON:0000995	uterus	tissue	adult	encode	single	FALSE		H3K27ac		-0.0626612	-0.975904	0.975904	chr6:150818942-151867518:.
chr2:11542670:A>T		rs12620490	2	11682796	11542670	A	T						chip_histone	CenterMaskScorer(requested_output=CHIP_HISTONE, width=2001, aggregation_type=DIFF_LOG2_SUM)	UBERON:0000995 Histone ChIP-seq H3K27ac	.	Histone ChIP-seq	UBERON:0000995	uterus	tissue	adult	encode	single	FALSE		H3K27ac		0.0628405	0.975904	0.975904	chr2:11018382-12066958:.
chr2:11582342:A>G		rs11679605	2	11722468	11582342	A	G						chip_histone	CenterMaskScorer(requested_output=CHIP_HISTONE, width=2001, aggregation_type=DIFF_LOG2_SUM)	UBERON:0000995 Histone ChIP-seq H3K27ac	.	Histone ChIP-seq	UBERON:0000995	uterus	tissue	adult	encode	single	FALSE		H3K27ac		0.062294	0.975904	0.975904	chr2:11058054-12106630:.
chr6:73877977:T>G		rs3012568	6	74587692	73877977	T	G						chip_histone	CenterMaskScorer(requested_output=CHIP_HISTONE, width=2001, aggregation_type=DIFF_LOG2_SUM)	UBERON:0000995 Histone ChIP-seq H3K27ac	.	Histone ChIP-seq	UBERON:0000995	uterus	tissue	adult	encode	single	FALSE		H3K27ac		0.0627356	0.975904	0.975904	chr6:73353689-74402265:.
chr12:95197757:A>G		rs10859847	12	95591533	95197757	A	G						chip_histone	CenterMaskScorer(requested_output=CHIP_HISTONE, width=2001, aggregation_type=DIFF_LOG2_SUM)	UBERON:0000995 Histone ChIP-seq H3K27ac	.	Histone ChIP-seq	UBERON:0000995	uterus	tissue	adult	encode	single	FALSE		H3K27ac		0.0620108	0.975904	0.975904	chr12:94673469-95722045:.
chrX:132442686:A>C		rs5933156	X	131576714	132442686	A	C						chip_histone	CenterMaskScorer(requested_output=CHIP_HISTONE, width=2001, aggregation_type=DIFF_LOG2_SUM)	UBERON:0000995 Histone ChIP-seq H3K27ac	.	Histone ChIP-seq	UBERON:0000995	uterus	tissue	adult	encode	single	FALSE		H3K27ac		0.0622559	0.975904	0.975904	chrX:131918398-132966974:.
chr10:21510797:A>C		rs12256551	10	21799726	21510797	A	C						chip_histone	CenterMaskScorer(requested_output=CHIP_HISTONE, width=2001, aggregation_type=ACTIVE_SUM)	UBERON:0000995 Histone ChIP-seq H3K4me3	.	Histone ChIP-seq	UBERON:0000995	uterus	tissue	adult	encode	single	FALSE		H3K4me3		3884	0.975672	0.975672	chr10:20986509-22035085:.
chr6:31358515:A>G		rs9405085	6	31326292	31358515	A	G						chip_histone	CenterMaskScorer(requested_output=CHIP_HISTONE, width=2001, aggregation_type=ACTIVE_SUM)	UBERON:0000995 Histone ChIP-seq H3K4me3	.	Histone ChIP-seq	UBERON:0000995	uterus	tissue	adult	encode	single	FALSE		H3K4me3		3949.5	0.975672	0.975672	chr6:30834227-31882803:.
chr6:127121947:T>C		rs9482770	6	127443092	127121947	T	C						chip_histone	CenterMaskScorer(requested_output=CHIP_HISTONE, width=2001, aggregation_type=ACTIVE_SUM)	UBERON:0000995 Histone ChIP-seq H3K4me3	.	Histone ChIP-seq	UBERON:0000995	uterus	tissue	adult	encode	single	FALSE		H3K4me3		3922	0.975672	0.975672	chr6:126597659-127646235:.
chr12:54023741:A>G		rs894738	12	54417525	54023741	A	G						chip_histone	CenterMaskScorer(requested_output=CHIP_HISTONE, width=2001, aggregation_type=ACTIVE_SUM)	UBERON:0000995 Histone ChIP-seq H3K27ac	.	Histone ChIP-seq	UBERON:0000995	uterus	tissue	adult	encode	single	FALSE		H3K27ac		8208	0.975672	0.975672	chr12:53499453-54548029:.
chr12:54003187:A>G		rs1867297	12	54396971	54003187	A	G						chip_histone	CenterMaskScorer(requested_output=CHIP_HISTONE, width=2001, aggregation_type=ACTIVE_SUM)	UBERON:0000995 Histone ChIP-seq H3K27ac	.	Histone ChIP-seq	UBERON:0000995	uterus	tissue	adult	encode	single	FALSE		H3K27ac		8218	0.975672	0.975672	chr12:53478899-54527475:.
chr4:55123508:A>T		rs1380057	4	55989675	55123508	A	T						chip_histone	CenterMaskScorer(requested_output=CHIP_HISTONE, width=2001, aggregation_type=ACTIVE_SUM)	UBERON:0000995 Histone ChIP-seq H3K4me3	.	Histone ChIP-seq	UBERON:0000995	uterus	tissue	adult	encode	single	FALSE		H3K4me3		3885	0.975672	0.975672	chr4:54599220-55647796:.
chr3:49199901:T>C		rs12637576	3	49237334	49199901	T	C						chip_histone	CenterMaskScorer(requested_output=CHIP_HISTONE, width=2001, aggregation_type=DIFF_LOG2_SUM)	UBERON:0000995 Histone ChIP-seq H3K4me3	.	Histone ChIP-seq	UBERON:0000995	uterus	tissue	adult	encode	single	FALSE		H3K4me3		-0.0231972	-0.975349	0.975349	chr3:48675613-49724189:.
chr6:73798841:T>C		rs9442968	6	74508564	73798841	T	C						chip_histone	CenterMaskScorer(requested_output=CHIP_HISTONE, width=2001, aggregation_type=DIFF_LOG2_SUM)	UBERON:0000995 Histone ChIP-seq H3K27ac	.	Histone ChIP-seq	UBERON:0000995	uterus	tissue	adult	encode	single	FALSE		H3K27ac		-0.062562	-0.975349	0.975349	chr6:73274553-74323129:.
chr14:92602076:T>C		rs11160078	14	93068421	92602076	T	C						chip_histone	CenterMaskScorer(requested_output=CHIP_HISTONE, width=2001, aggregation_type=DIFF_LOG2_SUM)	UBERON:0000995 Histone ChIP-seq H3K27ac	.	Histone ChIP-seq	UBERON:0000995	uterus	tissue	adult	encode	single	FALSE		H3K27ac		0.0618038	0.975349	0.975349	chr14:92077788-93126364:.
chr7:25836619:T>G		rs28473292	7	25876239	25836619	T	G						chip_histone	CenterMaskScorer(requested_output=CHIP_HISTONE, width=2001, aggregation_type=DIFF_LOG2_SUM)	UBERON:0000995 Histone ChIP-seq H3K27ac	.	Histone ChIP-seq	UBERON:0000995	uterus	tissue	adult	encode	single	FALSE		H3K27ac		0.0617046	0.975349	0.975349	chr7:25312331-26360907:.
chr12:95124447:T>C		rs7954260	12	95518223	95124447	T	C						chip_histone	CenterMaskScorer(requested_output=CHIP_HISTONE, width=2001, aggregation_type=DIFF_LOG2_SUM)	UBERON:0000995 Histone ChIP-seq H3K27ac	.	Histone ChIP-seq	UBERON:0000995	uterus	tissue	adult	encode	single	FALSE		H3K27ac		0.0614347	0.975349	0.975349	chr12:94600159-95648735:.
chr8:99521549:T>C		rs56174158	8	100533777	99521549	T	C						chip_histone	CenterMaskScorer(requested_output=CHIP_HISTONE, width=2001, aggregation_type=DIFF_LOG2_SUM)	UBERON:0000995 Histone ChIP-seq H3K27ac	.	Histone ChIP-seq	UBERON:0000995	uterus	tissue	adult	encode	single	FALSE		H3K27ac		0.061121	0.975349	0.975349	chr8:98997261-100045837:.
chr20:32582475:A>G		rs34627022	20	31170277	32582475	A	G						chip_histone	CenterMaskScorer(requested_output=CHIP_HISTONE, width=2001, aggregation_type=ACTIVE_SUM)	UBERON:0000995 Histone ChIP-seq H3K4me3	.	Histone ChIP-seq	UBERON:0000995	uterus	tissue	adult	encode	single	FALSE		H3K4me3		3743	0.975119	0.975119	chr20:32058187-33106763:.
chr6:31355288:C>G		rs17881225	6	31323065	31355288	C	G						chip_histone	CenterMaskScorer(requested_output=CHIP_HISTONE, width=2001, aggregation_type=ACTIVE_SUM)	UBERON:0000995 Histone ChIP-seq H3K4me3	.	Histone ChIP-seq	UBERON:0000995	uterus	tissue	adult	encode	single	FALSE		H3K4me3		3779	0.975119	0.975119	chr6:30831000-31879576:.
chr1:172180086:A>G		rs2819529	1	172149226	172180086	A	G						chip_histone	CenterMaskScorer(requested_output=CHIP_HISTONE, width=2001, aggregation_type=ACTIVE_SUM)	UBERON:0000995 Histone ChIP-seq H3K27ac	.	Histone ChIP-seq	UBERON:0000995	uterus	tissue	adult	encode	single	FALSE		H3K27ac		8091	0.975119	0.975119	chr1:171655798-172704374:.
chr1:22051787:A>T		rs725158	1	22378280	22051787	A	T						chip_histone	CenterMaskScorer(requested_output=CHIP_HISTONE, width=2001, aggregation_type=ACTIVE_SUM)	UBERON:0000995 Histone ChIP-seq H3K4me3	.	Histone ChIP-seq	UBERON:0000995	uterus	tissue	adult	encode	single	FALSE		H3K4me3		3810	0.975119	0.975119	chr1:21527499-22576075:.
chr10:21493913:T>C		rs5011832	10	21782842	21493913	T	C						chip_histone	CenterMaskScorer(requested_output=CHIP_HISTONE, width=2001, aggregation_type=ACTIVE_SUM)	UBERON:0000995 Histone ChIP-seq H3K4me3	.	Histone ChIP-seq	UBERON:0000995	uterus	tissue	adult	encode	single	FALSE		H3K4me3		3762.5	0.975119	0.975119	chr10:20969625-22018201:.
chr6:29944520:A>G		rs1136949	6	29912297	29944520	A	G						chip_histone	CenterMaskScorer(requested_output=CHIP_HISTONE, width=2001, aggregation_type=ACTIVE_SUM)	UBERON:0000995 Histone ChIP-seq H3K4me3	.	Histone ChIP-seq	UBERON:0000995	uterus	tissue	adult	encode	single	FALSE		H3K4me3		3757.5	0.975119	0.975119	chr6:29420232-30468808:.
chr12:54013657:A>G		rs11170786	12	54407441	54013657	A	G						chip_histone	CenterMaskScorer(requested_output=CHIP_HISTONE, width=2001, aggregation_type=ACTIVE_SUM)	UBERON:0000995 Histone ChIP-seq H3K27ac	.	Histone ChIP-seq	UBERON:0000995	uterus	tissue	adult	encode	single	FALSE		H3K27ac		8188	0.975119	0.975119	chr12:53489369-54537945:.
chr6:152245912:T>C		rs6901631	6	152567047	152245912	T	C						chip_histone	CenterMaskScorer(requested_output=CHIP_HISTONE, width=2001, aggregation_type=ACTIVE_SUM)	UBERON:0000995 Histone ChIP-seq H3K27ac	.	Histone ChIP-seq	UBERON:0000995	uterus	tissue	adult	encode	single	FALSE		H3K27ac		8106	0.975119	0.975119	chr6:151721624-152770200:.
chr12:54039213:A>G		rs765634	12	54432997	54039213	A	G						chip_histone	CenterMaskScorer(requested_output=CHIP_HISTONE, width=2001, aggregation_type=ACTIVE_SUM)	UBERON:0000995 Histone ChIP-seq H3K27ac	.	Histone ChIP-seq	UBERON:0000995	uterus	tissue	adult	encode	single	FALSE		H3K27ac		8202	0.975119	0.975119	chr12:53514925-54563501:.
chr6:29944504:A>G		rs1136917	6	29912281	29944504	A	G						chip_histone	CenterMaskScorer(requested_output=CHIP_HISTONE, width=2001, aggregation_type=ACTIVE_SUM)	UBERON:0000995 Histone ChIP-seq H3K4me3	.	Histone ChIP-seq	UBERON:0000995	uterus	tissue	adult	encode	single	FALSE		H3K4me3		3845.5	0.975119	0.975119	chr6:29420216-30468792:.
chr6:151763572:C>G		rs2504072	6	152084707	151763572	C	G						chip_histone	CenterMaskScorer(requested_output=CHIP_HISTONE, width=2001, aggregation_type=ACTIVE_SUM)	UBERON:0000995 Histone ChIP-seq H3K4me3	.	Histone ChIP-seq	UBERON:0000995	uterus	tissue	adult	encode	single	FALSE		H3K4me3		3844.5	0.975119	0.975119	chr6:151239284-152287860:.
chr7:25686928:T>G		rs2190537	7	25726548	25686928	T	G						chip_histone	CenterMaskScorer(requested_output=CHIP_HISTONE, width=2001, aggregation_type=DIFF_LOG2_SUM)	UBERON:0000995 Histone ChIP-seq H3K27ac	.	Histone ChIP-seq	UBERON:0000995	uterus	tissue	adult	encode	single	FALSE		H3K27ac		-0.0610723	-0.974781	0.974781	chr7:25162640-26211216:.
chr10:88316958:T>C		rs1426618	10	90076715	88316958	T	C						chip_histone	CenterMaskScorer(requested_output=CHIP_HISTONE, width=2001, aggregation_type=DIFF_LOG2_SUM)	UBERON:0000995 Histone ChIP-seq H3K27ac	.	Histone ChIP-seq	UBERON:0000995	uterus	tissue	adult	encode	single	FALSE		H3K27ac		0.0609903	0.974781	0.974781	chr10:87792670-88841246:.
chr3:50170973:C>G		rs3774750	3	50208406	50170973	C	G						chip_histone	CenterMaskScorer(requested_output=CHIP_HISTONE, width=2001, aggregation_type=DIFF_LOG2_SUM)	UBERON:0000995 Histone ChIP-seq H3K27ac	.	Histone ChIP-seq	UBERON:0000995	uterus	tissue	adult	encode	single	FALSE		H3K27ac		0.0602837	0.974781	0.974781	chr3:49646685-50695261:.
chr12:102146179:T>C		rs11111178	12	102539957	102146179	T	C						chip_histone	CenterMaskScorer(requested_output=CHIP_HISTONE, width=2001, aggregation_type=DIFF_LOG2_SUM)	UBERON:0000995 Histone ChIP-seq H3K4me3	.	Histone ChIP-seq	UBERON:0000995	uterus	tissue	adult	encode	single	FALSE		H3K4me3		0.0256701	0.974781	0.974781	chr12:101621891-102670467:.
chr1:172162145:T>C		rs61807787	1	172131285	172162145	T	C						chip_histone	CenterMaskScorer(requested_output=CHIP_HISTONE, width=2001, aggregation_type=DIFF_LOG2_SUM)	UBERON:0000995 Histone ChIP-seq H3K27ac	.	Histone ChIP-seq	UBERON:0000995	uterus	tissue	adult	encode	single	FALSE		H3K27ac		0.0603304	0.974781	0.974781	chr1:171637857-172686433:.
chr14:92603644:T>C		rs72697297	14	93069989	92603644	T	C						chip_histone	CenterMaskScorer(requested_output=CHIP_HISTONE, width=2001, aggregation_type=DIFF_LOG2_SUM)	UBERON:0000995 Histone ChIP-seq H3K27ac	.	Histone ChIP-seq	UBERON:0000995	uterus	tissue	adult	encode	single	FALSE		H3K27ac		0.0606632	0.974781	0.974781	chr14:92079356-93127932:.
chr12:102024826:A>G		rs10507138	12	102418604	102024826	A	G						chip_histone	CenterMaskScorer(requested_output=CHIP_HISTONE, width=2001, aggregation_type=DIFF_LOG2_SUM)	UBERON:0000995 Histone ChIP-seq H3K27ac	.	Histone ChIP-seq	UBERON:0000995	uterus	tissue	adult	encode	single	FALSE		H3K27ac		0.0609036	0.974781	0.974781	chr12:101500538-102549114:.
chr8:129088060:A>G		rs6997012	8	130100306	129088060	A	G						chip_histone	CenterMaskScorer(requested_output=CHIP_HISTONE, width=2001, aggregation_type=DIFF_LOG2_SUM)	UBERON:0000995 Histone ChIP-seq H3K27ac	.	Histone ChIP-seq	UBERON:0000995	uterus	tissue	adult	encode	single	FALSE		H3K27ac		0.0608969	0.974781	0.974781	chr8:128563772-129612348:.
chr12:57080230:T>C		rs73118413	12	57474013	57080230	T	C						chip_histone	CenterMaskScorer(requested_output=CHIP_HISTONE, width=2001, aggregation_type=ACTIVE_SUM)	UBERON:0000995 Histone ChIP-seq H3K27ac	.	Histone ChIP-seq	UBERON:0000995	uterus	tissue	adult	encode	single	FALSE		H3K27ac		8016	0.974553	0.974553	chr12:56555942-57604518:.
chr13:49934835:T>C		rs61960446	13	50508971	49934835	T	C						chip_histone	CenterMaskScorer(requested_output=CHIP_HISTONE, width=2001, aggregation_type=ACTIVE_SUM)	UBERON:0000995 Histone ChIP-seq H3K4me3	.	Histone ChIP-seq	UBERON:0000995	uterus	tissue	adult	encode	single	FALSE		H3K4me3		3733	0.974553	0.974553	chr13:49410547-50459123:.
chr7:134907803:C>G		rs11562045	7	134592554	134907803	C	G						chip_histone	CenterMaskScorer(requested_output=CHIP_HISTONE, width=2001, aggregation_type=ACTIVE_SUM)	UBERON:0000995 Histone ChIP-seq H3K27ac	.	Histone ChIP-seq	UBERON:0000995	uterus	tissue	adult	encode	single	FALSE		H3K27ac		7978	0.974553	0.974553	chr7:134383515-135432091:.
chr1:21945086:T>C		rs111887321	1	22271579	21945086	T	C						chip_histone	CenterMaskScorer(requested_output=CHIP_HISTONE, width=2001, aggregation_type=ACTIVE_SUM)	UBERON:0000995 Histone ChIP-seq H3K27ac	.	Histone ChIP-seq	UBERON:0000995	uterus	tissue	adult	encode	single	FALSE		H3K27ac		8053	0.974553	0.974553	chr1:21420798-22469374:.
chr6:152130511:T>C		rs58450883	6	152451646	152130511	T	C						chip_histone	CenterMaskScorer(requested_output=CHIP_HISTONE, width=2001, aggregation_type=ACTIVE_SUM)	UBERON:0000995 Histone ChIP-seq H3K27ac	.	Histone ChIP-seq	UBERON:0000995	uterus	tissue	adult	encode	single	FALSE		H3K27ac		8013.5	0.974553	0.974553	chr6:151606223-152654799:.
chr12:15180926:A>G		rs17762368	12	15333860	15180926	A	G						chip_histone	CenterMaskScorer(requested_output=CHIP_HISTONE, width=2001, aggregation_type=ACTIVE_SUM)	UBERON:0000995 Histone ChIP-seq H3K27ac	.	Histone ChIP-seq	UBERON:0000995	uterus	tissue	adult	encode	single	FALSE		H3K27ac		8056	0.974553	0.974553	chr12:14656638-15705214:.
chr2:187445578:A>G		rs1912848	2	188310305	187445578	A	G						chip_histone	CenterMaskScorer(requested_output=CHIP_HISTONE, width=2001, aggregation_type=ACTIVE_SUM)	UBERON:0000995 Histone ChIP-seq H3K4me3	.	Histone ChIP-seq	UBERON:0000995	uterus	tissue	adult	encode	single	FALSE		H3K4me3		3701	0.974553	0.974553	chr2:186921290-187969866:.
chr11:32310561:A>G		rs1022624	11	32332107	32310561	A	G						chip_histone	CenterMaskScorer(requested_output=CHIP_HISTONE, width=2001, aggregation_type=DIFF_LOG2_SUM)	UBERON:0000995 Histone ChIP-seq H3K27ac	.	Histone ChIP-seq	UBERON:0000995	uterus	tissue	adult	encode	single	FALSE		H3K27ac		-0.0600567	-0.9742	0.9742	chr11:31786273-32834849:.
chr14:92605807:A>T		rs75662783	14	93072152	92605807	A	T						chip_histone	CenterMaskScorer(requested_output=CHIP_HISTONE, width=2001, aggregation_type=DIFF_LOG2_SUM)	UBERON:0000995 Histone ChIP-seq H3K27ac	.	Histone ChIP-seq	UBERON:0000995	uterus	tissue	adult	encode	single	FALSE		H3K27ac		-0.0603437	-0.9742	0.9742	chr14:92081519-93130095:.
chr11:30131047:A>G		rs7935077	11	30152594	30131047	A	G						chip_histone	CenterMaskScorer(requested_output=CHIP_HISTONE, width=2001, aggregation_type=DIFF_LOG2_SUM)	UBERON:0000995 Histone ChIP-seq H3K27ac	.	Histone ChIP-seq	UBERON:0000995	uterus	tissue	adult	encode	single	FALSE		H3K27ac		-0.0606241	-0.9742	0.9742	chr11:29606759-30655335:.
chr7:134931773:T>G		rs12667528	7	134616524	134931773	T	G						chip_histone	CenterMaskScorer(requested_output=CHIP_HISTONE, width=2001, aggregation_type=DIFF_LOG2_SUM)	UBERON:0000995 Histone ChIP-seq H3K4me3	.	Histone ChIP-seq	UBERON:0000995	uterus	tissue	adult	encode	single	FALSE		H3K4me3		-0.0226564	-0.9742	0.9742	chr7:134407485-135456061:.
chr8:115585182:T>G		rs13271228	8	116597409	115585182	T	G						chip_histone	CenterMaskScorer(requested_output=CHIP_HISTONE, width=2001, aggregation_type=DIFF_LOG2_SUM)	UBERON:0000995 Histone ChIP-seq H3K27ac	.	Histone ChIP-seq	UBERON:0000995	uterus	tissue	adult	encode	single	FALSE		H3K27ac		-0.0599508	-0.9742	0.9742	chr8:115060894-116109470:.
chr1:172227898:A>T		rs10752914	1	172197038	172227898	A	T						chip_histone	CenterMaskScorer(requested_output=CHIP_HISTONE, width=2001, aggregation_type=DIFF_LOG2_SUM)	UBERON:0000995 Histone ChIP-seq H3K27ac	.	Histone ChIP-seq	UBERON:0000995	uterus	tissue	adult	encode	single	FALSE		H3K27ac		-0.0598173	-0.9742	0.9742	chr1:171703610-172752186:.
chr10:21372407:C>G		rs7086407	10	21661336	21372407	C	G						chip_histone	CenterMaskScorer(requested_output=CHIP_HISTONE, width=2001, aggregation_type=DIFF_LOG2_SUM)	UBERON:0000995 Histone ChIP-seq H3K4me3	.	Histone ChIP-seq	UBERON:0000995	uterus	tissue	adult	encode	single	FALSE		H3K4me3		0.0251751	0.9742	0.9742	chr10:20848119-21896695:.
chr14:92651884:T>C		rs117068593	14	93118229	92651884	T	C						chip_histone	CenterMaskScorer(requested_output=CHIP_HISTONE, width=2001, aggregation_type=DIFF_LOG2_SUM)	UBERON:0000995 Histone ChIP-seq H3K4me3	.	Histone ChIP-seq	UBERON:0000995	uterus	tissue	adult	encode	single	FALSE		H3K4me3		0.0252123	0.9742	0.9742	chr14:92127596-93176172:.
chrX:71147196:A>G		rs7051629	X	70367046	71147196	A	G						chip_histone	CenterMaskScorer(requested_output=CHIP_HISTONE, width=2001, aggregation_type=DIFF_LOG2_SUM)	UBERON:0000995 Histone ChIP-seq H3K4me3	.	Histone ChIP-seq	UBERON:0000995	uterus	tissue	adult	encode	single	FALSE		H3K4me3		0.0252056	0.9742	0.9742	chrX:70622908-71671484:.
chr6:151482619:A>C		rs6933660	6	151803754	151482619	A	C						chip_histone	CenterMaskScorer(requested_output=CHIP_HISTONE, width=2001, aggregation_type=DIFF_LOG2_SUM)	UBERON:0000995 Histone ChIP-seq H3K27ac	.	Histone ChIP-seq	UBERON:0000995	uterus	tissue	adult	encode	single	FALSE		H3K27ac		0.0599852	0.9742	0.9742	chr6:150958331-152006907:.
chrX:70478873:T>C		rs2404469	X	69698723	70478873	T	C						chip_histone	CenterMaskScorer(requested_output=CHIP_HISTONE, width=2001, aggregation_type=ACTIVE_SUM)	UBERON:0000995 Histone ChIP-seq H3K27ac	.	Histone ChIP-seq	UBERON:0000995	uterus	tissue	adult	encode	single	FALSE		H3K27ac		7834	0.973974	0.973974	chrX:69954585-71003161:.
chrX:70453961:T>C		rs2274309	X	69673811	70453961	T	C						chip_histone	CenterMaskScorer(requested_output=CHIP_HISTONE, width=2001, aggregation_type=ACTIVE_SUM)	UBERON:0000995 Histone ChIP-seq H3K4me3	.	Histone ChIP-seq	UBERON:0000995	uterus	tissue	adult	encode	single	FALSE		H3K4me3		3508.5	0.973974	0.973974	chrX:69929673-70978249:.
chr3:49687375:T>C		rs3020779	3	49724808	49687375	T	C						chip_histone	CenterMaskScorer(requested_output=CHIP_HISTONE, width=2001, aggregation_type=ACTIVE_SUM)	UBERON:0000995 Histone ChIP-seq H3K4me3	.	Histone ChIP-seq	UBERON:0000995	uterus	tissue	adult	encode	single	FALSE		H3K4me3		3623.5	0.973974	0.973974	chr3:49163087-50211663:.
chr12:54013513:A>G		rs4759317	12	54407297	54013513	A	G						chip_histone	CenterMaskScorer(requested_output=CHIP_HISTONE, width=2001, aggregation_type=ACTIVE_SUM)	UBERON:0000995 Histone ChIP-seq H3K27ac	.	Histone ChIP-seq	UBERON:0000995	uterus	tissue	adult	encode	single	FALSE		H3K27ac		7848	0.973974	0.973974	chr12:53489225-54537801:.
chr11:32334582:T>C		rs7127500	11	32356128	32334582	T	C						chip_histone	CenterMaskScorer(requested_output=CHIP_HISTONE, width=2001, aggregation_type=ACTIVE_SUM)	UBERON:0000995 Histone ChIP-seq H3K4me3	.	Histone ChIP-seq	UBERON:0000995	uterus	tissue	adult	encode	single	FALSE		H3K4me3		3518.5	0.973974	0.973974	chr11:31810294-32858870:.
chr17:20011233:T>C		rs4925065	17	19914546	20011233	T	C						chip_histone	CenterMaskScorer(requested_output=CHIP_HISTONE, width=2001, aggregation_type=ACTIVE_SUM)	UBERON:0000995 Histone ChIP-seq H3K4me3	.	Histone ChIP-seq	UBERON:0000995	uterus	tissue	adult	encode	single	FALSE		H3K4me3		3529	0.973974	0.973974	chr17:19486945-20535521:.
chr3:49904003:A>G		rs2280406	3	49941436	49904003	A	G						chip_histone	CenterMaskScorer(requested_output=CHIP_HISTONE, width=2001, aggregation_type=ACTIVE_SUM)	UBERON:0000995 Histone ChIP-seq H3K4me3	.	Histone ChIP-seq	UBERON:0000995	uterus	tissue	adult	encode	single	FALSE		H3K4me3		3536.5	0.973974	0.973974	chr3:49379715-50428291:.
chr15:40095770:A>G		rs11637681	15	40387971	40095770	A	G						chip_histone	CenterMaskScorer(requested_output=CHIP_HISTONE, width=2001, aggregation_type=ACTIVE_SUM)	UBERON:0000995 Histone ChIP-seq H3K27ac	.	Histone ChIP-seq	UBERON:0000995	uterus	tissue	adult	encode	single	FALSE		H3K27ac		7826	0.973974	0.973974	chr15:39571482-40620058:.
chr2:187445391:A>T		rs1912849	2	188310118	187445391	A	T						chip_histone	CenterMaskScorer(requested_output=CHIP_HISTONE, width=2001, aggregation_type=ACTIVE_SUM)	UBERON:0000995 Histone ChIP-seq H3K4me3	.	Histone ChIP-seq	UBERON:0000995	uterus	tissue	adult	encode	single	FALSE		H3K4me3		3602	0.973974	0.973974	chr2:186921103-187969679:.
chr12:15322293:A>G		rs73057219	12	15475227	15322293	A	G						chip_histone	CenterMaskScorer(requested_output=CHIP_HISTONE, width=2001, aggregation_type=ACTIVE_SUM)	UBERON:0000995 Histone ChIP-seq H3K4me3	.	Histone ChIP-seq	UBERON:0000995	uterus	tissue	adult	encode	single	FALSE		H3K4me3		3500.5	0.973974	0.973974	chr12:14798005-15846581:.
chr7:11716496:T>C		rs1526545	7	11756123	11716496	T	C						chip_histone	CenterMaskScorer(requested_output=CHIP_HISTONE, width=2001, aggregation_type=DIFF_LOG2_SUM)	UBERON:0000995 Histone ChIP-seq H3K27ac	.	Histone ChIP-seq	UBERON:0000995	uterus	tissue	adult	encode	single	FALSE		H3K27ac		-0.0591125	-0.973605	0.973605	chr7:11192208-12240784:.
chr12:102452726:A>G		rs12313279	12	102846504	102452726	A	G						chip_histone	CenterMaskScorer(requested_output=CHIP_HISTONE, width=2001, aggregation_type=DIFF_LOG2_SUM)	UBERON:0000995 Histone ChIP-seq H3K27ac	.	Histone ChIP-seq	UBERON:0000995	uterus	tissue	adult	encode	single	FALSE		H3K27ac		0.0585737	0.973605	0.973605	chr12:101928438-102977014:.
chr6:74344644:C>G		rs7451225	6	75054360	74344644	C	G						chip_histone	CenterMaskScorer(requested_output=CHIP_HISTONE, width=2001, aggregation_type=DIFF_LOG2_SUM)	UBERON:0000995 Histone ChIP-seq H3K27ac	.	Histone ChIP-seq	UBERON:0000995	uterus	tissue	adult	encode	single	FALSE		H3K27ac		0.0583372	0.973605	0.973605	chr6:73820356-74868932:.
chr15:40088006:A>T		rs8116	15	40380207	40088006	A	T						chip_histone	CenterMaskScorer(requested_output=CHIP_HISTONE, width=2001, aggregation_type=ACTIVE_SUM)	UBERON:0000995 Histone ChIP-seq H3K27ac	.	Histone ChIP-seq	UBERON:0000995	uterus	tissue	adult	encode	single	FALSE		H3K27ac		7721	0.973383	0.973383	chr15:39563718-40612294:.
chr6:151692088:T>G		rs3020335	6	152013223	151692088	T	G						chip_histone	CenterMaskScorer(requested_output=CHIP_HISTONE, width=2001, aggregation_type=ACTIVE_SUM)	UBERON:0000995 Histone ChIP-seq H3K4me3	.	Histone ChIP-seq	UBERON:0000995	uterus	tissue	adult	encode	single	FALSE		H3K4me3		3428.5	0.973383	0.973383	chr6:151167800-152216376:.
chr15:40095866:T>C		rs543399	15	40388067	40095866	T	C						chip_histone	CenterMaskScorer(requested_output=CHIP_HISTONE, width=2001, aggregation_type=ACTIVE_SUM)	UBERON:0000995 Histone ChIP-seq H3K27ac	.	Histone ChIP-seq	UBERON:0000995	uterus	tissue	adult	encode	single	FALSE		H3K27ac		7746	0.973383	0.973383	chr15:39571578-40620154:.
chr2:27075611:A>C		rs11679681	2	27298479	27075611	A	C						chip_histone	CenterMaskScorer(requested_output=CHIP_HISTONE, width=2001, aggregation_type=ACTIVE_SUM)	UBERON:0000995 Histone ChIP-seq H3K27ac	.	Histone ChIP-seq	UBERON:0000995	uterus	tissue	adult	encode	single	FALSE		H3K27ac		7698	0.973383	0.973383	chr2:26551323-27599899:.
chr12:54013506:T>C		rs11170785	12	54407290	54013506	T	C						chip_histone	CenterMaskScorer(requested_output=CHIP_HISTONE, width=2001, aggregation_type=ACTIVE_SUM)	UBERON:0000995 Histone ChIP-seq H3K27ac	.	Histone ChIP-seq	UBERON:0000995	uterus	tissue	adult	encode	single	FALSE		H3K27ac		7760	0.973383	0.973383	chr12:53489218-54537794:.
chr8:115452760:T>C		rs800888	8	116464988	115452760	T	C						chip_histone	CenterMaskScorer(requested_output=CHIP_HISTONE, width=2001, aggregation_type=ACTIVE_SUM)	UBERON:0000995 Histone ChIP-seq H3K27ac	.	Histone ChIP-seq	UBERON:0000995	uterus	tissue	adult	encode	single	FALSE		H3K27ac		7705	0.973383	0.973383	chr8:114928472-115977048:.
chr20:32535789:A>T		rs3746615	20	31123592	32535789	A	T						chip_histone	CenterMaskScorer(requested_output=CHIP_HISTONE, width=2001, aggregation_type=ACTIVE_SUM)	UBERON:0000995 Histone ChIP-seq H3K4me3	.	Histone ChIP-seq	UBERON:0000995	uterus	tissue	adult	encode	single	FALSE		H3K4me3		3406	0.973383	0.973383	chr20:32011501-33060077:.
chr1:21956331:A>C		rs79932633	1	22282824	21956331	A	C						chip_histone	CenterMaskScorer(requested_output=CHIP_HISTONE, width=2001, aggregation_type=ACTIVE_SUM)	UBERON:0000995 Histone ChIP-seq H3K27ac	.	Histone ChIP-seq	UBERON:0000995	uterus	tissue	adult	encode	single	FALSE		H3K27ac		7796	0.973383	0.973383	chr1:21432043-22480619:.
chr1:22141722:T>C		rs3820282	1	22468215	22141722	T	C						chip_histone	CenterMaskScorer(requested_output=CHIP_HISTONE, width=2001, aggregation_type=ACTIVE_SUM)	UBERON:0000995 Histone ChIP-seq H3K4me3	.	Histone ChIP-seq	UBERON:0000995	uterus	tissue	adult	encode	single	FALSE		H3K4me3		3389	0.973383	0.973383	chr1:21617434-22666010:.
chr6:151492998:T>C		rs9478209	6	151814133	151492998	T	C						chip_histone	CenterMaskScorer(requested_output=CHIP_HISTONE, width=2001, aggregation_type=ACTIVE_SUM)	UBERON:0000995 Histone ChIP-seq H3K4me3	.	Histone ChIP-seq	UBERON:0000995	uterus	tissue	adult	encode	single	FALSE		H3K4me3		3437.75	0.973383	0.973383	chr6:150968710-152017286:.
chr12:15217944:A>G		rs767201	12	15370878	15217944	A	G						chip_histone	CenterMaskScorer(requested_output=CHIP_HISTONE, width=2001, aggregation_type=ACTIVE_SUM)	UBERON:0000995 Histone ChIP-seq H3K27ac	.	Histone ChIP-seq	UBERON:0000995	uterus	tissue	adult	encode	single	FALSE		H3K27ac		7720	0.973383	0.973383	chr12:14693656-15742232:.
chr12:15323135:T>C		rs56354312	12	15476069	15323135	T	C						chip_histone	CenterMaskScorer(requested_output=CHIP_HISTONE, width=2001, aggregation_type=ACTIVE_SUM)	UBERON:0000995 Histone ChIP-seq H3K4me3	.	Histone ChIP-seq	UBERON:0000995	uterus	tissue	adult	encode	single	FALSE		H3K4me3		3411.5	0.973383	0.973383	chr12:14798847-15847423:.
chr3:49422974:T>C		rs8897	3	49460407	49422974	T	C						chip_histone	CenterMaskScorer(requested_output=CHIP_HISTONE, width=2001, aggregation_type=ACTIVE_SUM)	UBERON:0000995 Histone ChIP-seq H3K4me3	.	Histone ChIP-seq	UBERON:0000995	uterus	tissue	adult	encode	single	FALSE		H3K4me3		3443	0.973383	0.973383	chr3:48898686-49947262:.
chr12:15208781:T>G		rs7965989	12	15361715	15208781	T	G						chip_histone	CenterMaskScorer(requested_output=CHIP_HISTONE, width=2001, aggregation_type=ACTIVE_SUM)	UBERON:0000995 Histone ChIP-seq H3K27ac	.	Histone ChIP-seq	UBERON:0000995	uterus	tissue	adult	encode	single	FALSE		H3K27ac		7784	0.973383	0.973383	chr12:14684493-15733069:.
chr9:133273983:A>G	ABO/9q34.2	rs507666	9	136149399	133273983	A	G						chip_histone	CenterMaskScorer(requested_output=CHIP_HISTONE, width=2001, aggregation_type=ACTIVE_SUM)	UBERON:0000995 Histone ChIP-seq H3K4me3	.	Histone ChIP-seq	UBERON:0000995	uterus	tissue	adult	encode	single	FALSE		H3K4me3		3453	0.973383	0.973383	chr9:132749695-133798271:.	136149399	9
chr6:19791053:T>C		rs6456266	6	19791284	19791053	T	C						chip_histone	CenterMaskScorer(requested_output=CHIP_HISTONE, width=2001, aggregation_type=DIFF_LOG2_SUM)	UBERON:0000995 Histone ChIP-seq H3K27ac	.	Histone ChIP-seq	UBERON:0000995	uterus	tissue	adult	encode	single	FALSE		H3K27ac		-0.0581083	-0.972998	0.972998	chr6:19266765-20315341:.
chr6:74376157:T>C		rs147000670	6	75085873	74376157	T	C						chip_histone	CenterMaskScorer(requested_output=CHIP_HISTONE, width=2001, aggregation_type=DIFF_LOG2_SUM)	UBERON:0000995 Histone ChIP-seq H3K4me3	.	Histone ChIP-seq	UBERON:0000995	uterus	tissue	adult	encode	single	FALSE		H3K4me3		-0.0220442	-0.972998	0.972998	chr6:73851869-74900445:.
chr12:102440232:A>G		rs7296464	12	102834010	102440232	A	G						chip_histone	CenterMaskScorer(requested_output=CHIP_HISTONE, width=2001, aggregation_type=DIFF_LOG2_SUM)	UBERON:0000995 Histone ChIP-seq H3K27ac	.	Histone ChIP-seq	UBERON:0000995	uterus	tissue	adult	encode	single	FALSE		H3K27ac		-0.0579567	-0.972998	0.972998	chr12:101915944-102964520:.
chr22:32717702:A>C		rs3827339	22	33113688	32717702	A	C						chip_histone	CenterMaskScorer(requested_output=CHIP_HISTONE, width=2001, aggregation_type=DIFF_LOG2_SUM)	UBERON:0000995 Histone ChIP-seq H3K27ac	.	Histone ChIP-seq	UBERON:0000995	uterus	tissue	adult	encode	single	FALSE		H3K27ac		-0.0580988	-0.972998	0.972998	chr22:32193414-33241990:.
chr6:152128660:A>G		rs73625130	6	152449795	152128660	A	G						chip_histone	CenterMaskScorer(requested_output=CHIP_HISTONE, width=2001, aggregation_type=DIFF_LOG2_SUM)	UBERON:0000995 Histone ChIP-seq H3K27ac	.	Histone ChIP-seq	UBERON:0000995	uterus	tissue	adult	encode	single	FALSE		H3K27ac		0.0575371	0.972998	0.972998	chr6:151604372-152652948:.
chr5:158465522:T>C		rs2964481	5	157892530	158465522	T	C						chip_histone	CenterMaskScorer(requested_output=CHIP_HISTONE, width=2001, aggregation_type=DIFF_LOG2_SUM)	UBERON:0000995 Histone ChIP-seq H3K27ac	.	Histone ChIP-seq	UBERON:0000995	uterus	tissue	adult	encode	single	FALSE		H3K27ac		0.0573721	0.972998	0.972998	chr5:157941234-158989810:.
chr1:176517755:T>C		rs12064625	1	176486891	176517755	T	C						chip_histone	CenterMaskScorer(requested_output=CHIP_HISTONE, width=2001, aggregation_type=DIFF_LOG2_SUM)	UBERON:0000995 Histone ChIP-seq H3K27ac	.	Histone ChIP-seq	UBERON:0000995	uterus	tissue	adult	encode	single	FALSE		H3K27ac		0.0577154	0.972998	0.972998	chr1:175993467-177042043:.
chr19:17282640:T>G		rs73509996	19	17393449	17282640	T	G						chip_histone	CenterMaskScorer(requested_output=CHIP_HISTONE, width=2001, aggregation_type=ACTIVE_SUM)	UBERON:0000995 Histone ChIP-seq H3K4me3	.	Histone ChIP-seq	UBERON:0000995	uterus	tissue	adult	encode	single	FALSE		H3K4me3		3275.5	0.972779	0.972779	chr19:16758352-17806928:.
chr12:54039227:C>G		rs4759320	12	54433011	54039227	C	G						chip_histone	CenterMaskScorer(requested_output=CHIP_HISTONE, width=2001, aggregation_type=ACTIVE_SUM)	UBERON:0000995 Histone ChIP-seq H3K27ac	.	Histone ChIP-seq	UBERON:0000995	uterus	tissue	adult	encode	single	FALSE		H3K27ac		7612	0.972779	0.972779	chr12:53514939-54563515:.
chr12:26273405:A>G		rs9668337	12	26426338	26273405	A	G						chip_histone	CenterMaskScorer(requested_output=CHIP_HISTONE, width=2001, aggregation_type=ACTIVE_SUM)	UBERON:0000995 Histone ChIP-seq H3K27ac	.	Histone ChIP-seq	UBERON:0000995	uterus	tissue	adult	encode	single	FALSE		H3K27ac		7645	0.972779	0.972779	chr12:25749117-26797693:.
chr3:49807573:A>T		rs58339610	3	49845006	49807573	A	T						chip_histone	CenterMaskScorer(requested_output=CHIP_HISTONE, width=2001, aggregation_type=ACTIVE_SUM)	UBERON:0000995 Histone ChIP-seq H3K27ac	.	Histone ChIP-seq	UBERON:0000995	uterus	tissue	adult	encode	single	FALSE		H3K27ac		7630	0.972779	0.972779	chr3:49283285-50331861:.
chr12:15207520:T>C		rs7973089	12	15360454	15207520	T	C						chip_histone	CenterMaskScorer(requested_output=CHIP_HISTONE, width=2001, aggregation_type=ACTIVE_SUM)	UBERON:0000995 Histone ChIP-seq H3K27ac	.	Histone ChIP-seq	UBERON:0000995	uterus	tissue	adult	encode	single	FALSE		H3K27ac		7632	0.972779	0.972779	chr12:14683232-15731808:.
chr6:19692870:A>T		rs6917874	6	19693101	19692870	A	T						chip_histone	CenterMaskScorer(requested_output=CHIP_HISTONE, width=2001, aggregation_type=ACTIVE_SUM)	UBERON:0000995 Histone ChIP-seq H3K4me3	.	Histone ChIP-seq	UBERON:0000995	uterus	tissue	adult	encode	single	FALSE		H3K4me3		3359.5	0.972779	0.972779	chr6:19168582-20217158:.
chr2:11481836:T>C		rs149547889	2	11621962	11481836	T	C						chip_histone	CenterMaskScorer(requested_output=CHIP_HISTONE, width=2001, aggregation_type=DIFF_LOG2_SUM)	UBERON:0000995 Histone ChIP-seq H3K4me3	.	Histone ChIP-seq	UBERON:0000995	uterus	tissue	adult	encode	single	FALSE		H3K4me3		-0.0214882	-0.972376	0.972376	chr2:10957548-12006124:.
chr13:50468122:A>G		rs10492410	13	51042258	50468122	A	G						chip_histone	CenterMaskScorer(requested_output=CHIP_HISTONE, width=2001, aggregation_type=DIFF_LOG2_SUM)	UBERON:0000995 Histone ChIP-seq H3K27ac	.	Histone ChIP-seq	UBERON:0000995	uterus	tissue	adult	encode	single	FALSE		H3K27ac		-0.0576792	-0.972376	0.972376	chr13:49943834-50992410:.
chr1:172229080:A>G		rs12063247	1	172198220	172229080	A	G						chip_histone	CenterMaskScorer(requested_output=CHIP_HISTONE, width=2001, aggregation_type=DIFF_LOG2_SUM)	UBERON:0000995 Histone ChIP-seq H3K27ac	.	Histone ChIP-seq	UBERON:0000995	uterus	tissue	adult	encode	single	FALSE		H3K27ac		0.0570507	0.972376	0.972376	chr1:171704792-172753368:.
chr6:125674321:A>G	HEY2/6q22.31	rs2226158	6	125995467	125674321	A	G						chip_histone	CenterMaskScorer(requested_output=CHIP_HISTONE, width=2001, aggregation_type=DIFF_LOG2_SUM)	UBERON:0000995 Histone ChIP-seq H3K27ac	.	Histone ChIP-seq	UBERON:0000995	uterus	tissue	adult	encode	single	FALSE		H3K27ac		0.0567503	0.972376	0.972376	chr6:125150033-126198609:.	125995467	6
chr4:55129812:T>C		rs36146043	4	55995979	55129812	T	C						chip_histone	CenterMaskScorer(requested_output=CHIP_HISTONE, width=2001, aggregation_type=DIFF_LOG2_SUM)	UBERON:0000995 Histone ChIP-seq H3K4me3	.	Histone ChIP-seq	UBERON:0000995	uterus	tissue	adult	encode	single	FALSE		H3K4me3		0.0243235	0.972376	0.972376	chr4:54605524-55654100:.
chr8:11573481:T>C		rs12679960	8	11430990	11573481	T	C						chip_histone	CenterMaskScorer(requested_output=CHIP_HISTONE, width=2001, aggregation_type=DIFF_LOG2_SUM)	UBERON:0000995 Histone ChIP-seq H3K27ac	.	Histone ChIP-seq	UBERON:0000995	uterus	tissue	adult	encode	single	FALSE		H3K27ac		0.0566311	0.972376	0.972376	chr8:11049193-12097769:.
chr5:134496385:A>T		rs67672984	5	133832076	134496385	A	T						chip_histone	CenterMaskScorer(requested_output=CHIP_HISTONE, width=2001, aggregation_type=DIFF_LOG2_SUM)	UBERON:0000995 Histone ChIP-seq H3K27ac	.	Histone ChIP-seq	UBERON:0000995	uterus	tissue	adult	encode	single	FALSE		H3K27ac		0.0570679	0.972376	0.972376	chr5:133972097-135020673:.
chr8:99177109:T>C		rs4735604	8	100189337	99177109	T	C						chip_histone	CenterMaskScorer(requested_output=CHIP_HISTONE, width=2001, aggregation_type=DIFF_LOG2_SUM)	UBERON:0000995 Histone ChIP-seq H3K27ac	.	Histone ChIP-seq	UBERON:0000995	uterus	tissue	adult	encode	single	FALSE		H3K27ac		0.0566444	0.972376	0.972376	chr8:98652821-99701397:.
chr8:99163043:A>G		rs55837765	8	100175271	99163043	A	G						chip_histone	CenterMaskScorer(requested_output=CHIP_HISTONE, width=2001, aggregation_type=DIFF_LOG2_SUM)	UBERON:0000995 Histone ChIP-seq H3K4me3	.	Histone ChIP-seq	UBERON:0000995	uterus	tissue	adult	encode	single	FALSE		H3K4me3		0.0242777	0.972376	0.972376	chr8:98638755-99687331:.
chr15:40095527:T>C		rs11637595	15	40387728	40095527	T	C						chip_histone	CenterMaskScorer(requested_output=CHIP_HISTONE, width=2001, aggregation_type=ACTIVE_SUM)	UBERON:0000995 Histone ChIP-seq H3K27ac	.	Histone ChIP-seq	UBERON:0000995	uterus	tissue	adult	encode	single	FALSE		H3K27ac		7470	0.972161	0.972161	chr15:39571239-40619815:.
chr7:23529410:A>G		rs62468822	7	23569029	23529410	A	G						chip_histone	CenterMaskScorer(requested_output=CHIP_HISTONE, width=2001, aggregation_type=ACTIVE_SUM)	UBERON:0000995 Histone ChIP-seq H3K4me3	.	Histone ChIP-seq	UBERON:0000995	uterus	tissue	adult	encode	single	FALSE		H3K4me3		3219	0.972161	0.972161	chr7:23005122-24053698:.
chr7:25845791:T>C		rs6461887	7	25885411	25845791	T	C						chip_histone	CenterMaskScorer(requested_output=CHIP_HISTONE, width=2001, aggregation_type=ACTIVE_SUM)	UBERON:0000995 Histone ChIP-seq H3K27ac	.	Histone ChIP-seq	UBERON:0000995	uterus	tissue	adult	encode	single	FALSE		H3K27ac		7529	0.972161	0.972161	chr7:25321503-26370079:.
chr12:15210473:A>G		rs10846159	12	15363407	15210473	A	G						chip_histone	CenterMaskScorer(requested_output=CHIP_HISTONE, width=2001, aggregation_type=ACTIVE_SUM)	UBERON:0000995 Histone ChIP-seq H3K27ac	.	Histone ChIP-seq	UBERON:0000995	uterus	tissue	adult	encode	single	FALSE		H3K27ac		7510	0.972161	0.972161	chr12:14686185-15734761:.
chr1:21998437:A>T		rs12032777	1	22324930	21998437	A	T						chip_histone	CenterMaskScorer(requested_output=CHIP_HISTONE, width=2001, aggregation_type=DIFF_LOG2_SUM)	UBERON:0000995 Histone ChIP-seq H3K27ac	.	Histone ChIP-seq	UBERON:0000995	uterus	tissue	adult	encode	single	FALSE		H3K27ac		-0.0562668	-0.971741	0.971741	chr1:21474149-22522725:.
chrX:71145595:A>G		rs62609614	X	70365445	71145595	A	G						chip_histone	CenterMaskScorer(requested_output=CHIP_HISTONE, width=2001, aggregation_type=DIFF_LOG2_SUM)	UBERON:0000995 Histone ChIP-seq H3K4me3	.	Histone ChIP-seq	UBERON:0000995	uterus	tissue	adult	encode	single	FALSE		H3K4me3		-0.0212898	-0.971741	0.971741	chrX:70621307-71669883:.
chr6:125675039:A>G		rs1418951	6	125996185	125675039	A	G						chip_histone	CenterMaskScorer(requested_output=CHIP_HISTONE, width=2001, aggregation_type=DIFF_LOG2_SUM)	UBERON:0000995 Histone ChIP-seq H3K27ac	.	Histone ChIP-seq	UBERON:0000995	uterus	tissue	adult	encode	single	FALSE		H3K27ac		0.0557423	0.971741	0.971741	chr6:125150751-126199327:.
chr14:92609479:T>G		rs12432064	14	93075824	92609479	T	G						chip_histone	CenterMaskScorer(requested_output=CHIP_HISTONE, width=2001, aggregation_type=DIFF_LOG2_SUM)	UBERON:0000995 Histone ChIP-seq H3K27ac	.	Histone ChIP-seq	UBERON:0000995	uterus	tissue	adult	encode	single	FALSE		H3K27ac		0.0559435	0.971741	0.971741	chr14:92085191-93133767:.
chr6:152342141:A>G		rs7759171	6	152663276	152342141	A	G						chip_histone	CenterMaskScorer(requested_output=CHIP_HISTONE, width=2001, aggregation_type=DIFF_LOG2_SUM)	UBERON:0000995 Histone ChIP-seq H3K4me3	.	Histone ChIP-seq	UBERON:0000995	uterus	tissue	adult	encode	single	FALSE		H3K4me3		0.0237961	0.971741	0.971741	chr6:151817853-152866429:.
chr2:202655697:A>G		rs72926990	2	203520420	202655697	A	G						chip_histone	CenterMaskScorer(requested_output=CHIP_HISTONE, width=2001, aggregation_type=DIFF_LOG2_SUM)	UBERON:0000995 Histone ChIP-seq H3K4me3	.	Histone ChIP-seq	UBERON:0000995	uterus	tissue	adult	encode	single	FALSE		H3K4me3		0.0239668	0.971741	0.971741	chr2:202131409-203179985:.
chr7:25677221:T>C		rs17152208	7	25716841	25677221	T	C						chip_histone	CenterMaskScorer(requested_output=CHIP_HISTONE, width=2001, aggregation_type=DIFF_LOG2_SUM)	UBERON:0000995 Histone ChIP-seq H3K27ac	.	Histone ChIP-seq	UBERON:0000995	uterus	tissue	adult	encode	single	FALSE		H3K27ac		0.0554266	0.971741	0.971741	chr7:25152933-26201509:.
chr2:223230461:A>T		rs969496	2	224095179	223230461	A	T						chip_histone	CenterMaskScorer(requested_output=CHIP_HISTONE, width=2001, aggregation_type=DIFF_LOG2_SUM)	UBERON:0000995 Histone ChIP-seq H3K27ac	.	Histone ChIP-seq	UBERON:0000995	uterus	tissue	adult	encode	single	FALSE		H3K27ac		0.0560341	0.971741	0.971741	chr2:222706173-223754749:.
chr7:25854612:A>G		rs11770186	7	25894232	25854612	A	G						chip_histone	CenterMaskScorer(requested_output=CHIP_HISTONE, width=2001, aggregation_type=ACTIVE_SUM)	UBERON:0000995 Histone ChIP-seq H3K27ac	.	Histone ChIP-seq	UBERON:0000995	uterus	tissue	adult	encode	single	FALSE		H3K27ac		7415.5	0.97153	0.97153	chr7:25330324-26378900:.
chr12:14387203:A>C		rs10772776	12	14540137	14387203	A	C						chip_histone	CenterMaskScorer(requested_output=CHIP_HISTONE, width=2001, aggregation_type=ACTIVE_SUM)	UBERON:0000995 Histone ChIP-seq H3K4me3	.	Histone ChIP-seq	UBERON:0000995	uterus	tissue	adult	encode	single	FALSE		H3K4me3		3170.5	0.97153	0.97153	chr12:13862915-14911491:.
chr3:50091460:A>G		rs2624853	3	50128893	50091460	A	G						chip_histone	CenterMaskScorer(requested_output=CHIP_HISTONE, width=2001, aggregation_type=ACTIVE_SUM)	UBERON:0000995 Histone ChIP-seq H3K4me3	.	Histone ChIP-seq	UBERON:0000995	uterus	tissue	adult	encode	single	FALSE		H3K4me3		3114	0.97153	0.97153	chr3:49567172-50615748:.
chr10:88257039:A>G		rs737391	10	90016796	88257039	A	G						chip_histone	CenterMaskScorer(requested_output=CHIP_HISTONE, width=2001, aggregation_type=ACTIVE_SUM)	UBERON:0000995 Histone ChIP-seq H3K27ac	.	Histone ChIP-seq	UBERON:0000995	uterus	tissue	adult	encode	single	FALSE		H3K27ac		7419	0.97153	0.97153	chr10:87732751-88781327:.
chr8:9717619:T>G		rs35316422	8	9575129	9717619	T	G						chip_histone	CenterMaskScorer(requested_output=CHIP_HISTONE, width=2001, aggregation_type=DIFF_LOG2_SUM)	UBERON:0000995 Histone ChIP-seq H3K27ac	.	Histone ChIP-seq	UBERON:0000995	uterus	tissue	adult	encode	single	FALSE		H3K27ac		-0.0559778	-0.97109	0.97109	chr8:9193331-10241907:.
chr9:33103874:A>G		rs1556254	9	33103872	33103874	A	G						chip_histone	CenterMaskScorer(requested_output=CHIP_HISTONE, width=2001, aggregation_type=DIFF_LOG2_SUM)	UBERON:0000995 Histone ChIP-seq H3K27ac	.	Histone ChIP-seq	UBERON:0000995	uterus	tissue	adult	encode	single	FALSE		H3K27ac		-0.055232	-0.97109	0.97109	chr9:32579586-33628162:.
chr6:151385435:A>G		rs3900024	6	151706570	151385435	A	G						chip_histone	CenterMaskScorer(requested_output=CHIP_HISTONE, width=2001, aggregation_type=DIFF_LOG2_SUM)	UBERON:0000995 Histone ChIP-seq H3K27ac	.	Histone ChIP-seq	UBERON:0000995	uterus	tissue	adult	encode	single	FALSE		H3K27ac		-0.0554733	-0.97109	0.97109	chr6:150861147-151909723:.
chr3:49236563:T>C		rs12631989	3	49273996	49236563	T	C						chip_histone	CenterMaskScorer(requested_output=CHIP_HISTONE, width=2001, aggregation_type=DIFF_LOG2_SUM)	UBERON:0000995 Histone ChIP-seq H3K27ac	.	Histone ChIP-seq	UBERON:0000995	uterus	tissue	adult	encode	single	FALSE		H3K27ac		0.0547132	0.97109	0.97109	chr3:48712275-49760851:.
chr6:125675329:A>G		rs1935773	6	125996475	125675329	A	G						chip_histone	CenterMaskScorer(requested_output=CHIP_HISTONE, width=2001, aggregation_type=DIFF_LOG2_SUM)	UBERON:0000995 Histone ChIP-seq H3K27ac	.	Histone ChIP-seq	UBERON:0000995	uterus	tissue	adult	encode	single	FALSE		H3K27ac		0.0549545	0.97109	0.97109	chr6:125151041-126199617:.
chr17:48295786:T>C		rs16954931	17	46373148	48295786	T	C						chip_histone	CenterMaskScorer(requested_output=CHIP_HISTONE, width=2001, aggregation_type=DIFF_LOG2_SUM)	UBERON:0000995 Histone ChIP-seq H3K4me3	.	Histone ChIP-seq	UBERON:0000995	uterus	tissue	adult	encode	single	FALSE		H3K4me3		0.0234938	0.97109	0.97109	chr17:47771498-48820074:.
chr7:25671642:T>C		rs12667142	7	25711262	25671642	T	C						chip_histone	CenterMaskScorer(requested_output=CHIP_HISTONE, width=2001, aggregation_type=ACTIVE_SUM)	UBERON:0000995 Histone ChIP-seq H3K27ac	.	Histone ChIP-seq	UBERON:0000995	uterus	tissue	adult	encode	single	FALSE		H3K27ac		7341	0.970885	0.970885	chr7:25147354-26195930:.
chr7:134867883:A>G		rs1452911	7	134552634	134867883	A	G						chip_histone	CenterMaskScorer(requested_output=CHIP_HISTONE, width=2001, aggregation_type=ACTIVE_SUM)	UBERON:0000995 Histone ChIP-seq H3K27ac	.	Histone ChIP-seq	UBERON:0000995	uterus	tissue	adult	encode	single	FALSE		H3K27ac		7327	0.970885	0.970885	chr7:134343595-135392171:.
chr8:11564621:T>C		rs7843987	8	11422130	11564621	T	C						chip_histone	CenterMaskScorer(requested_output=CHIP_HISTONE, width=2001, aggregation_type=ACTIVE_SUM)	UBERON:0000995 Histone ChIP-seq H3K4me3	.	Histone ChIP-seq	UBERON:0000995	uterus	tissue	adult	encode	single	FALSE		H3K4me3		3061.5	0.970885	0.970885	chr8:11040333-12088909:.
chr13:49999440:T>C		rs60583460	13	50573576	49999440	T	C						chip_histone	CenterMaskScorer(requested_output=CHIP_HISTONE, width=2001, aggregation_type=ACTIVE_SUM)	UBERON:0000995 Histone ChIP-seq H3K4me3	.	Histone ChIP-seq	UBERON:0000995	uterus	tissue	adult	encode	single	FALSE		H3K4me3		3027	0.970885	0.970885	chr13:49475152-50523728:.
chr3:49238531:A>G		rs11920267	3	49275964	49238531	A	G						chip_histone	CenterMaskScorer(requested_output=CHIP_HISTONE, width=2001, aggregation_type=ACTIVE_SUM)	UBERON:0000995 Histone ChIP-seq H3K27ac	.	Histone ChIP-seq	UBERON:0000995	uterus	tissue	adult	encode	single	FALSE		H3K27ac		7348	0.970885	0.970885	chr3:48714243-49762819:.
chr8:11564933:A>C		rs7822958	8	11422442	11564933	A	C						chip_histone	CenterMaskScorer(requested_output=CHIP_HISTONE, width=2001, aggregation_type=ACTIVE_SUM)	UBERON:0000995 Histone ChIP-seq H3K4me3	.	Histone ChIP-seq	UBERON:0000995	uterus	tissue	adult	encode	single	FALSE		H3K4me3		3037.5	0.970885	0.970885	chr8:11040645-12089221:.
chr17:65775651:T>C		rs35639392	17	63771769	65775651	T	C						chip_histone	CenterMaskScorer(requested_output=CHIP_HISTONE, width=2001, aggregation_type=DIFF_LOG2_SUM)	UBERON:0000995 Histone ChIP-seq H3K27ac	.	Histone ChIP-seq	UBERON:0000995	uterus	tissue	adult	encode	single	FALSE		H3K27ac		-0.0544758	-0.970426	0.970426	chr17:65251363-66299939:.
chr6:151692088:T>G		rs3020335	6	152013223	151692088	T	G						chip_histone	CenterMaskScorer(requested_output=CHIP_HISTONE, width=2001, aggregation_type=DIFF_LOG2_SUM)	UBERON:0000995 Histone ChIP-seq H3K4me3	.	Histone ChIP-seq	UBERON:0000995	uterus	tissue	adult	encode	single	FALSE		H3K4me3		-0.0207615	-0.970426	0.970426	chr6:151167800-152216376:.
chr22:32720793:T>G		rs743745	22	33116779	32720793	T	G						chip_histone	CenterMaskScorer(requested_output=CHIP_HISTONE, width=2001, aggregation_type=DIFF_LOG2_SUM)	UBERON:0000995 Histone ChIP-seq H3K27ac	.	Histone ChIP-seq	UBERON:0000995	uterus	tissue	adult	encode	single	FALSE		H3K27ac		-0.054306	-0.970426	0.970426	chr22:32196505-33245081:.
chr13:49936063:A>C		rs9670083	13	50510199	49936063	A	C						chip_histone	CenterMaskScorer(requested_output=CHIP_HISTONE, width=2001, aggregation_type=DIFF_LOG2_SUM)	UBERON:0000995 Histone ChIP-seq H3K27ac	.	Histone ChIP-seq	UBERON:0000995	uterus	tissue	adult	encode	single	FALSE		H3K27ac		-0.0542641	-0.970426	0.970426	chr13:49411775-50460351:.
chr8:115468526:A>G		rs1483582	8	116480753	115468526	A	G						chip_histone	CenterMaskScorer(requested_output=CHIP_HISTONE, width=2001, aggregation_type=DIFF_LOG2_SUM)	UBERON:0000995 Histone ChIP-seq H3K4me3	.	Histone ChIP-seq	UBERON:0000995	uterus	tissue	adult	encode	single	FALSE		H3K4me3		0.0231247	0.970426	0.970426	chr8:114944238-115992814:.
chrX:134546517:A>G		rs757309	X	133680547	134546517	A	G						chip_histone	CenterMaskScorer(requested_output=CHIP_HISTONE, width=2001, aggregation_type=DIFF_LOG2_SUM)	UBERON:0000995 Histone ChIP-seq H3K4me3	.	Histone ChIP-seq	UBERON:0000995	uterus	tissue	adult	encode	single	FALSE		H3K4me3		0.0232105	0.970426	0.970426	chrX:134022229-135070805:.
chr1:21955266:A>G		rs10917074	1	22281759	21955266	A	G						chip_histone	CenterMaskScorer(requested_output=CHIP_HISTONE, width=2001, aggregation_type=DIFF_LOG2_SUM)	UBERON:0000995 Histone ChIP-seq H3K27ac	.	Histone ChIP-seq	UBERON:0000995	uterus	tissue	adult	encode	single	FALSE		H3K27ac		0.0543175	0.970426	0.970426	chr1:21430978-22479554:.
chr10:94795304:T>G		rs11498699	10	96555061	94795304	T	G						chip_histone	CenterMaskScorer(requested_output=CHIP_HISTONE, width=2001, aggregation_type=DIFF_LOG2_SUM)	UBERON:0000995 Histone ChIP-seq H3K4me3	.	Histone ChIP-seq	UBERON:0000995	uterus	tissue	adult	encode	single	FALSE		H3K4me3		0.0232763	0.970426	0.970426	chr10:94271016-95319592:.
chr6:151731517:T>C		rs2982561	6	152052652	151731517	T	C						chip_histone	CenterMaskScorer(requested_output=CHIP_HISTONE, width=2001, aggregation_type=DIFF_LOG2_SUM)	UBERON:0000995 Histone ChIP-seq H3K27ac	.	Histone ChIP-seq	UBERON:0000995	uterus	tissue	adult	encode	single	FALSE		H3K27ac		0.0541325	0.970426	0.970426	chr6:151207229-152255805:.
chr6:73970322:A>G		rs3003187	6	74680038	73970322	A	G						chip_histone	CenterMaskScorer(requested_output=CHIP_HISTONE, width=2001, aggregation_type=DIFF_LOG2_SUM)	UBERON:0000995 Histone ChIP-seq H3K27ac	.	Histone ChIP-seq	UBERON:0000995	uterus	tissue	adult	encode	single	FALSE		H3K27ac		0.0536976	0.970426	0.970426	chr6:73446034-74494610:.
chrX:132289084:C>G		rs6529533	X	131423112	132289084	C	G						chip_histone	CenterMaskScorer(requested_output=CHIP_HISTONE, width=2001, aggregation_type=DIFF_LOG2_SUM)	UBERON:0000995 Histone ChIP-seq H3K4me3	.	Histone ChIP-seq	UBERON:0000995	uterus	tissue	adult	encode	single	FALSE		H3K4me3		0.0232849	0.970426	0.970426	chrX:131764796-132813372:.
chr4:94537299:A>C		rs2510778	4	95458450	94537299	A	C						chip_histone	CenterMaskScorer(requested_output=CHIP_HISTONE, width=2001, aggregation_type=DIFF_LOG2_SUM)	UBERON:0000995 Histone ChIP-seq H3K27ac	.	Histone ChIP-seq	UBERON:0000995	uterus	tissue	adult	encode	single	FALSE		H3K27ac		0.05408	0.970426	0.970426	chr4:94013011-95061587:.
chr8:11558919:T>C		rs6988443	8	11416428	11558919	T	C						chip_histone	CenterMaskScorer(requested_output=CHIP_HISTONE, width=2001, aggregation_type=DIFF_LOG2_SUM)	UBERON:0000995 Histone ChIP-seq H3K4me3	.	Histone ChIP-seq	UBERON:0000995	uterus	tissue	adult	encode	single	FALSE		H3K4me3		0.0232515	0.970426	0.970426	chr8:11034631-12083207:.
chr12:95215529:T>C		rs10777676	12	95609305	95215529	T	C						chip_histone	CenterMaskScorer(requested_output=CHIP_HISTONE, width=2001, aggregation_type=ACTIVE_SUM)	UBERON:0000995 Histone ChIP-seq H3K4me3	.	Histone ChIP-seq	UBERON:0000995	uterus	tissue	adult	encode	single	FALSE		H3K4me3		2945	0.970225	0.970225	chr12:94691241-95739817:.
chr7:25669685:A>G		rs11770315	7	25709305	25669685	A	G						chip_histone	CenterMaskScorer(requested_output=CHIP_HISTONE, width=2001, aggregation_type=ACTIVE_SUM)	UBERON:0000995 Histone ChIP-seq H3K27ac	.	Histone ChIP-seq	UBERON:0000995	uterus	tissue	adult	encode	single	FALSE		H3K27ac		7194	0.970225	0.970225	chr7:25145397-26193973:.
chr7:134933959:A>G		rs6973420	7	134618710	134933959	A	G						chip_histone	CenterMaskScorer(requested_output=CHIP_HISTONE, width=2001, aggregation_type=ACTIVE_SUM)	UBERON:0000995 Histone ChIP-seq H3K27ac	.	Histone ChIP-seq	UBERON:0000995	uterus	tissue	adult	encode	single	FALSE		H3K27ac		7172	0.970225	0.970225	chr7:134409671-135458247:.
chr12:95215562:A>C		rs67304054	12	95609338	95215562	A	C						chip_histone	CenterMaskScorer(requested_output=CHIP_HISTONE, width=2001, aggregation_type=ACTIVE_SUM)	UBERON:0000995 Histone ChIP-seq H3K4me3	.	Histone ChIP-seq	UBERON:0000995	uterus	tissue	adult	encode	single	FALSE		H3K4me3		2967	0.970225	0.970225	chr12:94691274-95739850:.
chr3:49902154:A>G		rs3733135	3	49939587	49902154	A	G						chip_histone	CenterMaskScorer(requested_output=CHIP_HISTONE, width=2001, aggregation_type=DIFF_LOG2_SUM)	UBERON:0000995 Histone ChIP-seq H3K4me3	.	Histone ChIP-seq	UBERON:0000995	uterus	tissue	adult	encode	single	FALSE		H3K4me3		-0.0200596	-0.969746	0.969746	chr3:49377866-50426442:.
chr6:151516871:T>G		rs57654960	6	151838006	151516871	T	G						chip_histone	CenterMaskScorer(requested_output=CHIP_HISTONE, width=2001, aggregation_type=DIFF_LOG2_SUM)	UBERON:0000995 Histone ChIP-seq H3K27ac	.	Histone ChIP-seq	UBERON:0000995	uterus	tissue	adult	encode	single	FALSE		H3K27ac		-0.0538568	-0.969746	0.969746	chr6:150992583-152041159:.
chr1:22164231:A>C		rs7521902	1	22490724	22164231	A	C						chip_histone	CenterMaskScorer(requested_output=CHIP_HISTONE, width=2001, aggregation_type=DIFF_LOG2_SUM)	UBERON:0000995 Histone ChIP-seq H3K27ac	.	Histone ChIP-seq	UBERON:0000995	uterus	tissue	adult	encode	single	FALSE		H3K27ac		-0.0533724	-0.969746	0.969746	chr1:21639943-22688519:.
chr2:112784242:A>T		rs3783525	2	113541819	112784242	A	T						chip_histone	CenterMaskScorer(requested_output=CHIP_HISTONE, width=2001, aggregation_type=DIFF_LOG2_SUM)	UBERON:0000995 Histone ChIP-seq H3K4me3	.	Histone ChIP-seq	UBERON:0000995	uterus	tissue	adult	encode	single	FALSE		H3K4me3		-0.0203781	-0.969746	0.969746	chr2:112259954-113308530:.
chr9:22158925:T>C	CDKN2B-AS1/9p21.3	rs10122243	9	22158924	22158925	T	C						chip_histone	CenterMaskScorer(requested_output=CHIP_HISTONE, width=2001, aggregation_type=DIFF_LOG2_SUM)	UBERON:0000995 Histone ChIP-seq H3K27ac	.	Histone ChIP-seq	UBERON:0000995	uterus	tissue	adult	encode	single	FALSE		H3K27ac		0.0533733	0.969746	0.969746	chr9:21634637-22683213:.	22158924	9
chr11:32310157:A>G		rs10835885	11	32331703	32310157	A	G						chip_histone	CenterMaskScorer(requested_output=CHIP_HISTONE, width=2001, aggregation_type=DIFF_LOG2_SUM)	UBERON:0000995 Histone ChIP-seq H3K27ac	.	Histone ChIP-seq	UBERON:0000995	uterus	tissue	adult	encode	single	FALSE		H3K27ac		0.0534887	0.969746	0.969746	chr11:31785869-32834445:.
chr7:25721244:A>G		rs714062	7	25760864	25721244	A	G						chip_histone	CenterMaskScorer(requested_output=CHIP_HISTONE, width=2001, aggregation_type=DIFF_LOG2_SUM)	UBERON:0000995 Histone ChIP-seq H3K27ac	.	Histone ChIP-seq	UBERON:0000995	uterus	tissue	adult	encode	single	FALSE		H3K27ac		0.0534697	0.969746	0.969746	chr7:25196956-26245532:.
chr8:115464584:T>C		rs1180624	8	116476811	115464584	T	C						chip_histone	CenterMaskScorer(requested_output=CHIP_HISTONE, width=2001, aggregation_type=DIFF_LOG2_SUM)	UBERON:0000995 Histone ChIP-seq H3K27ac	.	Histone ChIP-seq	UBERON:0000995	uterus	tissue	adult	encode	single	FALSE		H3K27ac		0.0532818	0.969746	0.969746	chr8:114940296-115988872:.
chr6:151441209:A>G		rs73783018	6	151762344	151441209	A	G						chip_histone	CenterMaskScorer(requested_output=CHIP_HISTONE, width=2001, aggregation_type=DIFF_LOG2_SUM)	UBERON:0000995 Histone ChIP-seq H3K27ac	.	Histone ChIP-seq	UBERON:0000995	uterus	tissue	adult	encode	single	FALSE		H3K27ac		0.0535603	0.969746	0.969746	chr6:150916921-151965497:.
chrX:132319905:A>T		rs5975330	X	131453933	132319905	A	T						chip_histone	CenterMaskScorer(requested_output=CHIP_HISTONE, width=2001, aggregation_type=DIFF_LOG2_SUM)	UBERON:0000995 Histone ChIP-seq H3K4me3	.	Histone ChIP-seq	UBERON:0000995	uterus	tissue	adult	encode	single	FALSE		H3K4me3		0.0230665	0.969746	0.969746	chrX:131795617-132844193:.
chr17:4203803:A>G		rs4500776	17	4107098	4203803	A	G						chip_histone	CenterMaskScorer(requested_output=CHIP_HISTONE, width=2001, aggregation_type=ACTIVE_SUM)	UBERON:0000995 Histone ChIP-seq H3K27ac	.	Histone ChIP-seq	UBERON:0000995	uterus	tissue	adult	encode	single	FALSE		H3K27ac		7058.5	0.969552	0.969552	chr17:3679515-4728091:.
chr2:187443877:T>C		rs1355519	2	188308604	187443877	T	C						chip_histone	CenterMaskScorer(requested_output=CHIP_HISTONE, width=2001, aggregation_type=ACTIVE_SUM)	UBERON:0000995 Histone ChIP-seq H3K4me3	.	Histone ChIP-seq	UBERON:0000995	uterus	tissue	adult	encode	single	FALSE		H3K4me3		2832	0.969552	0.969552	chr2:186919589-187968165:.
chr6:34197574:T>G		rs142779375	6	34165351	34197574	T	G						chip_histone	CenterMaskScorer(requested_output=CHIP_HISTONE, width=2001, aggregation_type=ACTIVE_SUM)	UBERON:0000995 Histone ChIP-seq H3K4me3	.	Histone ChIP-seq	UBERON:0000995	uterus	tissue	adult	encode	single	FALSE		H3K4me3		2859.75	0.969552	0.969552	chr6:33673286-34721862:.
chr2:27125063:A>C		rs4665946	2	27347931	27125063	A	C						chip_histone	CenterMaskScorer(requested_output=CHIP_HISTONE, width=2001, aggregation_type=ACTIVE_SUM)	UBERON:0000995 Histone ChIP-seq H3K4me3	.	Histone ChIP-seq	UBERON:0000995	uterus	tissue	adult	encode	single	FALSE		H3K4me3		2823.5	0.969552	0.969552	chr2:26600775-27649351:.
chr3:49238372:A>G		rs35218722	3	49275805	49238372	A	G						chip_histone	CenterMaskScorer(requested_output=CHIP_HISTONE, width=2001, aggregation_type=ACTIVE_SUM)	UBERON:0000995 Histone ChIP-seq H3K27ac	.	Histone ChIP-seq	UBERON:0000995	uterus	tissue	adult	encode	single	FALSE		H3K27ac		7091	0.969552	0.969552	chr3:48714084-49762660:.
chr7:23529198:A>T		rs62468821	7	23568817	23529198	A	T						chip_histone	CenterMaskScorer(requested_output=CHIP_HISTONE, width=2001, aggregation_type=ACTIVE_SUM)	UBERON:0000995 Histone ChIP-seq H3K4me3	.	Histone ChIP-seq	UBERON:0000995	uterus	tissue	adult	encode	single	FALSE		H3K4me3		2857	0.969552	0.969552	chr7:23004910-24053486:.
chrX:71117445:T>C		rs4523430	X	70337295	71117445	T	C						chip_histone	CenterMaskScorer(requested_output=CHIP_HISTONE, width=2001, aggregation_type=ACTIVE_SUM)	UBERON:0000995 Histone ChIP-seq H3K4me3	.	Histone ChIP-seq	UBERON:0000995	uterus	tissue	adult	encode	single	FALSE		H3K4me3		2876.5	0.969552	0.969552	chrX:70593157-71641733:.
chr3:71497207:A>G		rs62247035	3	71546358	71497207	A	G						chip_histone	CenterMaskScorer(requested_output=CHIP_HISTONE, width=2001, aggregation_type=ACTIVE_SUM)	UBERON:0000995 Histone ChIP-seq H3K27ac	.	Histone ChIP-seq	UBERON:0000995	uterus	tissue	adult	encode	single	FALSE		H3K27ac		7084	0.969552	0.969552	chr3:70972919-72021495:.
chr1:172179968:A>G		rs651032	1	172149108	172179968	A	G						chip_histone	CenterMaskScorer(requested_output=CHIP_HISTONE, width=2001, aggregation_type=ACTIVE_SUM)	UBERON:0000995 Histone ChIP-seq H3K27ac	.	Histone ChIP-seq	UBERON:0000995	uterus	tissue	adult	encode	single	FALSE		H3K27ac		7123	0.969552	0.969552	chr1:171655680-172704256:.
chr12:15216731:A>G		rs17835113	12	15369665	15216731	A	G						chip_histone	CenterMaskScorer(requested_output=CHIP_HISTONE, width=2001, aggregation_type=ACTIVE_SUM)	UBERON:0000995 Histone ChIP-seq H3K27ac	.	Histone ChIP-seq	UBERON:0000995	uterus	tissue	adult	encode	single	FALSE		H3K27ac		7086	0.969552	0.969552	chr12:14692443-15741019:.
chr7:25862418:A>T		rs12700668	7	25902038	25862418	A	T						chip_histone	CenterMaskScorer(requested_output=CHIP_HISTONE, width=2001, aggregation_type=ACTIVE_SUM)	UBERON:0000995 Histone ChIP-seq H3K4me3	.	Histone ChIP-seq	UBERON:0000995	uterus	tissue	adult	encode	single	FALSE		H3K4me3		2826	0.969552	0.969552	chr7:25338130-26386706:.
chr2:27053334:A>G		rs3806520	2	27276202	27053334	A	G						chip_histone	CenterMaskScorer(requested_output=CHIP_HISTONE, width=2001, aggregation_type=ACTIVE_SUM)	UBERON:0000995 Histone ChIP-seq H3K4me3	.	Histone ChIP-seq	UBERON:0000995	uterus	tissue	adult	encode	single	FALSE		H3K4me3		2839	0.969552	0.969552	chr2:26529046-27577622:.
chr4:94526108:T>G		rs2577056	4	95447259	94526108	T	G						chip_histone	CenterMaskScorer(requested_output=CHIP_HISTONE, width=2001, aggregation_type=ACTIVE_SUM)	UBERON:0000995 Histone ChIP-seq H3K27ac	.	Histone ChIP-seq	UBERON:0000995	uterus	tissue	adult	encode	single	FALSE		H3K27ac		7006	0.969552	0.969552	chr4:94001820-95050396:.
chr12:95215500:T>C		rs66551640	12	95609276	95215500	T	C						chip_histone	CenterMaskScorer(requested_output=CHIP_HISTONE, width=2001, aggregation_type=ACTIVE_SUM)	UBERON:0000995 Histone ChIP-seq H3K4me3	.	Histone ChIP-seq	UBERON:0000995	uterus	tissue	adult	encode	single	FALSE		H3K4me3		2850	0.969552	0.969552	chr12:94691212-95739788:.
chr2:112787608:A>G		rs1878318	2	113545185	112787608	A	G						chip_histone	CenterMaskScorer(requested_output=CHIP_HISTONE, width=2001, aggregation_type=DIFF_LOG2_SUM)	UBERON:0000995 Histone ChIP-seq H3K27ac	.	Histone ChIP-seq	UBERON:0000995	uterus	tissue	adult	encode	single	FALSE		H3K27ac		-0.0524683	-0.969051	0.969051	chr2:112263320-113311896:.
chr6:152243617:A>G		rs74636305	6	152564752	152243617	A	G						chip_histone	CenterMaskScorer(requested_output=CHIP_HISTONE, width=2001, aggregation_type=DIFF_LOG2_SUM)	UBERON:0000995 Histone ChIP-seq H3K27ac	.	Histone ChIP-seq	UBERON:0000995	uterus	tissue	adult	encode	single	FALSE		H3K27ac		0.0526628	0.969051	0.969051	chr6:151719329-152767905:.
chr7:46258149:A>G		rs11981109	7	46297747	46258149	A	G						chip_histone	CenterMaskScorer(requested_output=CHIP_HISTONE, width=2001, aggregation_type=DIFF_LOG2_SUM)	UBERON:0000995 Histone ChIP-seq H3K27ac	.	Histone ChIP-seq	UBERON:0000995	uterus	tissue	adult	encode	single	FALSE		H3K27ac		0.0521831	0.969051	0.969051	chr7:45733861-46782437:.
chr6:125701237:A>G		rs1739364	6	126022383	125701237	A	G						chip_histone	CenterMaskScorer(requested_output=CHIP_HISTONE, width=2001, aggregation_type=DIFF_LOG2_SUM)	UBERON:0000995 Histone ChIP-seq H3K27ac	.	Histone ChIP-seq	UBERON:0000995	uterus	tissue	adult	encode	single	FALSE		H3K27ac		0.052063	0.969051	0.969051	chr6:125176949-126225525:.
chr3:49397810:C>G		rs6785045	3	49435243	49397810	C	G						chip_histone	CenterMaskScorer(requested_output=CHIP_HISTONE, width=2001, aggregation_type=DIFF_LOG2_SUM)	UBERON:0000995 Histone ChIP-seq H3K27ac	.	Histone ChIP-seq	UBERON:0000995	uterus	tissue	adult	encode	single	FALSE		H3K27ac		0.0521107	0.969051	0.969051	chr3:48873522-49922098:.
chr12:15217076:T>C		rs16910692	12	15370010	15217076	T	C						chip_histone	CenterMaskScorer(requested_output=CHIP_HISTONE, width=2001, aggregation_type=ACTIVE_SUM)	UBERON:0000995 Histone ChIP-seq H3K27ac	.	Histone ChIP-seq	UBERON:0000995	uterus	tissue	adult	encode	single	FALSE		H3K27ac		6902	0.968863	0.968863	chr12:14692788-15741364:.
chr15:40101061:A>G		rs500804	15	40393262	40101061	A	G						chip_histone	CenterMaskScorer(requested_output=CHIP_HISTONE, width=2001, aggregation_type=ACTIVE_SUM)	UBERON:0000995 Histone ChIP-seq H3K27ac	.	Histone ChIP-seq	UBERON:0000995	uterus	tissue	adult	encode	single	FALSE		H3K27ac		6930	0.968863	0.968863	chr15:39576773-40625349:.
chr2:27069783:T>C		rs10865461	2	27292651	27069783	T	C						chip_histone	CenterMaskScorer(requested_output=CHIP_HISTONE, width=2001, aggregation_type=ACTIVE_SUM)	UBERON:0000995 Histone ChIP-seq H3K4me3	.	Histone ChIP-seq	UBERON:0000995	uterus	tissue	adult	encode	single	FALSE		H3K4me3		2807.5	0.968863	0.968863	chr2:26545495-27594071:.
chr1:21955225:A>T		rs12140171	1	22281718	21955225	A	T						chip_histone	CenterMaskScorer(requested_output=CHIP_HISTONE, width=2001, aggregation_type=ACTIVE_SUM)	UBERON:0000995 Histone ChIP-seq H3K27ac	.	Histone ChIP-seq	UBERON:0000995	uterus	tissue	adult	encode	single	FALSE		H3K27ac		6963	0.968863	0.968863	chr1:21430937-22479513:.
chr1:21955624:A>C		rs4406609	1	22282117	21955624	A	C						chip_histone	CenterMaskScorer(requested_output=CHIP_HISTONE, width=2001, aggregation_type=ACTIVE_SUM)	UBERON:0000995 Histone ChIP-seq H3K27ac	.	Histone ChIP-seq	UBERON:0000995	uterus	tissue	adult	encode	single	FALSE		H3K27ac		6973	0.968863	0.968863	chr1:21431336-22479912:.
chr9:21974219:A>G		rs3731239	9	21974218	21974219	A	G						chip_histone	CenterMaskScorer(requested_output=CHIP_HISTONE, width=2001, aggregation_type=ACTIVE_SUM)	UBERON:0000995 Histone ChIP-seq H3K4me3	.	Histone ChIP-seq	UBERON:0000995	uterus	tissue	adult	encode	single	FALSE		H3K4me3		2808	0.968863	0.968863	chr9:21449931-22498507:.
chr9:133273813:T>C		rs505922	9	136149229	133273813	T	C						chip_histone	CenterMaskScorer(requested_output=CHIP_HISTONE, width=2001, aggregation_type=ACTIVE_SUM)	UBERON:0000995 Histone ChIP-seq H3K4me3	.	Histone ChIP-seq	UBERON:0000995	uterus	tissue	adult	encode	single	FALSE		H3K4me3		2806.5	0.968863	0.968863	chr9:132749525-133798101:.
chr7:25855101:T>C		rs1451385	7	25894721	25855101	T	C						chip_histone	CenterMaskScorer(requested_output=CHIP_HISTONE, width=2001, aggregation_type=ACTIVE_SUM)	UBERON:0000995 Histone ChIP-seq H3K27ac	.	Histone ChIP-seq	UBERON:0000995	uterus	tissue	adult	encode	single	FALSE		H3K27ac		6909	0.968863	0.968863	chr7:25330813-26379389:.
chr7:25755006:A>G		rs2391167	7	25794626	25755006	A	G						chip_histone	CenterMaskScorer(requested_output=CHIP_HISTONE, width=2001, aggregation_type=ACTIVE_SUM)	UBERON:0000995 Histone ChIP-seq H3K27ac	.	Histone ChIP-seq	UBERON:0000995	uterus	tissue	adult	encode	single	FALSE		H3K27ac		6932	0.968863	0.968863	chr7:25230718-26279294:.
chr3:50169794:T>C		rs3774749	3	50207227	50169794	T	C						chip_histone	CenterMaskScorer(requested_output=CHIP_HISTONE, width=2001, aggregation_type=ACTIVE_SUM)	UBERON:0000995 Histone ChIP-seq H3K27ac	.	Histone ChIP-seq	UBERON:0000995	uterus	tissue	adult	encode	single	FALSE		H3K27ac		6940	0.968863	0.968863	chr3:49645506-50694082:.
chr4:55041650:T>G		rs6819898	4	55907817	55041650	T	G						chip_histone	CenterMaskScorer(requested_output=CHIP_HISTONE, width=2001, aggregation_type=DIFF_LOG2_SUM)	UBERON:0000995 Histone ChIP-seq H3K4me3	.	Histone ChIP-seq	UBERON:0000995	uterus	tissue	adult	encode	single	FALSE		H3K4me3		-0.0196886	-0.96834	0.96834	chr4:54517362-55565938:.
chr17:48213942:A>G		rs7225140	17	46291304	48213942	A	G						chip_histone	CenterMaskScorer(requested_output=CHIP_HISTONE, width=2001, aggregation_type=DIFF_LOG2_SUM)	UBERON:0000995 Histone ChIP-seq H3K27ac	.	Histone ChIP-seq	UBERON:0000995	uterus	tissue	adult	encode	single	FALSE		H3K27ac		-0.0519943	-0.96834	0.96834	chr17:47689654-48738230:.
chr11:30155573:T>C		rs3858480	11	30177120	30155573	T	C						chip_histone	CenterMaskScorer(requested_output=CHIP_HISTONE, width=2001, aggregation_type=DIFF_LOG2_SUM)	UBERON:0000995 Histone ChIP-seq H3K27ac	.	Histone ChIP-seq	UBERON:0000995	uterus	tissue	adult	encode	single	FALSE		H3K27ac		0.0519133	0.96834	0.96834	chr11:29631285-30679861:.
chr2:187319708:T>C		rs840585	2	188184435	187319708	T	C						chip_histone	CenterMaskScorer(requested_output=CHIP_HISTONE, width=2001, aggregation_type=DIFF_LOG2_SUM)	UBERON:0000995 Histone ChIP-seq H3K27ac	.	Histone ChIP-seq	UBERON:0000995	uterus	tissue	adult	encode	single	FALSE		H3K27ac		0.0513697	0.96834	0.96834	chr2:186795420-187843996:.
chr7:25384946:T>C		rs12700628	7	25424565	25384946	T	C						chip_histone	CenterMaskScorer(requested_output=CHIP_HISTONE, width=2001, aggregation_type=DIFF_LOG2_SUM)	UBERON:0000995 Histone ChIP-seq H3K27ac	.	Histone ChIP-seq	UBERON:0000995	uterus	tissue	adult	encode	single	FALSE		H3K27ac		0.0518198	0.96834	0.96834	chr7:24860658-25909234:.
chr6:74009647:C>G		rs6920620	6	74719363	74009647	C	G						chip_histone	CenterMaskScorer(requested_output=CHIP_HISTONE, width=2001, aggregation_type=DIFF_LOG2_SUM)	UBERON:0000995 Histone ChIP-seq H3K4me3	.	Histone ChIP-seq	UBERON:0000995	uterus	tissue	adult	encode	single	FALSE		H3K4me3		0.0222092	0.96834	0.96834	chr6:73485359-74533935:.
chr2:11540277:T>C		rs35417544	2	11680403	11540277	T	C						chip_histone	CenterMaskScorer(requested_output=CHIP_HISTONE, width=2001, aggregation_type=DIFF_LOG2_SUM)	UBERON:0000995 Histone ChIP-seq H3K4me3	.	Histone ChIP-seq	UBERON:0000995	uterus	tissue	adult	encode	single	FALSE		H3K4me3		0.0223503	0.96834	0.96834	chr2:11015989-12064565:.
chr9:22142957:A>C		rs7859532	9	22142956	22142957	A	C						chip_histone	CenterMaskScorer(requested_output=CHIP_HISTONE, width=2001, aggregation_type=DIFF_LOG2_SUM)	UBERON:0000995 Histone ChIP-seq H3K27ac	.	Histone ChIP-seq	UBERON:0000995	uterus	tissue	adult	encode	single	FALSE		H3K27ac		0.0514479	0.96834	0.96834	chr9:21618669-22667245:.
chr8:99481057:T>G		rs3134166	8	100493285	99481057	T	G						chip_histone	CenterMaskScorer(requested_output=CHIP_HISTONE, width=2001, aggregation_type=DIFF_LOG2_SUM)	UBERON:0000995 Histone ChIP-seq H3K27ac	.	Histone ChIP-seq	UBERON:0000995	uterus	tissue	adult	encode	single	FALSE		H3K27ac		0.0515966	0.96834	0.96834	chr8:98956769-100005345:.
chr8:115551346:T>C		rs3808438	8	116563573	115551346	T	C						chip_histone	CenterMaskScorer(requested_output=CHIP_HISTONE, width=2001, aggregation_type=DIFF_LOG2_SUM)	UBERON:0000995 Histone ChIP-seq H3K27ac	.	Histone ChIP-seq	UBERON:0000995	uterus	tissue	adult	encode	single	FALSE		H3K27ac		0.0511284	0.96834	0.96834	chr8:115027058-116075634:.
chr8:115440112:T>C		rs3808409	8	116452340	115440112	T	C						chip_histone	CenterMaskScorer(requested_output=CHIP_HISTONE, width=2001, aggregation_type=ACTIVE_SUM)	UBERON:0000995 Histone ChIP-seq H3K27ac	.	Histone ChIP-seq	UBERON:0000995	uterus	tissue	adult	encode	single	FALSE		H3K27ac		6752	0.968159	0.968159	chr8:114915824-115964400:.
chrX:70479891:A>G		rs6525369	X	69699741	70479891	A	G						chip_histone	CenterMaskScorer(requested_output=CHIP_HISTONE, width=2001, aggregation_type=ACTIVE_SUM)	UBERON:0000995 Histone ChIP-seq H3K27ac	.	Histone ChIP-seq	UBERON:0000995	uterus	tissue	adult	encode	single	FALSE		H3K27ac		6862	0.968159	0.968159	chrX:69955603-71004179:.
chr8:10053129:T>C		rs73189192	8	9910639	10053129	T	C						chip_histone	CenterMaskScorer(requested_output=CHIP_HISTONE, width=2001, aggregation_type=ACTIVE_SUM)	UBERON:0000995 Histone ChIP-seq H3K4me3	.	Histone ChIP-seq	UBERON:0000995	uterus	tissue	adult	encode	single	FALSE		H3K4me3		2693.5	0.968159	0.968159	chr8:9528841-10577417:.
chr14:92649065:C>G		rs754388	14	93115410	92649065	C	G						chip_histone	CenterMaskScorer(requested_output=CHIP_HISTONE, width=2001, aggregation_type=ACTIVE_SUM)	UBERON:0000995 Histone ChIP-seq H3K27ac	.	Histone ChIP-seq	UBERON:0000995	uterus	tissue	adult	encode	single	FALSE		H3K27ac		6784	0.968159	0.968159	chr14:92124777-93173353:.
chr12:15215710:A>G		rs7965695	12	15368644	15215710	A	G						chip_histone	CenterMaskScorer(requested_output=CHIP_HISTONE, width=2001, aggregation_type=ACTIVE_SUM)	UBERON:0000995 Histone ChIP-seq H3K27ac	.	Histone ChIP-seq	UBERON:0000995	uterus	tissue	adult	encode	single	FALSE		H3K27ac		6844	0.968159	0.968159	chr12:14691422-15739998:.
chr4:94760297:T>C		rs62316512	4	95681448	94760297	T	C						chip_histone	CenterMaskScorer(requested_output=CHIP_HISTONE, width=2001, aggregation_type=ACTIVE_SUM)	UBERON:0000995 Histone ChIP-seq H3K4me3	.	Histone ChIP-seq	UBERON:0000995	uterus	tissue	adult	encode	single	FALSE		H3K4me3		2730	0.968159	0.968159	chr4:94236009-95284585:.
chr2:187443513:T>C		rs2058670	2	188308240	187443513	T	C						chip_histone	CenterMaskScorer(requested_output=CHIP_HISTONE, width=2001, aggregation_type=ACTIVE_SUM)	UBERON:0000995 Histone ChIP-seq H3K4me3	.	Histone ChIP-seq	UBERON:0000995	uterus	tissue	adult	encode	single	FALSE		H3K4me3		2728	0.968159	0.968159	chr2:186919225-187967801:.
chrX:71120472:C>G		rs62609584	X	70340322	71120472	C	G						chip_histone	CenterMaskScorer(requested_output=CHIP_HISTONE, width=2001, aggregation_type=ACTIVE_SUM)	UBERON:0000995 Histone ChIP-seq H3K4me3	.	Histone ChIP-seq	UBERON:0000995	uterus	tissue	adult	encode	single	FALSE		H3K4me3		2755.5	0.968159	0.968159	chrX:70596184-71644760:.
chr12:95272136:T>C		rs2886933	12	95665912	95272136	T	C						chip_histone	CenterMaskScorer(requested_output=CHIP_HISTONE, width=2001, aggregation_type=DIFF_LOG2_SUM)	UBERON:0000995 Histone ChIP-seq H3K27ac	.	Histone ChIP-seq	UBERON:0000995	uterus	tissue	adult	encode	single	FALSE		H3K27ac		-0.0514784	-0.967613	0.967613	chr12:94747848-95796424:.
chr17:48188071:C>G		rs2305433	17	46265433	48188071	C	G						chip_histone	CenterMaskScorer(requested_output=CHIP_HISTONE, width=2001, aggregation_type=DIFF_LOG2_SUM)	UBERON:0000995 Histone ChIP-seq H3K27ac	.	Histone ChIP-seq	UBERON:0000995	uterus	tissue	adult	encode	single	FALSE		H3K27ac		-0.0514965	-0.967613	0.967613	chr17:47663783-48712359:.
chr14:92644775:T>C		rs11624512	14	93111120	92644775	T	C						chip_histone	CenterMaskScorer(requested_output=CHIP_HISTONE, width=2001, aggregation_type=DIFF_LOG2_SUM)	UBERON:0000995 Histone ChIP-seq H3K27ac	.	Histone ChIP-seq	UBERON:0000995	uterus	tissue	adult	encode	single	FALSE		H3K27ac		-0.0509062	-0.967613	0.967613	chr14:92120487-93169063:.
chr2:26976740:T>G		rs11688708	2	27199608	26976740	T	G						chip_histone	CenterMaskScorer(requested_output=CHIP_HISTONE, width=2001, aggregation_type=DIFF_LOG2_SUM)	UBERON:0000995 Histone ChIP-seq H3K27ac	.	Histone ChIP-seq	UBERON:0000995	uterus	tissue	adult	encode	single	FALSE		H3K27ac		0.0503578	0.967613	0.967613	chr2:26452452-27501028:.
chrX:132317356:T>G		rs6637986	X	131451384	132317356	T	G						chip_histone	CenterMaskScorer(requested_output=CHIP_HISTONE, width=2001, aggregation_type=DIFF_LOG2_SUM)	UBERON:0000995 Histone ChIP-seq H3K4me3	.	Histone ChIP-seq	UBERON:0000995	uterus	tissue	adult	encode	single	FALSE		H3K4me3		0.0219479	0.967613	0.967613	chrX:131793068-132841644:.
chr12:102477578:T>C		rs17882264	12	102871356	102477578	T	C						chip_histone	CenterMaskScorer(requested_output=CHIP_HISTONE, width=2001, aggregation_type=ACTIVE_SUM)	UBERON:0000995 Histone ChIP-seq H3K4me3	.	Histone ChIP-seq	UBERON:0000995	uterus	tissue	adult	encode	single	FALSE		H3K4me3		2639	0.96744	0.96744	chr12:101953290-103001866:.
chr12:15321889:T>G		rs11056429	12	15474823	15321889	T	G						chip_histone	CenterMaskScorer(requested_output=CHIP_HISTONE, width=2001, aggregation_type=ACTIVE_SUM)	UBERON:0000995 Histone ChIP-seq H3K4me3	.	Histone ChIP-seq	UBERON:0000995	uterus	tissue	adult	encode	single	FALSE		H3K4me3		2653	0.96744	0.96744	chr12:14797601-15846177:.
chr3:71496647:A>C		rs62247034	3	71545798	71496647	A	C						chip_histone	CenterMaskScorer(requested_output=CHIP_HISTONE, width=2001, aggregation_type=ACTIVE_SUM)	UBERON:0000995 Histone ChIP-seq H3K27ac	.	Histone ChIP-seq	UBERON:0000995	uterus	tissue	adult	encode	single	FALSE		H3K27ac		6668	0.96744	0.96744	chr3:70972359-72020935:.
chr3:49174556:T>C		rs10865954	3	49211989	49174556	T	C						chip_histone	CenterMaskScorer(requested_output=CHIP_HISTONE, width=2001, aggregation_type=ACTIVE_SUM)	UBERON:0000995 Histone ChIP-seq H3K27ac	.	Histone ChIP-seq	UBERON:0000995	uterus	tissue	adult	encode	single	FALSE		H3K27ac		6740	0.96744	0.96744	chr3:48650268-49698844:.
chr20:32108589:C>G		rs4911544	20	30696392	32108589	C	G						chip_histone	CenterMaskScorer(requested_output=CHIP_HISTONE, width=2001, aggregation_type=ACTIVE_SUM)	UBERON:0000995 Histone ChIP-seq H3K4me3	.	Histone ChIP-seq	UBERON:0000995	uterus	tissue	adult	encode	single	FALSE		H3K4me3		2603.5	0.96744	0.96744	chr20:31584301-32632877:.
chr10:88255644:T>C		rs955033	10	90015401	88255644	T	C						chip_histone	CenterMaskScorer(requested_output=CHIP_HISTONE, width=2001, aggregation_type=ACTIVE_SUM)	UBERON:0000995 Histone ChIP-seq H3K27ac	.	Histone ChIP-seq	UBERON:0000995	uterus	tissue	adult	encode	single	FALSE		H3K27ac		6657	0.96744	0.96744	chr10:87731356-88779932:.
chr3:49238395:A>G		rs11130186	3	49275828	49238395	A	G						chip_histone	CenterMaskScorer(requested_output=CHIP_HISTONE, width=2001, aggregation_type=ACTIVE_SUM)	UBERON:0000995 Histone ChIP-seq H3K27ac	.	Histone ChIP-seq	UBERON:0000995	uterus	tissue	adult	encode	single	FALSE		H3K27ac		6653	0.96744	0.96744	chr3:48714107-49762683:.
chr3:49429438:A>G		rs6446275	3	49466871	49429438	A	G						chip_histone	CenterMaskScorer(requested_output=CHIP_HISTONE, width=2001, aggregation_type=DIFF_LOG2_SUM)	UBERON:0000995 Histone ChIP-seq H3K27ac	.	Histone ChIP-seq	UBERON:0000995	uterus	tissue	adult	encode	single	FALSE		H3K27ac		-0.0505209	-0.966869	0.966869	chr3:48905150-49953726:.
chr1:172323065:T>C		rs6694387	1	172292205	172323065	T	C						chip_histone	CenterMaskScorer(requested_output=CHIP_HISTONE, width=2001, aggregation_type=DIFF_LOG2_SUM)	UBERON:0000995 Histone ChIP-seq H3K4me3	.	Histone ChIP-seq	UBERON:0000995	uterus	tissue	adult	encode	single	FALSE		H3K4me3		-0.0190973	-0.966869	0.966869	chr1:171798777-172847353:.
chr6:74341306:T>G		rs4639296	6	75051022	74341306	T	G						chip_histone	CenterMaskScorer(requested_output=CHIP_HISTONE, width=2001, aggregation_type=DIFF_LOG2_SUM)	UBERON:0000995 Histone ChIP-seq H3K4me3	.	Histone ChIP-seq	UBERON:0000995	uterus	tissue	adult	encode	single	FALSE		H3K4me3		-0.0188541	-0.966869	0.966869	chr6:73817018-74865594:.
chr1:21967034:T>C		rs7547232	1	22293527	21967034	T	C						chip_histone	CenterMaskScorer(requested_output=CHIP_HISTONE, width=2001, aggregation_type=DIFF_LOG2_SUM)	UBERON:0000995 Histone ChIP-seq H3K27ac	.	Histone ChIP-seq	UBERON:0000995	uterus	tissue	adult	encode	single	FALSE		H3K27ac		0.0502644	0.966869	0.966869	chr1:21442746-22491322:.
chr13:50467744:A>G		rs9316496	13	51041880	50467744	A	G						chip_histone	CenterMaskScorer(requested_output=CHIP_HISTONE, width=2001, aggregation_type=DIFF_LOG2_SUM)	UBERON:0000995 Histone ChIP-seq H3K27ac	.	Histone ChIP-seq	UBERON:0000995	uterus	tissue	adult	encode	single	FALSE		H3K27ac		0.0501242	0.966869	0.966869	chr13:49943456-50992032:.
chr11:30169690:T>G		rs7128357	11	30191237	30169690	T	G						chip_histone	CenterMaskScorer(requested_output=CHIP_HISTONE, width=2001, aggregation_type=DIFF_LOG2_SUM)	UBERON:0000995 Histone ChIP-seq H3K27ac	.	Histone ChIP-seq	UBERON:0000995	uterus	tissue	adult	encode	single	FALSE		H3K27ac		0.0501699	0.966869	0.966869	chr11:29645402-30693978:.
chr17:20077466:T>G		rs6587215	17	19980779	20077466	T	G						chip_histone	CenterMaskScorer(requested_output=CHIP_HISTONE, width=2001, aggregation_type=ACTIVE_SUM)	UBERON:0000995 Histone ChIP-seq H3K4me3	.	Histone ChIP-seq	UBERON:0000995	uterus	tissue	adult	encode	single	FALSE		H3K4me3		2561	0.966706	0.966706	chr17:19553178-20601754:.
chr1:21955197:A>G		rs10917073	1	22281690	21955197	A	G						chip_histone	CenterMaskScorer(requested_output=CHIP_HISTONE, width=2001, aggregation_type=ACTIVE_SUM)	UBERON:0000995 Histone ChIP-seq H3K27ac	.	Histone ChIP-seq	UBERON:0000995	uterus	tissue	adult	encode	single	FALSE		H3K27ac		6571	0.966706	0.966706	chr1:21430909-22479485:.
chrX:71094569:T>G		rs5980741	X	70314419	71094569	T	G						chip_histone	CenterMaskScorer(requested_output=CHIP_HISTONE, width=2001, aggregation_type=ACTIVE_SUM)	UBERON:0000995 Histone ChIP-seq H3K4me3	.	Histone ChIP-seq	UBERON:0000995	uterus	tissue	adult	encode	single	FALSE		H3K4me3		2588.75	0.966706	0.966706	chrX:70570281-71618857:.
chr10:88282397:T>G		rs3781196	10	90042154	88282397	T	G						chip_histone	CenterMaskScorer(requested_output=CHIP_HISTONE, width=2001, aggregation_type=ACTIVE_SUM)	UBERON:0000995 Histone ChIP-seq H3K27ac	.	Histone ChIP-seq	UBERON:0000995	uterus	tissue	adult	encode	single	FALSE		H3K27ac		6583	0.966706	0.966706	chr10:87758109-88806685:.
chr7:25862019:A>G		rs12700667	7	25901639	25862019	A	G						chip_histone	CenterMaskScorer(requested_output=CHIP_HISTONE, width=2001, aggregation_type=ACTIVE_SUM)	UBERON:0000995 Histone ChIP-seq H3K4me3	.	Histone ChIP-seq	UBERON:0000995	uterus	tissue	adult	encode	single	FALSE		H3K4me3		2563	0.966706	0.966706	chr7:25337731-26386307:.
chr1:172183062:A>G		rs484686	1	172152202	172183062	A	G						chip_histone	CenterMaskScorer(requested_output=CHIP_HISTONE, width=2001, aggregation_type=ACTIVE_SUM)	UBERON:0000995 Histone ChIP-seq H3K27ac	.	Histone ChIP-seq	UBERON:0000995	uterus	tissue	adult	encode	single	FALSE		H3K27ac		6551	0.966706	0.966706	chr1:171658774-172707350:.
chr6:151692613:T>C		rs2982570	6	152013748	151692613	T	C						chip_histone	CenterMaskScorer(requested_output=CHIP_HISTONE, width=2001, aggregation_type=ACTIVE_SUM)	UBERON:0000995 Histone ChIP-seq H3K4me3	.	Histone ChIP-seq	UBERON:0000995	uterus	tissue	adult	encode	single	FALSE		H3K4me3		2594.5	0.966706	0.966706	chr6:151168325-152216901:.
chr11:30265431:A>T		rs145052476	11	30286978	30265431	A	T						chip_histone	CenterMaskScorer(requested_output=CHIP_HISTONE, width=2001, aggregation_type=DIFF_LOG2_SUM)	UBERON:0000995 Histone ChIP-seq H3K4me3	.	Histone ChIP-seq	UBERON:0000995	uterus	tissue	adult	encode	single	FALSE		H3K4me3		-0.0185499	-0.966109	0.966109	chr11:29741143-30789719:.
chr11:30182278:T>C		rs7943756	11	30203825	30182278	T	C						chip_histone	CenterMaskScorer(requested_output=CHIP_HISTONE, width=2001, aggregation_type=DIFF_LOG2_SUM)	UBERON:0000995 Histone ChIP-seq H3K4me3	.	Histone ChIP-seq	UBERON:0000995	uterus	tissue	adult	encode	single	FALSE		H3K4me3		-0.0186758	-0.966109	0.966109	chr11:29657990-30706566:.
chr2:11582984:A>G		rs16857668	2	11723110	11582984	A	G						chip_histone	CenterMaskScorer(requested_output=CHIP_HISTONE, width=2001, aggregation_type=DIFF_LOG2_SUM)	UBERON:0000995 Histone ChIP-seq H3K27ac	.	Histone ChIP-seq	UBERON:0000995	uterus	tissue	adult	encode	single	FALSE		H3K27ac		-0.0494423	-0.966109	0.966109	chr2:11058696-12107272:.
chr6:151409097:C>G		rs78375092	6	151730232	151409097	C	G						chip_histone	CenterMaskScorer(requested_output=CHIP_HISTONE, width=2001, aggregation_type=DIFF_LOG2_SUM)	UBERON:0000995 Histone ChIP-seq H3K27ac	.	Histone ChIP-seq	UBERON:0000995	uterus	tissue	adult	encode	single	FALSE		H3K27ac		-0.0501423	-0.966109	0.966109	chr6:150884809-151933385:.
chr6:74183319:T>C		rs4576211	6	74893035	74183319	T	C						chip_histone	CenterMaskScorer(requested_output=CHIP_HISTONE, width=2001, aggregation_type=DIFF_LOG2_SUM)	UBERON:0000995 Histone ChIP-seq H3K27ac	.	Histone ChIP-seq	UBERON:0000995	uterus	tissue	adult	encode	single	FALSE		H3K27ac		-0.0497532	-0.966109	0.966109	chr6:73659031-74707607:.
chr1:21959568:A>G		rs7539092	1	22286061	21959568	A	G						chip_histone	CenterMaskScorer(requested_output=CHIP_HISTONE, width=2001, aggregation_type=DIFF_LOG2_SUM)	UBERON:0000995 Histone ChIP-seq H3K27ac	.	Histone ChIP-seq	UBERON:0000995	uterus	tissue	adult	encode	single	FALSE		H3K27ac		-0.0498133	-0.966109	0.966109	chr1:21435280-22483856:.
chr7:25844424:A>T		rs10262483	7	25884044	25844424	A	T						chip_histone	CenterMaskScorer(requested_output=CHIP_HISTONE, width=2001, aggregation_type=DIFF_LOG2_SUM)	UBERON:0000995 Histone ChIP-seq H3K27ac	.	Histone ChIP-seq	UBERON:0000995	uterus	tissue	adult	encode	single	FALSE		H3K27ac		-0.0500908	-0.966109	0.966109	chr7:25320136-26368712:.
chr8:99427919:T>G		rs140746044	8	100440147	99427919	T	G						chip_histone	CenterMaskScorer(requested_output=CHIP_HISTONE, width=2001, aggregation_type=DIFF_LOG2_SUM)	UBERON:0000995 Histone ChIP-seq H3K4me3	.	Histone ChIP-seq	UBERON:0000995	uterus	tissue	adult	encode	single	FALSE		H3K4me3		-0.0185137	-0.966109	0.966109	chr8:98903631-99952207:.
chr10:88353411:T>G		rs4586059	10	90113168	88353411	T	G						chip_histone	CenterMaskScorer(requested_output=CHIP_HISTONE, width=2001, aggregation_type=DIFF_LOG2_SUM)	UBERON:0000995 Histone ChIP-seq H3K4me3	.	Histone ChIP-seq	UBERON:0000995	uterus	tissue	adult	encode	single	FALSE		H3K4me3		0.0212955	0.966109	0.966109	chr10:87829123-88877699:.
chr7:873118:T>C		rs4722034	7	912755	873118	T	C						chip_histone	CenterMaskScorer(requested_output=CHIP_HISTONE, width=2001, aggregation_type=DIFF_LOG2_SUM)	UBERON:0000995 Histone ChIP-seq H3K27ac	.	Histone ChIP-seq	UBERON:0000995	uterus	tissue	adult	encode	single	FALSE		H3K27ac		0.0495768	0.966109	0.966109	chr7:348830-1397406:.
chr6:151396520:A>G		rs7749424	6	151717655	151396520	A	G						chip_histone	CenterMaskScorer(requested_output=CHIP_HISTONE, width=2001, aggregation_type=DIFF_LOG2_SUM)	UBERON:0000995 Histone ChIP-seq H3K27ac	.	Histone ChIP-seq	UBERON:0000995	uterus	tissue	adult	encode	single	FALSE		H3K27ac		0.0494185	0.966109	0.966109	chr6:150872232-151920808:.
chr14:92603635:C>G		rs72697295	14	93069980	92603635	C	G						chip_histone	CenterMaskScorer(requested_output=CHIP_HISTONE, width=2001, aggregation_type=DIFF_LOG2_SUM)	UBERON:0000995 Histone ChIP-seq H3K4me3	.	Histone ChIP-seq	UBERON:0000995	uterus	tissue	adult	encode	single	FALSE		H3K4me3		0.0214195	0.966109	0.966109	chr14:92079347-93127923:.
chr8:134732217:A>G		rs4909630	8	135744460	134732217	A	G						chip_histone	CenterMaskScorer(requested_output=CHIP_HISTONE, width=2001, aggregation_type=DIFF_LOG2_SUM)	UBERON:0000995 Histone ChIP-seq H3K27ac	.	Histone ChIP-seq	UBERON:0000995	uterus	tissue	adult	encode	single	FALSE		H3K27ac		0.0490284	0.966109	0.966109	chr8:134207929-135256505:.
chr2:27021844:T>C		rs2053386	2	27244712	27021844	T	C						chip_histone	CenterMaskScorer(requested_output=CHIP_HISTONE, width=2001, aggregation_type=DIFF_LOG2_SUM)	UBERON:0000995 Histone ChIP-seq H3K27ac	.	Histone ChIP-seq	UBERON:0000995	uterus	tissue	adult	encode	single	FALSE		H3K27ac		0.0496368	0.966109	0.966109	chr2:26497556-27546132:.
chr1:169459706:T>C		rs1208134	1	169428944	169459706	T	C						chip_histone	CenterMaskScorer(requested_output=CHIP_HISTONE, width=2001, aggregation_type=ACTIVE_SUM)	UBERON:0000995 Histone ChIP-seq H3K4me3	.	Histone ChIP-seq	UBERON:0000995	uterus	tissue	adult	encode	single	FALSE		H3K4me3		2499	0.965955	0.965955	chr1:168935418-169983994:.
chr8:10777295:T>G		rs7834466	8	10634805	10777295	T	G						chip_histone	CenterMaskScorer(requested_output=CHIP_HISTONE, width=2001, aggregation_type=ACTIVE_SUM)	UBERON:0000995 Histone ChIP-seq H3K27ac	.	Histone ChIP-seq	UBERON:0000995	uterus	tissue	adult	encode	single	FALSE		H3K27ac		6422	0.965955	0.965955	chr8:10253007-11301583:.
chr5:134529762:A>G		rs329124	5	133865452	134529762	A	G						chip_histone	CenterMaskScorer(requested_output=CHIP_HISTONE, width=2001, aggregation_type=ACTIVE_SUM)	UBERON:0000995 Histone ChIP-seq H3K27ac	.	Histone ChIP-seq	UBERON:0000995	uterus	tissue	adult	encode	single	FALSE		H3K27ac		6442	0.965955	0.965955	chr5:134005474-135054050:.
chr2:187443235:T>C		rs1355520	2	188307962	187443235	T	C						chip_histone	CenterMaskScorer(requested_output=CHIP_HISTONE, width=2001, aggregation_type=ACTIVE_SUM)	UBERON:0000995 Histone ChIP-seq H3K4me3	.	Histone ChIP-seq	UBERON:0000995	uterus	tissue	adult	encode	single	FALSE		H3K4me3		2533.5	0.965955	0.965955	chr2:186918947-187967523:.
chr10:21364142:T>G		rs7898040	10	21653071	21364142	T	G						chip_histone	CenterMaskScorer(requested_output=CHIP_HISTONE, width=2001, aggregation_type=ACTIVE_SUM)	UBERON:0000995 Histone ChIP-seq H3K27ac	.	Histone ChIP-seq	UBERON:0000995	uterus	tissue	adult	encode	single	FALSE		H3K27ac		6442	0.965955	0.965955	chr10:20839854-21888430:.
chr6:151393571:T>C		rs9397401	6	151714706	151393571	T	C						chip_histone	CenterMaskScorer(requested_output=CHIP_HISTONE, width=2001, aggregation_type=ACTIVE_SUM)	UBERON:0000995 Histone ChIP-seq H3K4me3	.	Histone ChIP-seq	UBERON:0000995	uterus	tissue	adult	encode	single	FALSE		H3K4me3		2499	0.965955	0.965955	chr6:150869283-151917859:.
chr1:22115489:T>C		rs76439356	1	22441982	22115489	T	C						chip_histone	CenterMaskScorer(requested_output=CHIP_HISTONE, width=2001, aggregation_type=ACTIVE_SUM)	UBERON:0000995 Histone ChIP-seq H3K27ac	.	Histone ChIP-seq	UBERON:0000995	uterus	tissue	adult	encode	single	FALSE		H3K27ac		6414.5	0.965955	0.965955	chr1:21591201-22639777:.
chr8:11198879:T>C		rs11783890	8	11056388	11198879	T	C						chip_histone	CenterMaskScorer(requested_output=CHIP_HISTONE, width=2001, aggregation_type=ACTIVE_SUM)	UBERON:0000995 Histone ChIP-seq H3K4me3	.	Histone ChIP-seq	UBERON:0000995	uterus	tissue	adult	encode	single	FALSE		H3K4me3		2520	0.965955	0.965955	chr8:10674591-11723167:.
chr10:21532345:A>G		rs7084454	10	21821274	21532345	A	G						chip_histone	CenterMaskScorer(requested_output=CHIP_HISTONE, width=2001, aggregation_type=ACTIVE_SUM)	UBERON:0000995 Histone ChIP-seq H3K27ac	.	Histone ChIP-seq	UBERON:0000995	uterus	tissue	adult	encode	single	FALSE		H3K27ac		6441	0.965955	0.965955	chr10:21008057-22056633:.
chr10:21364020:T>C		rs16921773	10	21652949	21364020	T	C						chip_histone	CenterMaskScorer(requested_output=CHIP_HISTONE, width=2001, aggregation_type=ACTIVE_SUM)	UBERON:0000995 Histone ChIP-seq H3K27ac	.	Histone ChIP-seq	UBERON:0000995	uterus	tissue	adult	encode	single	FALSE		H3K27ac		6464	0.965955	0.965955	chr10:20839732-21888308:.
chrX:70452805:T>C		rs12010766	X	69672655	70452805	T	C						chip_histone	CenterMaskScorer(requested_output=CHIP_HISTONE, width=2001, aggregation_type=DIFF_LOG2_SUM)	UBERON:0000995 Histone ChIP-seq H3K4me3	.	Histone ChIP-seq	UBERON:0000995	uterus	tissue	adult	encode	single	FALSE		H3K4me3		-0.0182772	-0.965332	0.965332	chrX:69928517-70977093:.
chr9:116619006:A>G		rs1885242	9	119381285	116619006	A	G						chip_histone	CenterMaskScorer(requested_output=CHIP_HISTONE, width=2001, aggregation_type=DIFF_LOG2_SUM)	UBERON:0000995 Histone ChIP-seq H3K27ac	.	Histone ChIP-seq	UBERON:0000995	uterus	tissue	adult	encode	single	FALSE		H3K27ac		-0.049243	-0.965332	0.965332	chr9:116094718-117143294:.
chr3:49182236:T>C		rs4367098	3	49219669	49182236	T	C						chip_histone	CenterMaskScorer(requested_output=CHIP_HISTONE, width=2001, aggregation_type=DIFF_LOG2_SUM)	UBERON:0000995 Histone ChIP-seq H3K4me3	.	Histone ChIP-seq	UBERON:0000995	uterus	tissue	adult	encode	single	FALSE		H3K4me3		-0.0184231	-0.965332	0.965332	chr3:48657948-49706524:.
chr6:152128716:T>C		rs73625131	6	152449851	152128716	T	C						chip_histone	CenterMaskScorer(requested_output=CHIP_HISTONE, width=2001, aggregation_type=DIFF_LOG2_SUM)	UBERON:0000995 Histone ChIP-seq H3K27ac	.	Histone ChIP-seq	UBERON:0000995	uterus	tissue	adult	encode	single	FALSE		H3K27ac		-0.0487232	-0.965332	0.965332	chr6:151604428-152653004:.
chr13:50469058:A>G		rs9568419	13	51043194	50469058	A	G						chip_histone	CenterMaskScorer(requested_output=CHIP_HISTONE, width=2001, aggregation_type=DIFF_LOG2_SUM)	UBERON:0000995 Histone ChIP-seq H3K4me3	.	Histone ChIP-seq	UBERON:0000995	uterus	tissue	adult	encode	single	FALSE		H3K4me3		-0.0183029	-0.965332	0.965332	chr13:49944770-50993346:.
chr9:133370796:A>C		rs56343119	9	136237672	133370796	A	C						chip_histone	CenterMaskScorer(requested_output=CHIP_HISTONE, width=2001, aggregation_type=DIFF_LOG2_SUM)	UBERON:0000995 Histone ChIP-seq H3K4me3	.	Histone ChIP-seq	UBERON:0000995	uterus	tissue	adult	encode	single	FALSE		H3K4me3		-0.018321	-0.965332	0.965332	chr9:132846508-133895084:.
chr6:170043342:T>C		rs1532389	6	170358566	170043342	T	C						chip_histone	CenterMaskScorer(requested_output=CHIP_HISTONE, width=2001, aggregation_type=DIFF_LOG2_SUM)	UBERON:0000995 Histone ChIP-seq H3K27ac	.	Histone ChIP-seq	UBERON:0000995	uterus	tissue	adult	encode	single	FALSE		H3K27ac		-0.0489855	-0.965332	0.965332	chr6:169519054-170567630:.
chr7:46765187:T>G		rs56075922	7	46804785	46765187	T	G						chip_histone	CenterMaskScorer(requested_output=CHIP_HISTONE, width=2001, aggregation_type=DIFF_LOG2_SUM)	UBERON:0000995 Histone ChIP-seq H3K27ac	.	Histone ChIP-seq	UBERON:0000995	uterus	tissue	adult	encode	single	FALSE		H3K27ac		-0.0492554	-0.965332	0.965332	chr7:46240899-47289475:.
[truncated: 66,489,633 more chars]
